# Quantifying the contribution of genetic variation to healthcare expenditure across diverse healthcare systems

**DOI:** 10.64898/2026.07.14.26358031

**Authors:** Sebastian May-Wilson, Jiwoo Lee, Tomoko Nakanishi, Camiel van der Laan, Ioannis Louloudis, Kuang Lin, Stavroula Kanoni, Patrick Fahr, Anne Richmond, Chadi Saad, Penelope A. Lind, Zaina Al-Kanaani, Mykyta Artomov, Karina Banasik, Enda M. Byrne, Zhengming Chen, Christian Erikstrup, Erik Sørensen, Jakob German, Giulia Brunelli, Daníel F. Guðbjartsson, Unnur Þorsteinsdóttir, Ian B. Hickie, Nikita Kolosov, Satoshi Koyama, Arne Kukkonen, Liming Li, Daniel L McCartney, Laust Hvas Mortensen, Sisse Rye Ostrowski, Ole B. Pedersen, Henning Bundgaard, Dan J. Siskind, Doug Speed, Patrick Sulem, Andres Võrk, Sarah Wordsworth, Zhiyu Yang, Kristina Zguro, Genes & Health Research Team, FinnGen, Sarah E. Medland, Nicholas G. Martin, Hamdi Mbarek, Dorret I. Boomsma, Riccardo E Marioni, James Buchanan, Pradeep Natarajan, Sarah Finer, David A van Heel, Robin Walters, Erik Abner, Søren Brunak, Neil Martin Davies, Tatiana Cajuso Pons, Padraig Dixon, Andrea Ganna

## Abstract

Healthcare systems must balance rising costs with the delivery of effective care, yet the factors underlying large inter-individual differences in healthcare expenditure remain incompletely understood. Here we examine how genome-wide genetic variation contributes to healthcare costs, analysing inpatient, outpatient, primary care and prescription drug expenditure in up to 1,429,889 individuals from 11 studies across 7 countries.

We identify hundreds of common genetic variants robustly associated with healthcare costs, revealing a reproducible polygenic architecture shared across healthcare systems. Individual common variants have modest effects, typically altering annual costs by ∼1-2% per allele, with the strongest signals arising from the HLA region, consistent with pleiotropic effects across autoimmune and inflammatory diseases. In contrast, putative loss-of-function (pLOF) variants (ClinVar/ENIGMA pathogenic variants or LOFTEE high-confidence pLOF) in clinically actionable genes, studied in UK Biobank, have large individual-level consequences: carriers of such variants in BRCA1, BRCA2, MSH2 and APC experience more than a two-fold increase in annual inpatient costs.

Cost-associated signals colocalize extensively with autoimmune disorders, cardiometabolic risk factors, pain sensitivity, and depression amongst others. Polygenic scores derived for healthcare costs can predict up to 1.4% of drug-related healthcare expenditure in independent cohorts and retain their effects in within-family analyses, indicating largely direct genetic influences. By linking genetic risk to healthcare expenditure, this work provides a foundation for integrating human genetics into health economics, preventive strategies and population-level screening.

## Supplementary Tables 1-26 for "Quantifying the contribution of genetic variation to healthcare expenditure across diverse healthcare systems" (part 1 of 3)

### Sheet: Supplementary table contents
Supplementary table	Name	Notes
ST1	Cohort meta data	Meta data for each cohort and cost collections
ST2	Cost distributions	Cost phenotype distributions and population distribution for each cohort
ST3	GCTA independent SNPs (main analyses)	Top SNP of GCTA-COJO defined significant independent loci for the primary GWAS meta-analysis
ST4	GCTA independent SNPs (all analyses)	Top SNP of GCTA-COJO defined significant independent loci for every GWAS meta-analysis (including meta-analyses stratified by age and sex)
ST5	Locus definitions	All locus names from ST3 and the positional window used to define them
ST6	Meta-analysis correlations	LDSC genetic correlations of major cost phenotype meta-analyses
ST7	HLA cost meta-analysis	Associations of HLA variants and cost phenotypes
ST8	Inpatient correlations	LDSC genetic correlations of inpatient costs across cohorts
ST9	Prescription correlations	LDSC genetic correlations of prescription costs across cohorts
ST10	Inpatient + outpatient correlations	LDSC genetic correlations of inpatient + outpatient costs across cohorts
ST11	Primary care correlations	LDSC genetic correlations of primary care costs across cohorts
ST12	SNP heterogeneity	Heterogeneity across studies and between age and sex groups
ST13	WES results	Rare variant analysis in UK Biobank
ST14	Stratified WES results	Rare variant analysis in UK Biobank stratified by age and sex only for significant genes
ST15	Re-weighted WES results	Annual cost of rare variants based on UK Biobank re-weighted for entire UK population
ST16	WES replication results	Meta-analysis of rare variant analysis in UK Biobank CSA, Genomics England and Genes and Health cohorts
ST17	Exploratory PheWAS	Previous associations of sentinel SNPs (from ST3) taken from the FinnGen annotation browser (includes FinnGen + UKB + MVP, GWAS Catalog, OpenTargets v9)
ST18	Exploratory PheWAS of variants in LD	Variants in LD of Sentinel SNPs (from ST3) with no previous associations in FinnGen browser. Then reapplied to FinnGen annotation browser (includes FinnGen + UKB + MVP, GWAS Catalog, OpenTargets v9)
ST19	"Novel" variants	Variants from ST3 which had no prevous associations in the FinnGen annotation browser OR variants in LD with previous associations.
ST20	COLOC query table	List of GWAS used in COLOC analysis
ST21	COLOC results	Results of colocalisation analyses and cost phenotypes
ST22	Kadoorie biobank PheWAS	PheWAS of cost PGS against ICD10 codes in China Kadoorie
ST23	PGS association in NTR	Assocaition between PGSs for costs with multiple cost phenotypes in the NTR cohort
ST24	Trio analysis	Results of cost predictions in family of trios in FinnGen
ST25	Established PGS associations in FinnGen	Results from univariate associations between established PGS and costs in FinnGen
ST26	FinnGen PGS comparison	Results from multivariate associations between established PGSs and costs in FinnGen + association of cost PGS and cost in FinnGen

### Sheet: ST1
Study name	Study acronym	Study DOI reference	Genotyping and imputation description	Association software (and version) used	Covariates used‡	Build version (e.g. GRCh37)	Cost definitions included	Source of cost data	Years costs cover	Year in which prices reported and index used to make adjustment*	Max N for cohort†	Total female percentage	Additional notes
UK Biobank	UKB	10.1371/journal.pmed.1001779	49,950 individuals, part of the UK Biobank Lung Exome Variant Evaluation (UK BiLEVE) study genotyped using an Applied Biosystems UK BiLEVE Axiom Array. The remaining 438,427 participants genotyped using a custom Applied Biosystems UK Biobank Axiom Array (consisting of 825,927 SNPs) which overlapped heavily (~95%) with the BiLEVE array.	REGENIE (v3.2.9.gz)	standard_covariates + genotype_array + batch	GRCh37	primary care, inpatient, drug	primary care: GP records of attendence, inpatient: hospital episode statistics of diagnoses and operations, drug: prescriptions provided to individual from GPs	2006-2022	Inpatient, prescription and GP costs reported in 2022 prices (via national schedule) and adjusted by CPI to 2019 prices	472734	0.5421	UKB was analysed in four GWAS analyses separated by genetic ancestry (as defined by the PanUKB project): Europeans (EUR), Africans (AFR), Central/South Asian ancestry (CSA) and EAS (East Asian ancestry). The max N here reflects the combined sample sizes of the whole cohort.
Copenhagen Hospital Biobank	CHB	http://dx.doi.org/10.1136/bmjopen-2021-049709	DeCODE genetics imputation panel	REGENIE (v. 3.1)	standard_covariates + hospital (categorical)	GRCh38	inpatient, inpatient-outpatient, prescriptions	DRG reimbursement codes	2005-2017	2019	314265	0.529	CHB in GenCost refers to a subset of individuals within CHB under the "ORAL" protocol
FinnGen	FINNGEN	10.1038/s41586-022-05473-8	FinnGen release 5 presented here contains genotype data for 224,737 individuals after quality control (QC). A total of 154,714 individuals were genotyped with a custom Axiom FinnGen1 array. Data on 70,023 additional individuals were derived from legacy collections (Supplementary Table 2) genotyped with non-custom genotyping arrays (QC details provided in Supplementary Methods, section 3). We developed and utilized a population-specific imputation reference panel of 3,775 high-coverage (25–30 times) whole-genome sequence data for Finnish individuals, containing 16,962,023 single nucleotide polymorphisms, and insertions and deletions (minor allele count of ≥3) ( Supplementary Methods, section 3). The majority (16,387,711) of the variants were confidently imputed (information (INFO) score of >0.6; Supplementary Fig. 5).	REGENIE (v3.2)	standard_covariates + genotype_array + batch	GRCh38	Primary care, inpatient+outpatient, inpatient, drug	primary care: GP records of attendence, inpatient: hospital episode statistics of diagnoses and operations, drug: prescriptions provided to individual from GPs, outpatient: outpatient diagnoses and operations	2000-2020	2017	483907	0.5697	NA
Mass General Brigham Biobank	MGBB	10.3390/jpm12081323	To date, the Mass General Brigham Biobank has generated and provided genomic data for ~65,000 of its participants. The data include genotyping data performed on the Illumina Multi-Ethnic Genotyping (MEG) Array for ~36,000 participants and both genotyping data on the Illumina Global Screening Array (GSA) and exome sequencing data performed for ~54,000 participants. The generation of the GSA and exome sequencing data was conducted at the Broad Institute through funding from both the National Institutes of Health and a collaboration with the Broad Institute’s IBM Cardiovascular Disease Collaboration. All genotyped biospecimens have at least a 99% call rate per array and are checked for sex concordance using sex in the EHR and sex computed from the array data. Exome sequencing data typically meet or exceed coverage metrics, and biospecimens are not used in variant calling if they have less than 40% target bases at 20x or greater than 0.1 contamination. In addition to the variant calls from the array and exome sequencing datasets, imputed variant data derived from the arrays are available using three reference populations: Haplotype Reference Consortium, 1000 Genomes Phase 3, and TOPMed. Additional datasets for imputed HLA haplotypes and genome sequencing data are being generated for future release. In addition, investigators who use Biobank samples to generate genomic data agree (in the data use agreement) to return these data to the Biobank for inclusion into Biobank genomic data resources available to the broader MGB research community. The Biobank distributes genomic data to MGB investigators at no charge. Requests are made via the Biobank Portal and data are provided 24–72 h after the request is placed.	REGENIE (v3.2.2.gz)	standard_covariates + batch	GRCh38	Inpatient	inpatient: hospital episode statistics of diagnoses and operations	1987-2023	2021	43862	0.5426	NA
Estonian Biobank	EstBB	The Estonian Biobank is a population-based biobank with 212,955 participants in the current data freeze (2024v1). All biobank participants have signed a broad informed consent form and information on ICD-10 codes is obtained via regular linking with the national Health Insurance Fund and other relevant databases, with majority of the electronic health records having been collected since 2004 [PMID:24518929]. The activities of the EstBB are regulated by the Human Genes Research Act, which was adopted in 2000 specifically for the operations of EstBB. Individual level data analysis in EstBB was carried out under ethical approval 1.1-12/624 from the Estonian Committee on Bioethics and Human Research (Estonian Ministry of Social Affairs), using data according to release application 6-7/GI/33520 from the Estonian Biobank.	All EstBB participants have been genotyped at the Core Genotyping Lab of the Institute of Genomics, University of Tartu, using Illumina Global Screening Array v3.0_EST. Samples were genotyped and PLINK format files were created using Illumina GenomeStudio v2.0.4. Individuals were excluded from the analysis if their call-rate was < 95%, if they were outliers of the absolute value of heterozygosity (> 3SD from the mean) or if sex defined based on heterozygosity of X chromosome did not match sex in phenotype data [PMID:28401899]. Before imputation, variants were filtered by call-rate < 95%, HWE p-value < 1e-4 (autosomal variants only), and minor allele frequency < 1%. Genotyped variant positions were in build 37 and were lifted over to build 38 using Picard. Phasing was performed using the Beagle v5.4 software [PMID:34478634]. Imputation was performed with Beagle v5.4 software (beagle.22Jul22.46e.jar) and default settings. Dataset was split into batches 5,000. A population specific reference panel consisting of 2,695 WGS samples was utilized for imputation and standard Beagle hg38 recombination maps were used. Based on principal component analysis, samples who were not of European ancestry were removed. Duplicate and monozygous twin detection was performed with KING 2.2.7 [PMID:20926424], and one sample was removed out of the pair of duplicates.	REGENIE (v3.2)	age_end_follow_up + age_end_of_follow_up(squared) + sex + age_end_follow_up*sex + year_of_birth + 1-20PCs	GRCh38	Primary care, inpatient+outpatient, inpatient, drug	All data was obtained from Estonian Health Insurance Fund receipts	2005-2019	Data was adjusted to healthcare consumper price indices (CPI) from 2019. Information on individual year CPIs from 2005 to 2019 was obtained from Statistic Estonia, which is the Estonian government agency responsible for producing official statistics regarding Estonia. It is part of the Ministry of Finance.	205203	0.6547	NA
Australian Genetics of Bipolar Disorder Study	GBP	10.1177/00048674231195571	Genotyping of collected saliva samples from all GBP participants was conducted using the Illumina Global Screening Array V.2.0. Imputation was conducted on the TOPMed Imputation Server with the TOPMed-r2 reference panel.	SAIGE v0.44	standard_covariates + 1-10PCs	GRCh37	Primary care, drug	Primary care: Australian Medicare Benefits Schedule records; Drugs: Australian Pharmaceutical Benefits Scheme records of dispnsed medications	2014-2018	2019. Averaged CPI-derived inflation rates were calculated from quarterly CPI rates published by the Australian Bureau of Statistics (ABS).	2833	66.78	NA
Australian Genetics of Depression Study	AGDS	10.1136/bmjopen-2019-032580	Genotyping of collected saliva samples from all GBP participants was conducted using the Illumina Global Screening Array V.2.0. Imputation was conducted on the TOPMed Imputation Server with the TOPMed-r2 reference panel.	SAIGE v0.44	standard_covariates + 1-10PCs	GRCh37	Primary care, drug	Primary care: Australian Medicare Benefits Schedule records; Drugs: Australian Pharmaceutical Benefits Scheme records of dispnsed medications	2013-2017	2019. Averaged CPI-derived inflation rates were calculated from quarterly CPI rates published by the Australian Bureau of Statistics (ABS).	11161	74.89	NA
Generation Scotland	GS20K	https://doi.org/10.1186/s13073-017-0414-4	Samples genotyped using the Illumina HumanOmniExpressExome-8v1 chip. QC filtered out samples with call rate <98% and SNPs with call rate <98%, HWE <1x10-06 and MAF <1%. Haplotype Reference Consortium (HRC) reference panel used for imputation. Duplicate and monomorphic SNPs removed following imputation.	BOLT-LMM (v2.3.4)	standard_covariates	GRCh37	Inpatient	Scottish Morbidity Records (SMR) of hospital episodes, diagnoses and operations	2000-2022	consumer price index (CPI) for 2019	20032	0.5893	NA
Qatar Biobank	QGP	10.1002/humu.24336	NO Genotyping, only WGS on Illumina Hiseq X instrument to a minimum average coverage of 30x.	SAIGE(0.44.5)	standard_covariates	GRCh38	Inpatient, Inpatient + outpatient	inpatient: hospital episode statistics of diagnoses and operations outpatient: hospital outpatient statistics of diagnoses	2005-2024	YES, inflation-adjusted using the local national Consumer Price Index (CPI) and expressed in 2019 prices	13171	0.5656	NA
Genomics England	GE	10.1371/journal.pmed.1001779	Genomic data for GE participants was generated through Illumina HiSeq X systems, utilizing 150 bp paired-end sequencing technology. The iSAAC Aligner and Starling Small Variant Caller software were employed to align reads and call small variants, respectively. The alignment was performed to the Homo Sapiens NCBI GRCh38 assembly with decoys.	SAIGE(version 1.0.9)	standard_covariates	GRCh38	Inpatient	inpatient: hospital episode statistics of diagnoses and operations	2000-2019	Method following UKB	16135	0.5899	NA
East London Genes & Health	GNH	https://doi.org/10.1093/ije/dyz174	Genotyping of collected saliva samples from all GNH participants was conducted using the Illumina Global Screening Array V.3.0. EAMD Imputation was conducted on the TOPMed Imputation Server with the TOPMed-r3 reference panel.	REGENIE (v3.2.9.gz)	standard_covariates	GRCh38	Inpatient, drug	inpatient: hospital episode statistics of diagnoses and operations, drug: prescriptions provided to individual from GPs	2006-2022	Method following UKB	51170	0.5531	NA
*FINNGEN and MGBB not corrected to 2019 prices
‡ Standard covariates = age_end_follow_up + age_end_of_follow_up(squared) + sex + age_end_follow_up*sex + year_of_birth + 1-20PCs + study_specific_covariates

### Sheet: ST2
Cohort	Phenotype	Stratum	Percentage female	Cost mean	Cost SD	Cost median	IQR	Total N	Currency (ISO)
FINNGEN	Inpatient	All	0.599653	1311.07	35782.2	300.418	765.112	483907	EUR
FINNGEN	Inpatient	Female	1	918.239	10904.5	290.885	-	275659	EUR
FINNGEN	Inpatient	Male	0	1831.06	53078.4	320.57	-	208248	EUR
FINNGEN	Inpatient	5-18y	0.463154	1222.41	5530.37	211.96	-	2809	EUR
FINNGEN	Inpatient	19-35y	0.724155	534.145	2273.26	98.5885	-	49164	EUR
FINNGEN	Inpatient	36-55y	0.642774	743.295	4123.39	256.252	-	114252	EUR
FINNGEN	Inpatient	56-75y	0.54185	1180.91	14003.7	263.075	-	197196	EUR
FINNGEN	Inpatient	>76y	0.477893	2381.98	69317.1	686.327	-	120381	EUR
FINNGEN	Inpatient/Outpatient	All	0.599653	1953.66	36409.1	709.194	1445.29	483907	EUR
FINNGEN	Inpatient/Outpatient	Female	1	1542.29	11232.7	692.259	-	275659	EUR
FINNGEN	Inpatient/Outpatient	Male	0	2496.88	53970.7	741.459	-	208248	EUR
FINNGEN	Inpatient/Outpatient	5-18y	0.463154	1904.09	6170.53	565.989	-	2809	EUR
FINNGEN	Inpatient/Outpatient	19-35y	0.724155	974.447	2774.29	312.739	-	49164	EUR
FINNGEN	Inpatient/Outpatient	36-55y	0.642774	1312.31	5180.29	567.207	-	114252	EUR
FINNGEN	Inpatient/Outpatient	56-75y	0.54185	1841.41	15050.3	656.745	-	197196	EUR
FINNGEN	Inpatient/Outpatient	>76y	0.477893	3147.06	70185.1	1345.84	-	120381	EUR
FINNGEN	Primary care	All	0.599653	80.1412	4.29204	106.444	165.889	483907	EUR
FINNGEN	Primary care	Female	1	93.7518	3.91627	116	-	275659	EUR
FINNGEN	Primary care	Male	0	65.1148	4.69054	102.889	-	208248	EUR
FINNGEN	Primary care	5-18y	0.463154	154.508	2.04132	163.667	-	2809	EUR
FINNGEN	Primary care	19-35y	0.724155	115.436	3.00806	132	-	49164	EUR
FINNGEN	Primary care	36-55y	0.642774	60.7159	4.96108	87.8889	-	114252	EUR
FINNGEN	Primary care	56-75y	0.54185	59.7117	4.60885	86	-	197196	EUR
FINNGEN	Primary care	>76y	0.477893	143.344	2.9162	152.667	-	120381	EUR
FINNGEN	Prescriptions	All	0.599653	165.311	271.654	197.789	249.864	483907	EUR
FINNGEN	Prescriptions	Female	1	178.579	230.332	183.273	-	275659	EUR
FINNGEN	Prescriptions	Male	0	147.748	317.351	222.039	-	208248	EUR
FINNGEN	Prescriptions	5-18y	0	187.971	125.625	20.1583	-	2809	EUR
FINNGEN	Prescriptions	19-35y	0.724155	182.02	197.272	37.7861	-	49164	EUR
FINNGEN	Prescriptions	36-55y	0.642774	147.214	256.144	84.148	-	114252	EUR
FINNGEN	Prescriptions	56-75y	0.54185	136.123	235.219	222.17	-	197196	EUR
FINNGEN	Prescriptions	>76y	0.477893	223.016	349.729	543.906	-	120381	EUR
GBP	Primary care	19-35y	0.7756	669.63	502.29	550.71	-	756	AUD
GBP	Primary care	36-55y	0.6628	647.3	509.57	510.97	-	1285	AUD
GBP	Primary care	56-75y	0.5801	627.1	480.82	499.09	-	662	AUD
GBP	Primary care	Male	0	542.172	400.596	446.41	-	883	AUD
GBP	Primary care	Female	1	700.156	533.85	560.79	-	1833	AUD
GBP	Primary care	All	0.6749	648.794	499.989	517.08	478.637	2716	AUD
GBP	Prescriptions	19-35y	0.7713	846.12	836.31	559.84	-	722	AUD
GBP	Prescriptions	36-55y	0.6595	1166.84	1177.23	797.07	-	1290	AUD
GBP	Prescriptions	56-75y	0.5725	1307.32	1124.57	938.63	-	674	AUD
GBP	Prescriptions	Male	0	1122.95	1079.61	755.98	-	889	AUD
GBP	Prescriptions	Female	1	1112.47	1104.24	766.76	-	1811	AUD
GBP	Prescriptions	All	0.6707	1115.92	1096.2	765.12	1000.12	2700	AUD
AGDS	Primary care	19-35y	0.8516	538.09	395.9	441	-	3255	AUD
AGDS	Primary care	36-55y	0.7518	511.38	386.2	409.33	-	3997	AUD
AGDS	Primary care	56-75y	0.664	560.63	417.35	456.39	-	3119	AUD
AGDS	Primary care	Male	0	501.244	404.33	394.888	-	2609	AUD
AGDS	Primary care	Female	1	550.458	399.339	450.088	-	7959	AUD
AGDS	Primary care	All	0.7531	538.308	401.138	434.02	385.445	10568	AUD
AGDS	Prescriptions	19-35y	0.8673	523.56	616.96	321.03	-	2751	AUD
AGDS	Prescriptions	36-55y	0.7544	793.55	937.32	485.71	-	3807	AUD
AGDS	Prescriptions	56-75y	0.659	1141.73	1143.23	793.69	-	3100	AUD
AGDS	Prescriptions	Male	0	1000.79	1097.21	630.859	-	2438	AUD
AGDS	Prescriptions	Female	1	789.504	929.021	479.451	-	7404	AUD
AGDS	Prescriptions	All	0.7523	841.843	977.658	511.284	762.8	9842	AUD
MGBB	Inpatient	All	0.542553	1050325	3598798	513445	757771	43862	USD
MGBB	Inpatient	Female	1	1001647	3213781	514932	-	23798	USD
MGBB	Inpatient	Male	0	1108063	4007115	512165	-	20065	USD
MGBB	Inpatient	19-35y	0.649895	1402704	5243554	320739	-	4750	USD
MGBB	Inpatient	36-55y	0.627278	965355	3940517	396057	-	9766	USD
MGBB	Inpatient	56-75y	0.512641	1003396	3141378	531748	-	19540	USD
MGBB	Inpatient	>76y	0.466074	1057385	3068542	715104	-	9786	USD
CHB	Inpatient	19-35y	0.692521	167493	374865	79418.7	-	23452	DKK
CHB	Inpatient	36-55y	0.630214	247367	560492	101384	-	47752	DKK
CHB	Inpatient	56-75y	0.441138	410035	533998	243562	-	73630	DKK
CHB	Inpatient	>76y	0.523701	440569	399282	336263	-	61980	DKK
CHB	Inpatient	Male	0	408635	540666	247319	-	95565	DKK
CHB	Inpatient	Female	1	307218	452340	171528	-	111301	DKK
CHB	Inpatient	All	0.538034	354069	497680	202408	298298	206866	DKK
CHB	Inpatient/Outpatient	19-35y	0.648368	148682	329738	75867	-	42735	DKK
CHB	Inpatient/Outpatient	36-55y	0.558677	246995	527878	111552	-	71451	DKK
CHB	Inpatient/Outpatient	56-75y	0.446364	408135	543844	230347	-	109805	DKK
CHB	Inpatient/Outpatient	>76y	0.531816	485598	444436	372457	-	76346	DKK
CHB	Inpatient/Outpatient	Male	0	386473	545860	207059	-	143141	DKK
CHB	Inpatient/Outpatient	Female	1	321567	460972	178243	-	157296	DKK
CHB	Inpatient/Outpatient	All	0.523557	352491	504247	189572	366411	300437	DKK
CHB	Prescriptions	19-35y	0.662369	6581.91	44918	2382.19	-	44910	DKK
CHB	Prescriptions	36-55y	0.557644	11479.3	32889.7	3698.09	-	74431	DKK
CHB	Prescriptions	56-75y	0.436001	20788.4	35547.8	9720.02	-	112665	DKK
CHB	Prescriptions	>76y	0.532116	30285.7	34943.7	20275.9	-	76972	DKK
CHB	Prescriptions	Male	0	17303.9	35172	6947.54	-	147687	DKK
CHB	Prescriptions	Female	1	20249.9	38996.8	8540.62	-	161392	DKK
CHB	Prescriptions	All	0.522171	18842.2	37247.3	7779.76	16878.3	309079	DKK
GS20K	Inpatient	19-35y	0.5663	2149.5	2655.36	1205.8	-	837	GBP
GS20K	Inpatient	36-55y	0.6033	3448.3	5704.74	1749.2	-	3985	GBP
GS20K	Inpatient	56-75y	0.5907	6200	8897.48	3226	-	7675	GBP
GS20K	Inpatient	>76y	0.5885	10100	11315	6734	-	2253	GBP
GS20K	Inpatient	Male	0	5788.9	9053.64	2636.6	-	6012	GBP
GS20K	Inpatient	Female	1	5851	8390.89	2965	-	8738	GBP
GS20K	Inpatient	All	0.688	5826	8666.89	2831	6054.19	14750	GBP
QGP	Inpatient	19-35y	0.559	2941.33	6684.45	1373.63	-	4558	QAR
QGP	Inpatient	36-55y	0.554	3365.62	8760.87	1373.63	-	6031	QAR
QGP	Inpatient	56-75y	0.611	4642.82	14970.9	2747.25	-	2437	QAR
QGP	Inpatient	Male	0	2654.11	8042.34	1373.63	-	5722	QAR
QGP	Inpatient	Female	1	4153.15	10843.6	2747.25	-	7449	QAR
QGP	Inpatient	All	0.5656	3501.91	9754.24	1373.63	1999	13171	QAR
QGP	Inpatient/Outpatient	19-35y	0.559	41409.2	33310.7	32505.5	-	4558	QAR
QGP	Inpatient/Outpatient	36-55y	0.554	55755.9	44284.9	44274.7	-	6031	QAR
QGP	Inpatient/Outpatient	56-75y	0.611	82560.2	59460.1	69835.2	-	2437	QAR
QGP	Inpatient/Outpatient	Male	0	45076.9	42927.7	32609.9	-	5722	QAR
QGP	Inpatient/Outpatient	Female	1	64930.7	48451.6	53549.4	-	7449	QAR
QGP	Inpatient/Outpatient	All	0.5656	56305.4	47169.6	43912.1	21643.9	13171	QAR
EstBB	Prescriptions	5-18y	0.7217	14.2963	3.28708	14.154	-	230	EUR
EstBB	Prescriptions	19-35y	0.6297	26.0495	3.85743	30.2652	-	52591	EUR
EstBB	Prescriptions	36-55y	0.6497	43.3801	4.0552	49.4024	-	80790	EUR
EstBB	Prescriptions	56-75y	0.6826	89.1214	4.30596	102.514	-	56231	EUR
EstBB	Prescriptions	>76y	0.6935	239.847	3.22199	284.291	-	14231	EUR
EstBB	Prescriptions	Male	0	31.817	5.7546	28.5027	-	70046	EUR
EstBB	Prescriptions	Female	1	67.3565	3.70617	71.5216	-	134027	EUR
EstBB	Prescriptions	All	0.6568	52.4573	4.57223	57.3975	121.91	204073	EUR
EstBB	Inpatient/Outpatient	5-18y	0.7217	38.8613	2.63794	36.9661	-	230	EUR
EstBB	Inpatient/Outpatient	19-35y	0.6274	45.6042	2.85765	48.4242	-	52842	EUR
EstBB	Inpatient/Outpatient	36-55y	0.6493	51.4186	3.12677	57.3975	-	80801	EUR
EstBB	Inpatient/Outpatient	56-75y	0.6828	73.6998	3.56085	76.7075	-	56136	EUR
EstBB	Inpatient/Outpatient	>76y	0.6928	175.915	3.45561	181.272	-	14211	EUR
EstBB	Inpatient/Outpatient	Male	0	41.6791	3.9749	38.8613	-	70262	EUR
EstBB	Inpatient/Outpatient	Female	1	72.2404	2.91538	75.1886	-	133958	EUR
EstBB	Inpatient/Outpatient	All	0.6559	59.7399	3.35348	62.1779	95.42	204220	EUR
EstBB	Inpatient	5-18y	0.6947	278.662	3.35348	221.406	-	131	EUR
EstBB	Inpatient	19-35y	0.6831	343.779	3.35348	333.619	-	30935	EUR
EstBB	Inpatient	36-55y	0.7298	365.037	3.70617	368.706	-	53887	EUR
EstBB	Inpatient	56-75y	0.6697	706.272	4.1787	685.398	-	36788	EUR
EstBB	Inpatient	>76y	0.6703	1772.24	3.93535	1958.63	-	11803	EUR
EstBB	Inpatient	Male	0	507.755	4.66459	437.029	-	40446	EUR
EstBB	Inpatient	Female	1	492.749	3.89619	497.701	-	93098	EUR
EstBB	Inpatient	All	0.6971	497.701	4.13712	482.992	1078.7	133544	EUR
EstBB	Primary care	5-18y	0.7217	42.9484	1.75067	43.816	-	230	EUR
EstBB	Primary care	19-35y	0.6264	30.5694	2.09594	32.7859	-	52951	EUR
EstBB	Primary care	36-55y	0.648	34.8133	2.33965	38.0918	-	80968	EUR
EstBB	Primary care	56-75y	0.6821	59.7399	2.24791	67.3565	-	56286	EUR
EstBB	Primary care	>76y	0.6933	86.4875	1.99372	93.6908	-	14228	EUR
EstBB	Primary care	Male	0	34.4669	2.53451	36.5982	-	70598	EUR
EstBB	Primary care	Female	1	46.0625	2.2705	48.9109	-	134065	EUR
EstBB	Primary care	All	0.6551	41.6791	2.38691	44.7012	50.79	204663	EUR
UKB_EUR	Prescriptions	All	0.548926	132.304	430.167	34.1387	114.188	179352	EUR
UKB_EUR	Prescriptions	36-55y	0.533297	58.6932	244.046	9.89481	-	5526	EUR
UKB_EUR	Prescriptions	56-75y	0.562843	111.513	424.543	23.15	-	114666	EUR
UKB_EUR	Prescriptions	>76y	0.523411	179.478	450.021	73.6883	-	59160	EUR
UKB_EUR	Prescriptions	Male	0	123.773	372.681	32.4397	-	80901	EUR
UKB_EUR	Prescriptions	Female	1	139.314	472.083	35.2185	-	98451	EUR
UKB_AFR	Prescriptions	All	0.583408	133.482	269.745	37.1284	127.94	2218	EUR
UKB_AFR	Prescriptions	36-55y	0.561947	65.8854	182.27	17.4836	-	226	EUR
UKB_AFR	Prescriptions	56-75y	0.585468	119.191	257.871	32.9253	-	1679	EUR
UKB_AFR	Prescriptions	>76y	0.587859	258.946	339.466	147.295	-	313	EUR
UKB_AFR	Prescriptions	Male	0	126.274	271.976	29.6708	-	924	EUR
UKB_AFR	Prescriptions	Female	1	138.628	268.128	43.2242	-	1294	EUR
UKB_CSA	Prescriptions	All	0.478459	179.908	337.632	63.772	177.75	4619	EUR
UKB_CSA	Prescriptions	36-55y	0.502347	84.4701	192.716	25.0374	-	426	EUR
UKB_CSA	Prescriptions	56-75y	0.483283	159.537	321.509	51.8817	-	3290	EUR
UKB_CSA	Prescriptions	>76y	0.449612	299.153	411.29	158.706	-	903	EUR
UKB_CSA	Prescriptions	Male	0	180.024	356.073	56.7381	-	2409	EUR
UKB_CSA	Prescriptions	Female	1	179.782	316.388	69.6833	-	2210	EUR
UKB_EAS	Prescriptions	All	0.664203	71.3456	185.727	15.1763	65.2725	947	EUR
UKB_EAS	Prescriptions	36-55y	0.74026	35.2212	106.305	8.26633	-	77	EUR
UKB_EAS	Prescriptions	56-75y	0.660105	61.9596	182.19	12.4571	-	762	EUR
UKB_EAS	Prescriptions	>76y	0.638889	163.325	225.31	90.6572	-	108	EUR
UKB_EAS	Prescriptions	Male	0	72.1433	235.752	12.1822	-	318	EUR
UKB_EAS	Prescriptions	Female	1	70.9424	154.617	15.9697	-	629	EUR
UKB_EUR	Inpatient	All	0.545177	791.13	1548.26	254.16	905.123	450393	EUR
UKB_EUR	Inpatient	36-55y	0.529815	375.606	993.683	72.736	-	14020	EUR
UKB_EUR	Inpatient	56-75y	0.556807	627.466	1365.24	180.123	-	287877	EUR
UKB_EUR	Inpatient	>76y	0.524081	1147.64	1835.37	528.372	-	148496	EUR
UKB_EUR	Inpatient	Male	0	861.35	1649.1	272.084	-	204849	EUR
UKB_EUR	Inpatient	Female	1	732.549	1456.22	238.56	-	245544	EUR
UKB_AFR	Inpatient	All	0.580284	741.168	1598.27	231.513	797.123	8308	EUR
UKB_AFR	Inpatient	36-55y	0.5375	378.928	946.88	108.879	-	720	EUR
UKB_AFR	Inpatient	56-75y	0.586675	642.143	1454.86	200.712	-	6334	EUR
UKB_AFR	Inpatient	>76y	0.572568	1449.33	2257.43	690.035	-	1254	EUR
UKB_AFR	Inpatient	Male	0	700.124	1613.66	190.485	-	3487	EUR
UKB_AFR	Inpatient	Female	1	770.855	1586.54	261.465	-	4821	EUR
UKB_CSA	Inpatient	All	0.475556	785.213	1532.95	268.072	844.197	11107	EUR
UKB_CSA	Inpatient	36-55y	0.470405	384.777	804.881	102.059	-	963	EUR
UKB_CSA	Inpatient	56-75y	0.484769	677.037	1403.2	220.045	-	7977	EUR
UKB_CSA	Inpatient	>76y	0.443932	1361.37	2016.05	680.549	-	2167	EUR
UKB_CSA	Inpatient	Male	0	831.811	1663.51	253.896	-	5825	EUR
UKB_CSA	Inpatient	Female	1	733.825	1372.99	279.161	-	5282	EUR
UKB_EAS	Inpatient	All	0.658237	482.747	1296.24	120.438	458.153	2926	EUR
UKB_EAS	Inpatient	36-55y	0.624413	275.518	863.704	1	-	213	EUR
UKB_EAS	Inpatient	56-75y	0.666378	419.67	1238.43	106.529	-	2308	EUR
UKB_EAS	Inpatient	>76y	0.62963	951.197	1658.38	374.547	-	405	EUR
UKB_EAS	Inpatient	Male	0	510.678	1593.94	77.9187	-	1000	EUR
UKB_EAS	Inpatient	Female	1	468.246	1110.85	142.013	-	1926	EUR
UKB_EUR	Primary care	All	0.547605	337.555	267.421	276.199	283.779	204213	EUR
UKB_EUR	Primary care	36-55y	0.525718	215.195	192.162	167.143	-	6163	EUR
UKB_EUR	Primary care	56-75y	0.559791	298.323	244.451	239.558	-	131399	EUR
UKB_EUR	Primary care	>76y	0.525604	426.213	292.601	362.989	-	66651	EUR
UKB_EUR	Primary care	Male	0	325.845	270.419	262.017	-	92385	EUR
UKB_EUR	Primary care	Female	1	347.23	264.53	287.233	-	111828	EUR
UKB_AFR	Primary care	All	0.576361	374.007	300.271	300.246	324.918	2462	EUR
UKB_AFR	Primary care	36-55y	0.546512	272.749	237.168	232.45	-	258	EUR
UKB_AFR	Primary care	56-75y	0.578552	358.911	291.282	288.672	-	1865	EUR
UKB_AFR	Primary care	>76y	0.587021	534.122	333.181	479.551	-	339	EUR
UKB_AFR	Primary care	Male	0	323.824	269.462	260.607	-	1043	EUR
UKB_AFR	Primary care	Female	1	410.893	316.087	337.368	-	1419	EUR
UKB_CSA	Primary care	All	0.475265	405.472	292.859	348.805	337.53	4993	EUR
UKB_CSA	Primary care	36-55y	0.483731	285.195	231.603	228.833	-	461	EUR
UKB_CSA	Primary care	56-75y	0.480726	382.678	277.751	329.691	-	3580	EUR
UKB_CSA	Primary care	>76y	0.45063	549.432	322.823	479.556	-	952	EUR
UKB_CSA	Primary care	Male	0	370.675	277.998	313.801	-	2620	EUR
UKB_CSA	Primary care	Female	1	443.891	303.9	380.792	-	2373	EUR
UKB_EAS	Primary care	All	0.660125	268.18	211.433	214.153	262.283	1121	EUR
UKB_EAS	Primary care	36-55y	0.691489	170.548	144.688	122.876	-	94	EUR
UKB_EAS	Primary care	56-75y	0.658186	260.339	205.914	207.831	-	904	EUR
UKB_EAS	Primary care	>76y	0.650407	400.426	234.887	385.237	-	123	EUR
UKB_EAS	Primary care	Male	0	243.866	205.693	182.953	-	381	EUR
UKB_EAS	Primary care	Female	1	280.699	213.387	227.654	-	740	EUR
GE	Inpatient	19-35y	0.007386	1333.84	1264.51	1134.99	-	4404	GBP
GE	Inpatient	36-55y	0.005407	837.66	1187.01	537.92	-	8607	GBP
GE	Inpatient	56-75y	0.00509	750.39	1525.59	369.11	-	2487	GBP
GE	Inpatient	>76y	0.0057	1362.36	1768.49	903.83	-	500	GBP
GE	Inpatient	Male	0	448.95	1071.47	0	-	6617	GBP
GE	Inpatient	Female	0.01	1343.27	1342.27	1117.68	-	9518	GBP
GE	Inpatient	All	0.005899	976.47	1314.16	677.69	1445.35	16135	GBP
GNH	Inpatient	All	0.55315	255.44	488.461	95.892	347.035	51170	EUR
GNH	Inpatient	19-35y	0.63068	233.74	535.164	1	-	13498	EUR
GNH	Inpatient	36-55y	0.55324	232.404	423.461	103.314	-	26746	EUR
GNH	Inpatient	56-75y	0.46521	310.349	528.14	155.595	-	8695	EUR
GNH	Inpatient	>76y	0.375	602.788	691.63	388.096	-	1568	EUR
GNH	Inpatient	Male	0	173.321	500.913	1	-	22865	EUR
GNH	Inpatient	Female	1	321.776	467.764	205.305	-	28305	EUR
GNH	Prescriptions	All	0.55259	265.734	522.673	105.72	229.883	36917	EUR
GNH	Prescriptions	19-35y	0.63144	105.836	240.112	55.641	-	8780	EUR
GNH	Prescriptions	36-55y	0.56114	198.169	353.151	96.423	-	19767	EUR
GNH	Prescriptions	56-75y	0.46411	563.056	807.344	350.514	-	6729	EUR
GNH	Prescriptions	>76y	0.35601	897.643	1009.27	643.584	-	1264	EUR
GNH	Prescriptions	Male	0	265.415	510.058	81.22	-	16517	EUR
GNH	Prescriptions	Female	1	265.993	532.68	120.798	-	20400	EUR

### Sheet: ST3
Phenotype	Locus name (Closest gene)	rsID	SNP ID (build 38)	Chromosome	Position (build 37)	Effect Allele	Non-effect allele	Beta	SE	P-Value	N
Prescription drugs	CLCN6	rs12567119	1_11823474_T_C	1	11883531	T	C	-0.0130685	0.00187604	3.26e-12	1075570
Prescription drugs	RSRP1	rs55794721	1_25235176_A_G	1	25561667	A	G	-0.007158	0.00129556	3.29e-08	1279650
Inpatient + Outpatient	RSRP1	rs72660908	1_25257119_C_G	1	25583610	C	G	0.00992361	0.00147256	1.59e-11	994452
Primary Care	ADGRB2	rs12739999	1_31742389_A_G	1	32207990	A	G	0.0116856	0.00184287	2.28e-10	914644
Inpatient	COL8A2	rs7550047	1_36101742_A_G	1	36567343	A	G	0.0119933	0.00221729	6.34e-08	1225810
Inpatient + Outpatient	LOC105378648	rs10908310	1_36635097_T_C	1	37100698	T	C	0.00884089	0.00150972	4.74e-09	994452
Inpatient	LOC105378648	rs4653217	1_36728212_C_G	1	37193813	C	G	-0.0081952	0.00142401	8.66e-09	1429890
Prescription drugs	PLPP3	rs10888974	1_56482752_T_C	1	56948424	T	C	-0.0074321	0.00132976	2.28e-08	1279650
Inpatient	PDE4B	rs2310752	1_65926722_A_G	1	66392405	A	G	-0.007669	0.00129632	3.3e-09	1225810
Prescription drugs	LOC105378797	rs2568952	1_72289422_C_G	1	72755105	C	G	-0.0115089	0.00129038	4.71e-19	1279650
Prescription drugs	LOC105378866	rs10875009	1_96433666_T_C	1	96899222	T	C	-0.0068524	0.00125479	4.73e-08	1279650
Primary Care	LOC124904227,LOC124900404	rs4378243	1_97930325_T_G	1	98395881	T	G	-0.0118532	0.00182161	7.67e-11	914644
Prescription drugs	LOC124904227,LOC124900404	rs1198575	1_98096704_T_C	1	98562260	T	C	0.0101604	0.00152697	2.85e-11	1279650
Prescription drugs	CELSR2	rs660240	1_109275216_T_C	1	109817838	T	C	-0.00856	0.00153021	2.22e-08	1242730
Inpatient	DDX20	rs197402	1_111759969_A_G	1	112302591	A	G	-0.0105294	0.00179072	4.1e-09	686534
Prescription drugs	ST7L	rs201284854	1_112535406_T_G	1	113078028	T	G	0.0141962	0.0023968	3.16e-09	1224620
Inpatient + Outpatient	MAGI3,PTPN22,HIPK1	rs1230666	1_113630788_A_G	1	114173410	A	G	0.0120262	0.00193658	5.3e-10	994452
Prescription drugs	MAGI3,PTPN22,HIPK1	rs2476601	1_113834946_A_G	1	114377568	A	G	0.0206208	0.00191589	5.15e-27	1242730
Inpatient	MAGI3,PTPN22,HIPK1	rs1217416	1_113858182_T_C	1	114400804	T	C	-0.007717	0.00136947	1.75e-08	1429890
Prescription drugs	MAGI3,PTPN22,HIPK1	rs138226841	1_113956895_A_G	1	114499517	A	G	0.0265963	0.00397552	2.23e-11	921411
Prescription drugs	MRPS21	rs522068	1_150313263_T_C	1	150285707	T	C	0.0138656	0.00236452	4.52e-09	1279650
Prescription drugs	COP1	rs12135395	1_176033140_A_G	1	176002276	A	G	0.00799744	0.00129074	5.79e-10	1279650
Prescription drugs	LOC105371634	rs2252388	1_179816602_A_G	1	179785737	A	G	-0.0073921	0.00128067	7.83e-09	1279650
Inpatient + Outpatient	LINC01680	rs10920877	1_191047212_T_C	1	191016342	T	C	-0.011244	0.00175387	1.45e-10	994452
Prescription drugs	ESRRG	rs4147268	1_216910950_T_C	1	217084292	T	C	0.00740319	0.00133776	3.13e-08	1242730
Prescription drugs	LINC00299	rs10174949	2_8302118_A_G	2	8442248	A	G	-0.0080266	0.0013481	2.62e-09	1279650
Inpatient + Outpatient	LOC124908056	rs56215556	2_22274731_A_G	2	22497603	A	G	0.00819012	0.00141869	7.79e-09	994452
Prescription drugs	LOC124908056	rs7569613	2_22345776_A_G	2	22568648	A	G	-0.0081371	0.00125263	8.25e-11	1279650
Primary Care	LOC124908056	rs56153184	2_22374255_T_C	2	22597127	T	C	0.00834483	0.00150656	3.04e-08	914644
Prescription drugs	KCNK3	rs1275958	2_26681997_A_G	2	26904865	A	G	0.00957463	0.0013152	3.34e-13	1279650
Inpatient	TCF23	rs72810784	2_27156394_T_C	2	27379262	T	C	-0.0072151	0.00127701	1.6e-08	1230430
Prescription drugs	GCKR	rs1260326	2_27508073_T_C	2	27730940	T	C	0.0084205	0.00131653	1.6e-10	1242730
Primary Care	YIPF4	rs805830	2_32276406_T_C	2	32501475	T	C	0.00927194	0.00154868	2.14e-09	914644
Inpatient + Outpatient	BIRC6	rs3835883	2_32577579_T_TTA	2	32802646	T	TTA	0.00932791	0.00142607	6.11e-11	984735
Prescription drugs	THUMPD2	rs2540227	2_39730438_T_G	2	39957578	T	G	-0.0082266	0.00147457	2.42e-08	924576
Inpatient	EFEMP1	rs1897112	2_55888333_A_C	2	56115468	A	C	0.0146263	0.00222792	5.2e-11	593607
Prescription drugs	REL	rs12989427	2_60910371_A_G	2	61137506	A	G	-0.0094665	0.00160313	3.53e-09	1279650
Prescription drugs	MEIS1	rs2049019	2_66444726_A_C	2	66671858	A	C	-0.0086264	0.00135763	2.1e-10	1242730
Prescription drugs	IL18R1	rs56179005	2_102357868_A_G	2	102974328	A	G	-0.012667	0.00176225	6.57e-13	1279650
Prescription drugs	TMEM182	rs13401574	2_103266921_T_C	2	103883379	T	C	-0.0091315	0.0014695	5.17e-10	1279650
Prescription drugs	LOC105373535	rs11124143	2_106981119_T_C	2	107597575	T	C	0.0069347	0.00126063	3.78e-08	1279650
Inpatient	SH3RF3	rs62151310	2_109237598_T_G	2	109854054	T	G	-0.0076441	0.00132251	7.47e-09	1225810
Primary Care	DPP10	rs62156704	2_115570674_T_G	2	116328250	T	G	0.00917381	0.00153691	2.39e-09	914644
Inpatient	ARHGAP15	rs10496949	2_143395775_C_G	2	144153344	C	G	-0.0077334	0.00119657	1.03e-10	1420170
Inpatient + Outpatient	ARHGAP15	rs6430030	2_143408954_T_C	2	144166523	T	C	-0.0096854	0.00143296	1.39e-11	984735
Prescription drugs	GPD2	rs12615570	2_156573645_A_G	2	157430157	A	G	-0.0076227	0.00136705	2.46e-08	1279650
Prescription drugs	TANK-AS1	rs197261	2_161048312_A_G	2	161904823	A	G	0.00851129	0.00141737	1.91e-09	1279650
Primary Care	LOC105373728	rs12478156	2_163523148_T_C	2	164379658	T	C	-0.0083252	0.00154858	7.62e-08	914644
Prescription drugs	LOC105373728	rs6736898	2_163533057_A_G	2	164389567	A	G	-0.0074913	0.00131288	1.16e-08	1279650
Prescription drugs	FIGN,GRB14	rs1446468	2_164106976_T_C	2	164963486	T	C	-0.006466	0.00126635	3.29e-07	1279650
Primary Care	FIGN,GRB14	rs375218	2_164199401_T_C	2	165055911	T	C	-0.0084347	0.00149737	1.77e-08	914644
Prescription drugs	CALCRL-AS1	rs12105696	2_186966146_C_G	2	187830873	C	G	-0.0085083	0.00152179	2.26e-08	1279650
Prescription drugs	LOC107985969	rs10651397	2_192955346_A_ACC	2	193820072	A	ACC	-0.0073009	0.00125016	5.22e-09	1279650
Prescription drugs	PAX3	rs62178704	2_222007341_T_C	2	222872060	T	C	0.00723134	0.00125457	8.21e-09	1279650
Prescription drugs	LOC646736	rs2972149	2_226227434_A_T	2	227092150	A	T	0.00923819	0.00147717	4e-10	924576
Prescription drugs	HDAC4	rs13391938	2_239374614_A_G	2	240296309	A	G	-0.0085098	0.00155147	4.13e-08	1279650
Prescription drugs	ATP2B2	rs510210	3_10425119_T_C	3	10466803	T	C	0.0078081	0.0012525	4.55e-10	1279650
Prescription drugs	SATB1-AS1	rs75206158	3_18762853_T_TCAC	3	18804345	T	TCAC	-0.0092247	0.00149388	6.62e-10	1038660
Primary Care	LOC105376987	rs2366311	3_20698841_C_G	3	20740333	C	G	0.00961263	0.00160424	2.07e-09	914644
Primary Care	RBMS3	rs12374076	3_29722824_A_G	3	29764315	A	G	-0.008554	0.00147891	7.29e-09	914644
Primary Care	ARPP21	rs58783993	3_35603950_A_C	3	35645442	A	C	-0.0089825	0.00155165	7.08e-09	914644
Prescription drugs	ARPP21	rs6766511	3_35617852_T_G	3	35659344	T	G	-0.0079828	0.00130416	9.3e-10	1279650
Inpatient	ARPP21	rs13062093	3_35625565_T_G	3	35667057	T	G	-0.0080507	0.00122798	5.53e-11	1429890
Inpatient + Outpatient	ARPP21	rs13094224	3_35743089_A_G	3	35784581	A	G	-0.0086555	0.00158962	5.18e-08	994452
Primary Care	ANO10	rs77463213	3_43390532_T_C	3	43432024	T	C	0.0112356	0.00196599	1.1e-08	914644
Inpatient	ANO10	rs148983260	3_43435485_C_G	3	43476977	C	G	0.0104203	0.00174165	2.19e-09	1296350
Inpatient + Outpatient	ANO10	rs9758468	3_43508728_C_G	3	43550220	C	G	-0.0132389	0.00238367	2.79e-08	697845
Primary Care	LOC124909489	rs35854294	3_44018987_T_C	3	44060479	T	C	-0.0097966	0.0016911	6.91e-09	914644
Primary Care	RHOA,BSN,IP6K1	rs60933862	3_49408664_G_GTATA	3	49446097	G	GTATA	0.00882041	0.00153773	9.69e-09	914644
Inpatient	RHOA,BSN,IP6K1	rs6797299	3_49572361_T_G	3	49609794	T	G	-0.0117094	0.00173447	1.47e-11	1378720
Prescription drugs	RHOA,BSN,IP6K1	rs6809431	3_49766686_A_G	3	49804119	A	G	-0.008694	0.00137716	2.74e-10	1075570
Prescription drugs	EIF4E3	rs62244923	3_71628306_A_G	3	71677457	A	G	-0.0074152	0.00127168	5.51e-09	1279650
Inpatient + Outpatient	LSAMP	rs6438406	3_117782105_A_C	3	117500952	A	C	-0.0115258	0.00195617	3.82e-09	994452
Prescription drugs	CPNE4	rs55772913	3_131874124_T_G	3	131592968	T	G	0.0132888	0.00210432	2.7e-10	1279650
Prescription drugs	NCK1-DT	rs9835571	3_136804633_T_G	3	136523475	T	G	-0.0075379	0.00135842	2.87e-08	1279650
Primary Care	SLC66A1LP	rs9816306	3_157802269_T_C	3	157520058	T	C	0.0082016	0.00148311	3.2e-08	914644
Prescription drugs	SCHIP1	rs4680522	3_159782505_A_T	3	159500294	A	T	0.00620831	0.00125016	6.83e-07	1279650
Prescription drugs	IFT80	rs11709336	3_160289746_T_C	3	160007534	T	C	0.00874739	0.00144704	1.49e-09	1279650
Prescription drugs	FNDC3B	rs17460016	3_172056811_C_G	3	171774601	C	G	0.00879367	0.00127058	4.48e-12	1279650
Prescription drugs	NLGN1	rs472103	3_173404702_A_C	3	173122492	A	C	-0.0080951	0.00125994	1.32e-10	1279650
Prescription drugs	IGF2BP2	rs16860216	3_185771094_A_G	3	185488882	A	G	0.00840864	0.0014386	5.07e-09	1279650
Inpatient + Outpatient	TACC3	rs2290011	4_1744502_T_G	4	1746229	T	G	0.00976852	0.00172497	1.49e-08	697845
Inpatient + Outpatient	RGS12	rs13152170	4_3372435_T_C	4	3374162	T	C	0.00956547	0.00156375	9.54e-10	994452
Inpatient	ANAPC4	rs34811474	4_25407216_A_G	4	25408838	A	G	-0.0086675	0.00143289	1.46e-09	1429890
Inpatient	MIR1269A	rs62308875	4_66209190_T_C	4	67074908	T	C	-0.0079441	0.00132357	1.95e-09	1429890
Prescription drugs	MIR1269A	rs7654157	4_66221771_A_G	4	67087489	A	G	0.00746328	0.00129123	7.47e-09	1279650
Prescription drugs	ADAMTS3	rs151193598	4_72437677_A_G	4	73303394	A	G	0.0396208	0.00654781	1.44e-09	882093
Prescription drugs	FGF5	rs16998073	4_80263187_A_T	4	81184341	A	T	-0.0108155	0.00133987	6.92e-16	1279650
Prescription drugs	MAPK10	rs10009993	4_86100352_A_G	4	87021505	A	G	0.00717759	0.00131796	5.15e-08	1279650
Prescription drugs	LOC105377331	rs7679917	4_90118632_T_C	4	91039783	T	C	0.00730375	0.00129937	1.9e-08	1279650
Prescription drugs	SLC9B1	rs3974479	4_102920874_A_G	4	103842031	A	G	0.00790451	0.00127801	6.21e-10	1230190
Primary Care	MIR297	rs4833443	4_110763487_T_C	4	111684643	T	C	0.0153273	0.0021781	1.96e-12	901360
Inpatient	MIR297	rs6847935	4_110775495_A_T	4	111696651	A	T	-0.0088474	0.00141854	4.46e-10	1429890
Prescription drugs	MIR297	rs13143308	4_110793263_T_G	4	111714419	T	G	0.00951577	0.00146464	8.19e-11	1242730
Prescription drugs	LOC105377366	rs11729080	4_111582716_A_G	4	112503872	A	G	-0.01128	0.00177274	1.98e-10	1279650
Prescription drugs	CEP170P1	rs11935795	4_118480895_T_C	4	119402050	T	C	-0.0118483	0.00201365	4e-09	1242730
Inpatient	LINC01365	rs112499882	4_119809991_T_C	4	120731146	T	C	-0.0126133	0.0022846	3.37e-08	488870
Prescription drugs	BLTP1	rs143502740	4_122251218_G_GTAATA	4	123172373	G	GTAATA	-0.0082152	0.00139833	4.23e-09	1279650
Prescription drugs	LINC02465	rs2955474	4_129828503_T_G	4	130749658	T	G	-0.0079829	0.00134892	3.26e-09	1279650
Prescription drugs	GUCY1A1	rs67168236	4_155722651_T_C	4	156643803	T	C	-0.0087578	0.00131439	2.68e-11	1279650
Primary Care	LOC124900952	rs12517438	5_30841947_T_G	5	30842054	T	G	-0.009223	0.00147875	4.46e-10	914644
Prescription drugs	IL7R	rs10214237	5_35883632_T_C	5	35883734	T	C	0.00757775	0.00137079	3.24e-08	1279650
Prescription drugs	ZNF131	rs35375873	5_43190545_C_G	5	43190647	C	G	-0.0112766	0.00179079	3.03e-10	1279650
Inpatient	LOC124901180	rs12516488	5_45203097_A_G	5	45203199	A	G	-0.0114818	0.00195435	4.23e-09	945983
Prescription drugs	SETD9	rs80310300	5_56919376_A_G	5	56215203	A	G	0.0132269	0.00239836	3.49e-08	1279650
Primary Care	EDIL3	rs72774727	5_83932379_T_C	5	83228198	T	C	-0.0086294	0.00158135	4.84e-08	914644
Prescription drugs	LOC124901025	rs10078721	5_93084983_A_G	5	92420689	A	G	0.00774486	0.00129513	2.23e-09	1242730
Prescription drugs	MACIR	rs39984	5_103261591_T_G	5	102597292	T	G	-0.0094146	0.00135286	3.43e-12	1279650
Prescription drugs	LOC105379110	rs325485	5_104659667_A_G	5	103995368	A	G	0.00837055	0.00131282	1.82e-10	1242730
Primary Care	LOC105379110	rs325485	5_104659667_A_G	5	103995368	A	G	0.00960938	0.00153529	3.87e-10	914644
Inpatient	MAN2A1	rs1368357	5_109853429_T_C	5	109189130	T	C	0.00812484	0.00127289	1.74e-10	1429890
Prescription drugs	LOC105379121	rs1837253	5_111066174_T_C	5	110401872	T	C	-0.0094534	0.00143931	5.1e-11	1242730
Inpatient + Outpatient	PRR16	rs4616929	5_120710150_A_T	5	120045845	A	T	-0.0094788	0.00158908	2.45e-09	994452
Inpatient	PRR16	rs7728749	5_120762234_T_C	5	120097929	T	C	0.00783423	0.00120619	8.3e-11	1429890
Prescription drugs	PRR16	rs62381117	5_120837692_A_C	5	120173387	A	C	0.0092486	0.00126937	3.19e-13	1242730
Prescription drugs	LOC124901094	rs248618	5_141713138_T_G	5	141092705	T	G	0.0084918	0.00152347	2.49e-08	924576
Prescription drugs	NDFIP1	rs6881942	5_142139088_T_C	5	141518653	T	C	0.0072092	0.00126079	1.08e-08	1279650
Inpatient	LOC105378239	rs7722249	5_155375535_A_G	5	154755095	A	G	0.00910554	0.0015729	7.08e-09	1415140
Prescription drugs	SNORA70J	rs7715167	5_171351820_T_C	5	170778824	T	C	0.00887814	0.00127945	3.95e-12	1279650
Prescription drugs	RGS14	rs4976647	5_177361621_A_C	5	176788622	A	C	-0.0074318	0.00131467	1.58e-08	1279650
Prescription drugs	CASC15	rs113234028	6_21881714_G_GCGC	6	21881945	G	GCGC	-0.0108262	0.00187369	7.56e-09	875117
Inpatient + Outpatient	LOC105374973	rs114918553	6_22638493_A_C	6	22638722	A	C	0.015901	0.00374671	2.2e-05	994452
Inpatient + Outpatient	LOC105374974	rs2473707	6_23002103_T_C	6	23002332	T	C	-0.0079718	0.00144078	3.15e-08	994452
Inpatient	LOC101928743,LOC124901288	rs28446029	6_26305573_C_G	6	26305801	C	G	0.00793492	0.00123886	1.5e-10	1415140
Inpatient + Outpatient	LOC101928743,LOC124901288	rs28446029	6_26305573_C_G	6	26305801	C	G	0.00765141	0.00146551	1.78e-07	994452
Primary Care	LOC101928743,LOC124901288	rs9467715	6_26341073_T_C	6	26341301	T	C	-0.0082712	0.00168559	9.25e-07	914644
Inpatient + Outpatient	LOC101928743,LOC124901288	rs183795972	6_26346282_T_C	6	26346510	T	C	0.0194166	0.00337445	8.72e-09	688128
Prescription drugs	POM121L2	rs191254046	6_27299759_A_G	6	27267538	A	G	-0.0401957	0.00615083	6.36e-11	877175
Prescription drugs	TOB2P1,ZSCAN31	rs16893801	6_28206246_T_C	6	28174024	T	C	-0.027055	0.00344342	3.93e-15	924576
Prescription drugs	TOB2P1,ZSCAN31	rs77793619	6_28224344_C_G	6	28192122	C	G	-0.0140662	0.00241895	6.06e-09	720503
Prescription drugs	LOC105375002	rs776564339	6_29045377_A_AAGAG	6	29013154	A	AAGAG	0.024908	0.00272994	7.24e-20	683586
Prescription drugs	OR2I1	rs149671165	6_29554788_T_C	6	29522565	T	C	0.0452562	0.00719494	3.17e-10	879875
Inpatient + Outpatient	LOC124901298	rs2517708	6_29951656_T_C	6	29919433	T	C	0.00856661	0.00146213	4.66e-09	984735
Prescription drugs	LOC124901298	rs1632874	6_29954346_T_G	6	29922123	T	G	-0.0086419	0.00221417	9.5e-05	758822
Primary Care	LOC105375012	rs7773677	6_30368647_C_G	6	30336424	C	G	0.010099	0.0016472	8.73e-10	914644
Inpatient + Outpatient	MIR4640	rs1264343	6_30834022_A_C	6	30801799	A	C	-0.0111462	0.00170535	6.32e-11	697845
Prescription drugs	MIR4640	rs72857814	6_30982916_A_G	6	30950693	A	G	0.0363408	0.00732677	7.05e-07	879875
Prescription drugs	MIR4640	rs9501045	6_31067421_A_G	6	31035198	A	G	-0.0068516	0.00197737	0.00053023	671044
Primary Care	MICA-AS1	rs34021093	6_31335695_T_C	6	31303472	T	C	-0.0055714	0.0016248	0.00060581	901360
Prescription drugs	MICA-AS1	rs17206455	6_31403800_C_G	6	31371577	C	G	0.00853862	0.0033302	0.0103474	1242730
Inpatient + Outpatient	MICA-AS1	rs62395272	6_31426647_T_C	6	31394424	T	C	0.0138783	0.00240026	7.38e-09	994452
Prescription drugs	MICA-AS1	rs373711749	6_31432538_A_G	6	31400315	A	G	0.0384607	0.00327548	7.76e-32	720503
Prescription drugs	MICA-AS1	rs11796	6_31533435_A_T	6	31501212	A	T	-0.013121	0.00132189	3.21e-23	1279650
Primary Care	MICA-AS1	rs1055388	6_31533960_T_C	6	31501737	T	C	0.0135185	0.00157174	7.9e-18	914644
Inpatient + Outpatient	MICA-AS1	rs4947324	6_31560353_T_C	6	31528130	T	C	-0.0123036	0.00216957	1.42e-08	994452
Prescription drugs	MICA-AS1	rs28474889	6_31607296_T_C	6	31575073	T	C	-0.0047702	0.00148603	0.00132735	1279650
Primary Care	MIR1236	rs474534	6_31970330_A_G	6	31938107	A	G	0.0110079	0.00204836	7.7e-08	914644
Prescription drugs	MIR1236	rs543417478	6_32038419_T_C	6	32006196	T	C	0.0219439	0.00291884	5.56e-14	1026110
Prescription drugs	HLA-DRB5,HLA-DRB6	rs139218018	6_32388772_A_G	6	32356549	A	G	0.0761605	0.00765202	2.45e-23	879875
Inpatient + Outpatient	HLA-DRB5,HLA-DRB6	rs146003472	6_32422974_T_C	6	32390751	T	C	-0.0292731	0.00492233	2.73e-09	994452
Prescription drugs	HLA-DRB5,HLA-DRB6	rs202075303	6_32528549_T_C	6	32496326	T	C	0.0106491	0.0022648	2.58e-06	542207
Prescription drugs	HLA-DRB5,HLA-DRB6	rs73726819	6_32558763_A_G	6	32526540	A	G	0.00697939	0.00128866	6.09e-08	1230190
Inpatient + Outpatient	HLA-DRB5,HLA-DRB6	rs114335056	6_32591414_A_G	6	32559191	A	G	-0.0232395	0.00198408	1.09e-31	984735
Inpatient	HLA-DRB5,HLA-DRB6	rs35074855	6_32593363_C_G	6	32561140	C	G	-0.0120481	0.00176815	9.49e-12	1360190
Inpatient + Outpatient	HLA-DRB5,HLA-DRB6	rs35074855	6_32593363_C_G	6	32561140	C	G	-0.0231955	0.00198354	1.37e-31	984735
Prescription drugs	HLA-DRB5,HLA-DRB6	rs28366334	6_32594118_A_C	6	32561895	A	C	-0.0215219	0.00144326	2.75e-50	1279650
Inpatient + Outpatient	HLA-DRB5,HLA-DRB6	rs28366334	6_32594118_A_C	6	32561895	A	C	-0.013127	0.00163862	1.14e-15	984735
Prescription drugs	HLA-DRB5,HLA-DRB6	rs28366358	6_32597387_A_G	6	32565164	A	G	-0.0129608	0.00133754	3.33e-22	1242730
Prescription drugs	HLA-DRB5,HLA-DRB6	rs2760980	6_32597424_A_G	6	32565201	A	G	0.0401247	0.00174092	1.54e-117	1242730
Primary Care	HLA-DRB5,HLA-DRB6	rs4380799	6_32604087_T_G	6	32571864	T	G	0.00521119	0.00179882	0.0037675	901360
Inpatient + Outpatient	HLA-DRB5,HLA-DRB6	rs12662632	6_32610606_C_G	6	32578383	C	G	-0.0127701	0.00423975	0.00259533	994452
Inpatient + Outpatient	HLA-DRB5,HLA-DRB6	rs116076841	6_32614004_A_G	6	32581781	A	G	0.0303053	0.0100117	0.00246994	697845
Primary Care	HLA-DRB5,HLA-DRB6	rs3104413	6_32614873_C_G	6	32582650	C	G	-0.0244415	0.00206991	3.55e-32	914644
Prescription drugs	HLA-DRB5,HLA-DRB6	rs35062987	6_32622958_T_C	6	32590735	T	C	-0.0108666	0.00152514	1.04e-12	1279650
Inpatient + Outpatient	HLA-DRB5,HLA-DRB6	rs9272353	6_32636679_C_G	6	32604456	C	G	0.0235129	0.00225651	2.01e-25	688128
Inpatient + Outpatient	HLA-DRB5,HLA-DRB6	rs1064994	6_32643418_T_C	6	32611195	T	C	-0.0065942	0.00156372	2.48e-05	984735
Inpatient + Outpatient	HLA-DRB5,HLA-DRB6	rs9273027	6_32644006_A_G	6	32611783	A	G	-0.012327	0.0014274	5.82e-18	984735
Prescription drugs	HLA-DRB5,HLA-DRB6	rs9273044	6_32644194_C_G	6	32611971	C	G	0.022336	0.00144757	1.03e-53	1230190
Prescription drugs	HLA-DRB5,HLA-DRB6	rs36213483	6_32644220_T_C	6	32611997	T	C	-0.0042879	0.00192198	0.0256811	1241780
Primary Care	HLA-DRB5,HLA-DRB6	rs7740638	6_32647035_A_G	6	32614812	A	G	-0.0087138	0.00236019	0.0002225	914644
Inpatient + Outpatient	HLA-DRB5,HLA-DRB6	rs2858877	6_32652772_A_C	6	32620549	A	C	0.01891	0.00186031	2.84e-24	984735
Inpatient + Outpatient	HLA-DRB5,HLA-DRB6	rs77062257	6_32652987_A_T	6	32620764	A	T	0.00526009	0.00231111	0.022846	994452
Inpatient + Outpatient	HLA-DRB5,HLA-DRB6	rs9273364	6_32658525_T_G	6	32626302	T	G	-0.0198383	0.00159446	1.55e-35	984735
Prescription drugs	HLA-DRB5,HLA-DRB6	rs9273366	6_32658605_T_G	6	32626382	T	G	0.0229168	0.00219889	1.97e-25	795739
Inpatient	HLA-DRB5,HLA-DRB6	rs9273368	6_32658698_A_G	6	32626475	A	G	0.0112893	0.00132132	1.3e-17	1413760
Primary Care	HLA-DRB5,HLA-DRB6	rs9273393	6_32659273_A_G	6	32627050	A	G	0.0129447	0.00194921	3.12e-11	901360
Prescription drugs	HLA-DRB5,HLA-DRB6	rs9273415	6_32659533_T_C	6	32627310	T	C	0.0200474	0.00127845	2.04e-55	1230190
Prescription drugs	HLA-DRB5,HLA-DRB6	rs9273426	6_32659657_A_C	6	32627434	A	C	-0.0184978	0.00127589	1.25e-47	1230190
Prescription drugs	HLA-DRB5,HLA-DRB6	rs9273486	6_32660371_T_C	6	32628148	T	C	0.0425305	0.00217692	5.32e-85	1227970
Inpatient + Outpatient	HLA-DRB5,HLA-DRB6	rs9273486	6_32660371_T_C	6	32628148	T	C	0.0240033	0.00227003	3.93e-26	984735
Primary Care	HLA-DRB5,HLA-DRB6	rs9273486	6_32660371_T_C	6	32628148	T	C	0.0225136	0.00273655	1.92e-16	898898
Inpatient + Outpatient	HLA-DRB5,HLA-DRB6	rs17843723	6_32663288_T_C	6	32631065	T	C	0.0104615	0.00191321	4.55e-08	984735
Prescription drugs	HLA-DRB5,HLA-DRB6	rs9274447	6_32665505_T_C	6	32633282	T	C	-0.0049114	0.00222036	0.0269667	542207
Prescription drugs	HLA-DRB5,HLA-DRB6	rs28746841	6_32666317_T_C	6	32634094	T	C	-0.0259069	0.00156821	2.63e-61	1242730
Inpatient + Outpatient	HLA-DRB5,HLA-DRB6	rs28746841	6_32666317_T_C	6	32634094	T	C	-0.0128655	0.00168352	2.14e-14	984735
Inpatient + Outpatient	HLA-DRB5,HLA-DRB6	rs17211937	6_32669531_A_C	6	32637308	A	C	-0.0153214	0.00624342	0.0141277	984735
Inpatient + Outpatient	HLA-DRB5,HLA-DRB6	rs9275365	6_32700348_A_G	6	32668125	A	G	0.0151008	0.00178877	3.12e-17	984735
Inpatient + Outpatient	HLA-DRB5,HLA-DRB6	rs28772303	6_32712781_A_C	6	32680558	A	C	-0.0057111	0.00213499	0.00747293	984735
Prescription drugs	HLA-DRB5,HLA-DRB6	rs17220157	6_32819815_A_G	6	32787592	A	G	0.0482771	0.00298671	9.05e-59	1279650
Inpatient + Outpatient	HLA-DRB5,HLA-DRB6	rs28724901	6_32884742_T_C	6	32852519	T	C	-0.0110637	0.00500395	0.0270358	994452
Prescription drugs	HLA-DRB5,HLA-DRB6	rs154977	6_32932241_C_G	6	32900018	C	G	0.00571914	0.00138545	3.66e-05	1279650
Inpatient + Outpatient	HLA-DRB5,HLA-DRB6	rs9277097	6_33048731_T_C	6	33016508	T	C	0.0112332	0.00269704	3.11e-05	994452
Primary Care	GGNBP1	rs77412621	6_33510339_T_C	6	33478116	T	C	0.0204692	0.00389667	1.5e-07	914644
Inpatient + Outpatient	ILRUN	rs2744939	6_34580429_A_T	6	34548206	A	T	0.0120644	0.00183769	5.2e-11	994452
Inpatient	ILRUN	rs2814985	6_34580519_T_C	6	34548296	T	C	0.0138519	0.00160249	5.43e-18	1429890
Primary Care	CNPY3,PTK7	rs34394488	6_42928055_T_TC	6	42895793	T	TC	-0.0186198	0.00327121	1.26e-08	914644
Prescription drugs	CNPY3,PTK7	rs9472010	6_43117009_A_G	6	43084747	A	G	0.00917422	0.00148667	6.79e-10	924576
Prescription drugs	TFAP2B	rs774221501	6_50959938_T_TG	6	50927651	T	TG	-0.0113827	0.00197789	8.66e-09	1038660
Prescription drugs	LOC101927189	rs12526194	6_53944226_T_C	6	53809024	T	C	0.00914277	0.00158922	8.77e-09	1279650
Prescription drugs	KHDRBS2	rs9363415	6_61887347_T_C	6	62597252	T	C	0.00787934	0.00125109	3.02e-10	1279650
Prescription drugs	LOC101927314	rs9387307	6_97358130_T_C	6	97806006	T	C	-0.0147974	0.00255392	6.87e-09	1279650
Inpatient + Outpatient	LOC124900225	rs72988527	6_103785327_T_G	6	104233202	T	G	0.015913	0.00281398	1.56e-08	697845
Prescription drugs	FOXO3	rs3800228	6_108675545_T_G	6	108996748	T	G	-0.0076829	0.001335	8.66e-09	1279650
Prescription drugs	ARG1	rs187263753	6_131549723_C_G	6	131870863	C	G	-0.0223119	0.00362677	7.65e-10	884494
Prescription drugs	AHI1-DT	rs13208505	6_135572585_T_G	6	135893723	T	G	0.00737939	0.00131306	1.91e-08	1279650
Prescription drugs	SAMD5	rs9322102	6_147577197_A_G	6	147898333	A	G	-0.0073836	0.0013036	1.48e-08	1279650
Inpatient + Outpatient	ESR1	rs12204714	6_151914204_T_C	6	152235339	T	C	-0.0089952	0.00148582	1.41e-09	994452
Prescription drugs	LPA	rs55730499	6_160584578_T_C	6	161005610	T	C	0.015108	0.00265286	1.23e-08	1279650
Inpatient	GET4	rs10257093	7_859806_T_C	7	899443	T	C	0.00673308	0.00118833	1.46e-08	1429890
Primary Care	MAD1L1	rs58169303	7_1843638_T_C	7	1883274	T	C	0.00948735	0.00172122	3.55e-08	914644
Prescription drugs	MAD1L1	rs1403175	7_1924721_A_T	7	1964357	A	T	-0.0123519	0.00151743	3.95e-16	1279650
Inpatient	MAD1L1	rs766398643	7_2071215_A_AG	7	2110850	A	AG	-0.0094175	0.00153454	8.41e-10	1220710
Inpatient + Outpatient	MAD1L1	rs766398643	7_2071215_A_AG	7	2110850	A	AG	-0.011349	0.00185837	1.02e-09	780515
Inpatient + Outpatient	LOC107986770	rs10234261	7_13662862_A_G	7	13702487	A	G	0.00955865	0.00173039	3.31e-08	984735
Prescription drugs	JAZF1	rs10245867	7_28102567_T_G	7	28142186	T	G	0.00785321	0.00131413	2.29e-09	1279650
Inpatient + Outpatient	PDE1C	rs73096059	7_32440450_A_G	7	32480062	A	G	0.00805365	0.0014675	4.07e-08	994452
Prescription drugs	POU6F2	rs4549685	7_39286879_T_C	7	39326478	T	C	-0.0083473	0.0013311	3.59e-10	1279650
Prescription drugs	AUTS2	rs12698895	7_70313842_A_G	7	69778828	A	G	0.00797373	0.00145559	4.3e-08	1279650
Prescription drugs	PMS2P5	rs74760749	7_74915273_A_G	7	74331362	A	G	-0.0106717	0.00144192	1.35e-13	1230190
Inpatient	PCLO	rs6467913	7_82804606_A_C	7	82433922	A	C	0.00753178	0.00127831	3.82e-09	1225810
Prescription drugs	PCLO	rs12707530	7_82868656_A_G	7	82497972	A	G	0.00985841	0.00131358	6.14e-14	1279650
Inpatient + Outpatient	PCLO	rs13237603	7_82884822_T_C	7	82514138	T	C	-0.0092343	0.00158338	5.48e-09	984735
Prescription drugs	SGCE	rs6465418	7_94565178_A_C	7	94194490	A	C	-0.0072672	0.00127696	1.26e-08	1279650
Inpatient + Outpatient	FOXP2	rs2894699	7_114419101_T_C	7	114059156	T	C	-0.0085756	0.00143142	2.09e-09	984735
Inpatient	FOXP2	rs10228494	7_114443495_C_G	7	114083550	C	G	-0.0081396	0.00128913	2.72e-10	1216090
Primary Care	MET	rs11770163	7_116777794_C_G	7	116417848	C	G	0.00939908	0.00155511	1.5e-09	914644
Inpatient + Outpatient	MET	rs1621	7_116797552_A_G	7	116437606	A	G	-0.0085661	0.00149131	9.25e-09	994452
Prescription drugs	CFTR	rs199826652	7_117559590_A_ATCT	7	117199644	A	ATCT	0.0406702	0.00727033	2.22e-08	1037710
Inpatient + Outpatient	MKRN1	rs111862082	7_140478754_T_C	7	140178554	T	C	-0.0094813	0.00158497	2.2e-09	994452
Inpatient + Outpatient	CNTNAP2-AS1	rs188047335	7_146968984_A_G	7	146666076	A	G	-0.0088142	0.00160286	3.82e-08	790232
Prescription drugs	NOS3	rs3918226	7_150993088_T_C	7	150690176	T	C	0.0140209	0.00243546	8.56e-09	1279650
Inpatient	LOC101929248	rs6996979	8_10723040_C_G	8	10580550	C	G	-0.0065699	0.00118271	2.78e-08	1429890
Prescription drugs	LOC105379315	rs2616192	8_20811113_T_G	8	20668624	T	G	0.00828077	0.00131191	2.75e-10	1279650
Prescription drugs	LOC124901950	rs609264	8_60635987_T_G	8	61548546	T	G	-0.0083414	0.00147088	1.42e-08	924576
Prescription drugs	LOC124900264	rs13274067	8_80355001_A_G	8	81267236	A	G	-0.0078264	0.00143525	4.95e-08	1075570
Prescription drugs	LOC105375638	rs7844069	8_92264859_T_G	8	93277087	T	G	0.0092583	0.00127349	3.59e-13	1279650
Prescription drugs	NDUFAF6	rs2011566	8_94959693_A_G	8	95971921	A	G	-0.0085631	0.00125027	7.44e-12	1279650
Prescription drugs	TRIB1AL	rs112875651	8_125494452_A_G	8	126506694	A	G	-0.0086463	0.00128226	1.55e-11	1279650
Prescription drugs	NFIB	rs7868947	9_14144377_A_G	9	14144376	A	G	0.0103645	0.00179503	7.74e-09	1279650
Prescription drugs	FREM1	rs1908302	9_14745100_C_G	9	14745098	C	G	-0.0070708	0.0012613	2.07e-08	1279650
Prescription drugs	BNC2	rs10962633	9_16841974_T_C	9	16841972	T	C	-0.008382	0.00145218	7.83e-09	1279650
Prescription drugs	CNTFR-AS1	rs7046510	9_34582556_A_G	9	34582554	A	G	0.00781216	0.00135299	7.74e-09	1279650
Prescription drugs	ZCCHC7	rs552907	9_37371652_A_G	9	37371649	A	G	0.0115917	0.00179632	1.1e-10	1242730
Inpatient + Outpatient	LOC107987122	rs7032155	9_119910493_A_C	9	122672771	A	C	0.00836583	0.00146409	1.1e-08	994452
Prescription drugs	LOC107987122	rs1333904	9_119912134_T_C	9	122674412	T	C	0.00712754	0.00128447	2.87e-08	1279650
Inpatient	LOC107987122	rs7045716	9_119914050_A_G	9	122676328	A	G	-0.0072093	0.00122047	3.48e-09	1429890
Prescription drugs	NEK6	rs944337	9_124259987_T_G	9	127022266	T	G	0.00917276	0.00155999	4.1e-09	924576
Primary Care	NEK6	rs3780208	9_124322315_A_G	9	127084594	A	G	0.00844536	0.00150783	2.13e-08	914644
Prescription drugs	LOC124902294	rs550057	9_133271182_T_C	9	136146597	T	C	0.00898715	0.00141485	2.13e-10	1242730
Prescription drugs	DBH	rs6271	9_133657152_T_C	9	136522274	T	C	-0.014393	0.00257478	2.27e-08	1242730
Prescription drugs	IL2RA	rs10795791	10_6066377_A_G	10	6108340	A	G	-0.0078241	0.00125246	4.18e-10	1279650
Prescription drugs	MLLT10	rs2039027	10_21349035_A_G	10	21637964	A	G	-0.0095598	0.00158669	1.69e-09	1279650
Inpatient	MLLT10	rs7084454	10_21532345_A_G	10	21821274	A	G	0.0111583	0.0013875	8.84e-16	1216090
Inpatient + Outpatient	DNAJC1	rs806772	10_21868032_T_C	10	22156961	T	C	-0.0100066	0.00176546	1.44e-08	780515
Primary Care	ARHGAP12	rs113059026	10_31869550_A_C	10	32158478	A	C	0.0099434	0.00174018	1.1e-08	914644
Prescription drugs	CABCOCO1	rs57946343	10_61740193_T_C	10	63499951	T	C	0.0129876	0.0019298	1.7e-11	1279650
Inpatient	VDAC2	rs56115704	10_75212020_A_G	10	76971778	A	G	-0.0197317	0.00322414	9.36e-10	1420170
Prescription drugs	CYP17A1	rs11191416	10_102845159_T_G	10	104604916	T	G	0.0132874	0.00204421	8.03e-11	1279650
Prescription drugs	TCF7L2	rs55972445	10_113023031_T_G	10	114782790	T	G	0.00955006	0.00161046	3.03e-09	1279650
Prescription drugs	LOC105378492	rs2782981	10_114021788_T_C	10	115781547	T	C	-0.0088313	0.00157618	2.11e-08	924576
Prescription drugs	LOC107984311	rs897356	11_11740774_C_G	11	11762321	C	G	0.009007	0.00149444	1.67e-09	924576
Inpatient + Outpatient	BMAL1	rs2035380	11_13262798_T_C	11	13284345	T	C	-0.0104559	0.00154833	1.45e-11	994452
Inpatient	BMAL1	rs10832018	11_13290877_A_G	11	13312424	A	G	0.00757574	0.00129125	4.44e-09	1429890
Prescription drugs	METTL15	rs7110074	11_28447778_T_G	11	28469325	T	G	0.00872279	0.00146972	2.94e-09	1279650
Inpatient + Outpatient	METTL15	rs2582895	11_28580626_A_C	11	28602173	A	C	-0.0082522	0.00146654	1.83e-08	994452
Inpatient	METTL15	rs10767734	11_28620834_T_C	11	28642381	T	C	-0.0070238	0.00124403	1.64e-08	1378720
Primary Care	METTL15	rs4636654	11_28621106_A_G	11	28642653	A	G	-0.0095727	0.00149854	1.68e-10	914644
Prescription drugs	NUP160	rs148423893	11_47885096_T_C	11	47906648	T	C	-0.019006	0.00333321	1.18e-08	1279650
Prescription drugs	OVOL1	rs557675	11_65799248_T_G	11	65566719	T	G	0.0106075	0.0012625	4.39e-17	1279650
Prescription drugs	LINC02757	rs7114362	11_76582026_T_C	11	76293070	T	C	0.00970859	0.00127159	2.26e-14	1242730
Inpatient	CNTN5	rs606363	11_100238133_T_C	11	100108865	T	C	-0.006636	0.00120655	3.8e-08	1429890
Prescription drugs	NCAM1	rs12575544	11_113048263_A_G	11	112918985	A	G	0.00929571	0.0013525	6.29e-12	1279650
Inpatient + Outpatient	NCAM1	rs12575544	11_113048263_A_G	11	112918985	A	G	0.0105468	0.00149876	1.96e-12	994452
Primary Care	NCAM1	rs12575544	11_113048263_A_G	11	112918985	A	G	0.0119071	0.00155445	1.86e-14	914644
Prescription drugs	DRD2	rs4274224	11_113448730_A_G	11	113319452	A	G	0.00820615	0.00129129	2.08e-10	1279650
Inpatient	DRD2	rs73004016	11_113574005_T_C	11	113444727	T	C	0.0113097	0.00189443	2.37e-09	1429890
Inpatient + Outpatient	DRD2	rs73004016	11_113574005_T_C	11	113444727	T	C	0.01433	0.00225101	1.94e-10	994452
Prescription drugs	PTPRO	rs756711137	12_15363658_A_AC	12	15516592	A	AC	0.0110376	0.00162056	9.69e-12	1026110
Prescription drugs	CNOT2	rs76976471	12_70351314_T_C	12	70745094	T	C	0.0105543	0.00192702	4.33e-08	1279650
Primary Care	KCNC2	rs7977748	12_74910357_T_C	12	75304137	T	C	0.0095669	0.00161494	3.14e-09	914644
Inpatient	KCNC2	rs10785169	12_75049508_T_C	12	75443288	T	C	0.00728213	0.00127043	9.93e-09	1378720
Inpatient	LOC124902981	rs10506965	12_89381252_T_G	12	89775029	T	G	0.00683904	0.00119522	1.05e-08	1429890
Prescription drugs	LOC105369928	rs140308192	12_97166759_G_GT	12	97560537	G	GT	0.0112183	0.00200256	2.12e-08	1279650
Primary Care	MMAB,FAM222A	rs2111216	12_109572346_A_G	12	110010151	A	G	-0.008609	0.00149722	8.92e-09	914644
Primary Care	MMAB,FAM222A	rs735465	12_109698469_C_G	12	110136274	C	G	-0.0083345	0.00172628	1.38e-06	914644
Prescription drugs	ATXN2	rs3184504	12_111446804_T_C	12	111884608	T	C	0.0145226	0.00127514	4.74e-30	1242730
Inpatient + Outpatient	ATXN2	rs3184504	12_111446804_T_C	12	111884608	T	C	0.0108956	0.00142875	2.42e-14	994452
Primary Care	ATXN2	rs10774625	12_111472415_A_G	12	111910219	A	G	0.00834778	0.00148643	1.95e-08	914644
Prescription drugs	CCDC62	rs11060180	12_122819039_A_G	12	123303586	A	G	0.00709325	0.00126259	1.93e-08	1279650
Primary Care	MPHOSPH9	rs1716170	12_123231966_T_C	12	123716513	T	C	0.0121667	0.00182355	2.52e-11	914644
Primary Care	LOC107984589	rs9528535	13_34017531_T_C	13	34591668	T	C	-0.0081049	0.00147873	4.23e-08	914644
Prescription drugs	LINC01065	rs2806960	13_53213055_A_T	13	53787190	A	T	-0.0085204	0.00148309	9.19e-09	924576
Inpatient	PCDH17	rs73209287	13_57942462_A_C	13	58516596	A	C	-0.0096019	0.00141142	1.02e-11	1429890
Primary Care	LOC105370220	rs117322376	13_58868201_A_G	13	59442335	A	G	-0.0191937	0.00325703	3.79e-09	914644
Inpatient	LOC105370220	rs9597879	13_58882267_A_G	13	59456401	A	G	0.0092974	0.0016737	2.78e-08	1429890
Primary Care	LOC105370231	rs4886339	13_61565006_A_G	13	62139139	A	G	-0.0086034	0.00148104	6.28e-09	914644
Prescription drugs	PCDH9	rs4883789	13_66786407_T_C	13	67360539	T	C	-0.007759	0.00127593	1.19e-09	1279650
Primary Care	OTX2	rs698015	14_56803107_T_C	14	57269825	T	C	0.00963171	0.00155878	6.45e-10	914644
Prescription drugs	ZFP36L1	rs8019383	14_68810624_A_G	14	69277341	A	G	-0.008273	0.001456	1.33e-08	1279650
Inpatient + Outpatient	NRXN3	rs177146	14_78118360_A_G	14	78584703	A	G	-0.0078814	0.00142134	2.94e-08	994452
Primary Care	LINC00911	rs1289424	14_85454487_T_G	14	85920831	T	G	0.00874977	0.00160106	4.63e-08	914644
Inpatient + Outpatient	TRAF3	rs11850030	14_102789862_C_G	14	103256199	C	G	-0.0127759	0.00175228	3.08e-13	994452
Inpatient	TRAF3	rs10133111	14_102910984_A_G	14	103377321	A	G	0.00981496	0.00153096	1.45e-10	1420170
Prescription drugs	MARK3	rs775395867	14_103414501_A_AG	14	103880838	A	AG	-0.0087424	0.00147851	3.36e-09	1038660
Prescription drugs	LOC105370775	rs16967103	15_38606989_T_C	15	38899190	T	C	-0.0103345	0.00158262	6.58e-11	1279650
Prescription drugs	SMAD3	rs12912045	15_67174959_T_C	15	67467297	T	C	-0.0090513	0.00144221	3.47e-10	1279650
Inpatient + Outpatient	SMAD3	rs12913547	15_67175169_T_C	15	67467507	T	C	0.00965929	0.00162368	2.7e-09	994452
Inpatient	SMAD3	rs778984966	15_67186307_CA_C	15	67478645	CA	C	0.00892419	0.00151053	3.46e-09	1220710
Prescription drugs	PRC1	rs2386584	15_90996342_T_G	15	91539572	T	G	-0.0073519	0.00126474	6.14e-09	1279650
Prescription drugs	CLEC16A	rs8064154	16_11125562_A_G	16	11219419	A	G	0.00847133	0.00132385	1.56e-10	1279650
Prescription drugs	MAPK3	rs28529403	16_30123335_T_C	16	30134656	T	C	0.00848605	0.00152162	2.45e-08	887659
Prescription drugs	FBXL19-AS1	rs12934900	16_30912281_A_T	16	30923602	A	T	0.0080896	0.00129247	3.87e-10	1279650
Inpatient	FTO	rs9937521	16_53765384_T_C	16	53799296	T	C	0.00750946	0.00125012	1.89e-09	1303990
Prescription drugs	FTO	rs1421085	16_53767042_T_C	16	53800954	T	C	-0.0178753	0.00126775	3.8e-45	1279650
Inpatient + Outpatient	FTO	rs1421085	16_53767042_T_C	16	53800954	T	C	-0.0084222	0.00144191	5.19e-09	984735
Primary Care	FTO	rs62033400	16_53777876_A_G	16	53811788	A	G	-0.0132057	0.00150458	1.68e-18	914644
Prescription drugs	LOC105371310	rs4245623	16_64600282_A_C	16	64634185	A	C	-0.0073279	0.0012733	8.66e-09	1279650
Inpatient	LOC105371325	rs2032912	16_69534400_T_G	16	69568303	T	G	-0.0088346	0.00148307	2.57e-09	945983
Prescription drugs	ANKRD11	rs12921572	16_89353207_T_C	16	89419615	T	C	-0.0073884	0.00126753	5.58e-09	1279650
Inpatient	SMG6	rs8072532	17_2141979_A_G	17	2045273	A	G	0.00943061	0.00137774	7.65e-12	1225810
Primary Care	SMG6	rs1555568	17_2246211_T_C	17	2149505	T	C	-0.0090839	0.001623	2.18e-08	914644
Inpatient + Outpatient	SMG6	rs2038677	17_2274798_C_G	17	2178092	C	G	-0.0086449	0.00155652	2.79e-08	994452
Prescription drugs	NLK	rs72843969	17_28188791_A_G	17	26515817	A	G	0.0163583	0.00273138	2.11e-09	1242730
Prescription drugs	CRLF3	rs113900126	17_30776721_A_G	17	29103739	A	G	0.00762925	0.00133729	1.16e-08	1242730
Inpatient	TMEM132E	rs4795015	17_34617097_A_G	17	32944116	A	G	0.00697107	0.00121236	8.92e-09	1429890
Prescription drugs	LOC105371750	rs7211626	17_36705038_T_C	17	35061481	T	C	-0.0080096	0.00141363	1.46e-08	1279650
Prescription drugs	LOC101927060	rs145153053	17_47060667_A_G	17	45138033	A	G	-0.0107374	0.0016537	8.41e-11	1279650
Inpatient + Outpatient	FLJ40194,ZNF652	rs12950511	17_49243576_T_C	17	47320938	T	C	0.00956266	0.00146847	7.42e-11	994452
Primary Care	FLJ40194,ZNF652	rs646876	17_49252003_A_C	17	47329365	A	C	-0.0106076	0.00147945	7.5e-13	914644
Prescription drugs	FLJ40194,ZNF652	rs12940887	17_49325445_T_C	17	47402807	T	C	0.0144169	0.00128356	2.84e-29	1279650
Prescription drugs	CA10	rs12325863	17_52185788_A_C	17	50263148	A	C	-0.0090739	0.00156366	6.51e-09	1026110
Prescription drugs	BCAS3	rs6504010	17_60940945_T_C	17	59018306	T	C	-0.0099133	0.00177023	2.14e-08	1279650
Inpatient	BPTF	rs79993364	17_67852461_CCT_C	17	65848577	CCT	C	0.00888378	0.00147964	1.93e-09	1320120
Prescription drugs	BPTF	rs6504546	17_67884269_A_C	17	65880385	A	C	-0.013554	0.001634	1.09e-16	1075570
Primary Care	BPTF	rs11650332	17_67979938_A_G	17	65976054	A	G	-0.0110721	0.00158854	3.17e-12	914644
Inpatient + Outpatient	BPTF	rs782575488	17_68004462_T_TAGTC	17	66000578	T	TAGTC	0.0118391	0.00183297	1.05e-10	780515
Primary Care	RPTOR	rs11653064	17_80921935_A_G	17	78895735	A	G	0.00981404	0.00156599	3.68e-10	914644
Prescription drugs	NPC1	rs1367083	18_23520276_T_C	18	21100240	T	C	-0.0083649	0.00125017	2.22e-11	1279650
Primary Care	NPC1	rs891387	18_23523945_T_C	18	21103909	T	C	0.00919102	0.00147884	5.13e-10	914644
Prescription drugs	SLC14A2	rs269972	18_45197513_T_C	18	42777478	T	C	-0.0103485	0.00166562	5.2e-10	1279650
Inpatient	DCC	rs7230285	18_53196710_A_G	18	50723080	A	G	0.00858449	0.00118358	4.08e-13	1429890
Inpatient + Outpatient	DCC	rs17487484	18_53196913_T_G	18	50723283	T	G	-0.0108342	0.00141827	2.19e-14	994452
Primary Care	DCC	rs140046499	18_53256066_T_C	18	50782436	T	C	-0.0091594	0.001492	8.3e-10	914644
Inpatient	LINC03111	rs72982988	18_60135482_A_G	18	57802714	A	G	0.00837263	0.00145383	8.46e-09	1429890
Primary Care	KCNG2	rs7236339	18_79819773_A_G	18	77579773	A	G	0.00999765	0.00174479	1e-08	914644
Prescription drugs	TYK2	rs34536443	19_10352442_C_G	19	10463118	C	G	-0.0207171	0.00338681	9.54e-10	1242730
Prescription drugs	SMARCA4	rs61194703	19_11081517_A_T	19	11192193	A	T	0.0135517	0.00205733	4.49e-11	1279650
Prescription drugs	RGL3	rs167479	19_11416089_T_G	19	11526765	T	G	-0.007348	0.00125457	4.71e-09	1279650
Prescription drugs	GDF15	rs12975407	19_18332840_T_C	19	18443650	T	C	-0.0073971	0.00127889	7.29e-09	1279650
Inpatient + Outpatient	GDF15	rs8105948	19_18379728_T_C	19	18490538	T	C	0.0142976	0.00251851	1.37e-08	994452
Inpatient	CRTC1	rs4808845	19_18701214_A_G	19	18812024	A	G	0.00676256	0.0011948	1.51e-08	1429890
Inpatient + Outpatient	KCTD15	rs11436224	19_33798284_A_AC	19	34289189	A	AC	-0.0081365	0.00148341	4.13e-08	984735
Prescription drugs	APOE	rs1065853	19_44909976_T_G	19	45413233	T	G	-0.0192264	0.00292506	4.93e-11	924576
Prescription drugs	XKR7	rs6061087	20_32004423_A_T	20	30592226	A	T	-0.0076937	0.00126146	1.07e-09	1279650
Prescription drugs	CDH22	rs3904162	20_46284499_C_G	20	44913138	C	G	0.00775362	0.00127192	1.09e-09	1279650
Prescription drugs	ARFGEF2	rs6012568	20_48942727_A_G	20	47559264	A	G	0.00722032	0.00132386	4.92e-08	1279650
Prescription drugs	LOC105372666	rs6068128	20_52311823_C_G	20	50928362	C	G	-0.0087026	0.00132884	5.79e-11	1279650
Primary Care	ZNF831,EDN3	rs111536658	20_59185082_T_TCATA	20	57760137	T	TCATA	-0.0112708	0.00202968	2.81e-08	914644
Prescription drugs	ZNF831,EDN3	rs75542178	20_59187677_A_G	20	57762732	A	G	-0.0181249	0.001785	3.18e-24	1279650
Prescription drugs	ZNF831,EDN3	rs154876	20_59281281_A_G	20	57856336	A	G	0.00654781	0.00129199	4.02e-07	1279650
Prescription drugs	ZGPAT	rs2427531	20_63730764_C_G	20	62362116	C	G	-0.0123617	0.00152125	4.44e-16	1279650
Prescription drugs	RRP1B	rs2282526	21_43660671_A_T	21	45080552	A	T	-0.0098514	0.00132128	8.92e-14	1242730
Primary Care	RRP1B	rs2250773	21_43667905_T_C	21	45087786	T	C	-0.0091239	0.00155672	4.6e-09	914644
Prescription drugs	ADARB1	rs9977825	21_45075080_T_C	21	46494995	T	C	0.00789695	0.00131484	1.9e-09	1279650
Inpatient + Outpatient	ADARB1	rs9637192	21_45217498_T_C	21	46637413	T	C	-0.008233	0.00143183	8.92e-09	994452
Inpatient	ADARB1	rs11088984	21_45250130_A_C	21	46670045	A	C	0.00702483	0.00125443	2.14e-08	1378720
Inpatient	TTC28_1	rs767591741	22_28070639_A_G	22	28466627	A	G	0.0261233	0.00479415	5.07e-08	1126450
Inpatient + Outpatient	TTC28_1	rs767591741	22_28070639_A_G	22	28466627	A	G	0.0298878	0.00457559	6.49e-11	688128
Inpatient	TTC28_2 (CHEK2)	rs62237617	22_28365160_T_C	22	28761148	T	C	0.0671162	0.00935287	7.18e-13	1126450
Prescription drugs	ZNRF3	rs5762900	22_28931919_A_G	22	29327907	A	G	0.0136826	0.00239835	1.16e-08	1279650
Inpatient + Outpatient	ZNRF3	rs62236881	22_29054205_A_G	22	29450193	A	G	0.0780357	0.0105269	1.23e-13	688128
Prescription drugs	ACO2	rs9607805	22_41458442_T_C	22	41854446	T	C	-0.0104679	0.00136943	2.11e-14	1279650
Prescription drugs	WBP2NL	rs12166549	22_42014415_T_C	22	42410419	T	C	0.0101962	0.00150165	1.12e-11	1279650
Prescription drugs	LOC105373146	rs1378559	X_21362148_T_C	X	21380266	T	C	0.00985277	0.00175441	1.95e-08	1267100
Primary Care	LOC107985652	rs138519041	X_25108474_T_C	X	25126591	T	C	0.0286766	0.00505403	1.4e-08	897777
Prescription drugs	MIR3937	rs145071462	X_39635669_C_G	X	39494923	C	G	-0.0078264	0.00141271	3.02e-08	1264890
Prescription drugs	TEX11	rs5936976	X_70749695_A_T	X	69969545	A	T	-0.0079549	0.00139609	1.21e-08	1026110
Prescription drugs	HDX	rs5922048	X_84434859_T_C	X	83689867	T	C	0.0115693	0.00206043	1.97e-08	1267100
Prescription drugs	CRIPTO3	rs5942965	X_110557117_A_G	X	109800345	A	G	-0.0072081	0.0012897	2.28e-08	1267100
Prescription drugs	PHF6	rs5978001	X_134377958_A_G	X	133511988	A	G	0.00925648	0.00167266	3.13e-08	912034

### Sheet: ST4
Phenotype	Locus name (Closest gene)	rsID	SNP ID (build 38)	Chromosome	Position (build 37)	Effect allele	Non-effect allele	Allele frequency	Beta	SE	P-value	N	Joint effect size	Joint SE	Joint effect P-value	LD correlation	Nearest gene	Most severe consequence
Prescription drugs (76+ yo)	CASZ1	rs284278	1_10730479_A_G	1	10790536	A	G	0.3766	0.0163077	0.00279051	5.1e-09	273466	0.0163077	0.00279068	5.11e-09	0	CASZ1	intron_variant
Prescription drugs	CLCN6	rs12567119	1_11823474_T_C	1	11883531	T	C	0.1566	-0.0130685	0.00187604	3.26e-12	1075570	-0.0130685	0.00187608	3.26e-12	0	CLCN6	intron_variant
Prescription drugs (males)	CLCN6	rs138460149	1_11826326_CTG_C	1	11886383	CTG	C	0.1557	-0.0168383	0.00286903	4.38e-09	462045	-0.0168383	0.00286913	4.39e-09	0	CLCN6	NA
Primary Care (5-18 yo)	KAZN	rs561538455	1_14851461_A_C	1	15177957	A	C	0.999	3.377	0.417274	5.82e-16	2810	3.377	0.422036	1.23e-15	0	KAZN	NA
Prescription drugs	RSRP1	rs55794721	1_25235176_A_G	1	25561667	A	G	0.3688	-0.007158	0.00129556	3.29e-08	1279650	-0.007158	0.00129557	3.3e-08	0	LOC124903881	intron_variant
Inpatient + Outpatient	RSRP1	rs72660908	1_25257119_C_G	1	25583610	C	G	0.6347	0.00992361	0.00147256	1.59e-11	994452	0.00992361	0.0014726	1.6e-11	0	RSRP1	intron_variant
Inpatient + Outpatient (males)	RSRP1	rs72660908	1_25257119_C_G	1	25583610	C	G	0.6349	0.0134855	0.00225059	2.07e-09	425818	0.0134855	0.00225068	2.08e-09	0	RSRP1	intron_variant
Primary Care	ADGRB2	rs12739999	1_31742389_A_G	1	32207990	A	G	0.2016	0.0116856	0.00184287	2.28e-10	914644	0.0116856	0.00184291	2.28e-10	0	ADGRB2	intron_variant
Inpatient	COL8A2	rs7550047	1_36101742_A_G	1	36567343	A	G	0.9087	0.0119933	0.00221729	6.34e-08	1225810	0.0122807	0.00221786	3.07e-08	0.023817	COL8A2	intron_variant
Inpatient + Outpatient	LOC105378648	rs10908310	1_36635097_T_C	1	37100698	T	C	0.3285	0.00884089	0.00150972	4.74e-09	994452	0.00884089	0.00150974	4.74e-09	0	LOC105378648	intron_variant
Inpatient + Outpatient (36-55 yo)	LOC105378648	rs7555230	1_36638918_T_C	1	37104519	T	C	0.6589	-0.0182629	0.00333935	4.53e-08	199472	-0.0182629	0.00333959	4.54e-08	0	LOC105378648	intron_variant
Inpatient	LOC105378648	rs4653217	1_36728212_C_G	1	37193813	C	G	0.7785	-0.0081952	0.00142401	8.66e-09	1429890	-0.0083691	0.00142437	4.21e-09	0	LOC105378648	upstream_gene_variant
Prescription drugs	PLPP3	rs10888974	1_56482752_T_C	1	56948424	T	C	0.6704	-0.0074321	0.00132976	2.28e-08	1279650	-0.0074321	0.00132978	2.28e-08	0	PLPP3	intron_variant
Prescription drugs (males)	PLPP3	rs7528118	1_56503083_A_G	1	56968755	A	G	0.2542	0.0154025	0.00262617	4.49e-09	382373	0.0154025	0.00262629	4.5e-09	0	PLPP3	intron_variant
Prescription drugs (76+ yo)	PLPP3	rs12406517	1_56508606_C_G	1	56974278	C	G	0.6339	-0.0157148	0.00280672	2.16e-08	273466	-0.0157148	0.00280688	2.16e-08	0	PLPP3	intron_variant
Inpatient	PDE4B	rs2310752	1_65926722_A_G	1	66392405	A	G	0.4147	-0.007669	0.00129632	3.3e-09	1225810	-0.007669	0.00129634	3.3e-09	0	PDE4B	intron_variant
Inpatient (females)	PDE4B	rs2310752	1_65926722_A_G	1	66392405	A	G	0.4133	-0.0096312	0.00171343	1.9e-08	702323	-0.0096312	0.00171347	1.9e-08	0	PDE4B	intron_variant
Prescription drugs (56-75 yo)	LOC105378797	rs2815764	1_72288440_A_G	1	72754123	A	G	0.1584	-0.0206776	0.00272325	3.13e-14	505693	-0.0206776	0.0027234	3.14e-14	0	LOC105378797	intron_variant
Prescription drugs	LOC105378797	rs2568952	1_72289422_C_G	1	72755105	C	G	0.3761	-0.0115089	0.00129038	4.71e-19	1279650	-0.0115089	0.00129042	4.72e-19	0	LOC105378797	intron_variant
Prescription drugs (males)	LOC105378797	rs7531118	1_72371556_T_C	1	72837239	T	C	0.4534	-0.0134271	0.00191761	2.52e-12	548608	-0.0134271	0.00191769	2.53e-12	0	LOC105378797	intron_variant
Prescription drugs (females)	LOC105378797	rs10789340	1_72474590_A_G	1	72940273	A	G	0.3392	-0.011699	0.00174716	2.14e-11	730721	-0.011699	0.00174721	2.14e-11	0	LOC105378797	intron_variant
Prescription drugs	LOC105378866	rs10875009	1_96433666_T_C	1	96899222	T	C	0.5429	-0.0068524	0.00125479	4.73e-08	1279650	-0.0071746	0.00125568	1.11e-08	0.0373856	LOC105378866	upstream_gene_variant
Primary Care	LOC124904227,LOC124900404	rs4378243	1_97930325_T_G	1	98395881	T	G	0.792	-0.0118532	0.00182161	7.67e-11	914644	-0.0118532	0.00182165	7.67e-11	0	LOC124904227	upstream_gene_variant
Prescription drugs	LOC124904227,LOC124900404	rs1198575	1_98096704_T_C	1	98562260	T	C	0.2129	0.0101604	0.00152697	2.85e-11	1279650	0.0104869	0.00152806	6.75e-12	0	LOC124900404	intron_variant
Prescription drugs (56-75 yo)	LOC124904227,LOC124900404	rs1198575	1_98096704_T_C	1	98562260	T	C	0.213	0.0146709	0.00242856	1.53e-09	505693	0.0146709	0.00242865	1.53e-09	0	LOC124900404	intron_variant
Prescription drugs (females)	LOC124904227,LOC124900404	rs1198575	1_98096704_T_C	1	98562260	T	C	0.2134	0.0119138	0.00201895	3.61e-09	730721	0.0119138	0.00201899	3.62e-09	0	LOC124900404	intron_variant
Prescription drugs	CELSR2	rs660240	1_109275216_T_C	1	109817838	T	C	0.2204	-0.00856	0.00153021	2.22e-08	1242730	-0.0084838	0.00153026	2.96e-08	-0.0042036	CELSR2	3_prime_UTR_variant
Inpatient	DDX20	rs197402	1_111759969_A_G	1	112302591	A	G	0.6513	-0.0105294	0.00179072	4.1e-09	686534	-0.010492	0.00179077	4.66e-09	0.00537441	DDX20	intron_variant
Prescription drugs (76+ yo)	ST7L	rs10776752	1_112501706_T_G	1	113044328	T	G	0.1188	0.0258922	0.00417886	5.79e-10	273466	0.0258922	0.00417915	5.81e-10	0	WNT2B	upstream_gene_variant
Prescription drugs	ST7L	rs201284854	1_112535406_T_G	1	113078028	T	G	0.077	0.0141962	0.0023968	3.16e-09	1224620	0.0143193	0.00239747	2.33e-09	-0.015439	ST7L	NA
Prescription drugs (males)	ST7L	rs201284854	1_112535406_T_G	1	113078028	T	G	0.0747	0.0200123	0.00370187	6.44e-08	527840	0.0204271	0.0037024	3.44e-08	-0.015439	ST7L	NA
Inpatient + Outpatient (females)	MAGI3,PTPN22,HIPK1	rs1217219	1_113601200_T_C	1	114143822	T	C	0.3998	0.0111284	0.00191144	5.81e-09	570273	0.0111284	0.0019115	5.82e-09	0	MAGI3	intron_variant
Prescription drugs (36-55 yo)	MAGI3,PTPN22,HIPK1	rs1230666	1_113630788_A_G	1	114173410	A	G	0.1593	0.0211077	0.0035203	2.02e-09	301234	0.0211077	0.0035205	2.03e-09	0	MAGI3	intron_variant
Inpatient + Outpatient	MAGI3,PTPN22,HIPK1	rs1230666	1_113630788_A_G	1	114173410	A	G	0.1595	0.0120262	0.00193658	5.3e-10	994452	0.0120262	0.00193662	5.3e-10	0	MAGI3	intron_variant
Prescription drugs	MAGI3,PTPN22,HIPK1	rs2476601	1_113834946_A_G	1	114377568	A	G	0.1253	0.0206208	0.00191589	5.15e-27	1242730	0.0197194	0.00192633	1.36e-24	0.118583	PTPN22	missense_variant
Prescription drugs (56-75 yo)	MAGI3,PTPN22,HIPK1	rs2476601	1_113834946_A_G	1	114377568	A	G	0.1237	0.0219351	0.00304063	5.43e-13	498856	0.0219351	0.00304079	5.45e-13	0	PTPN22	missense_variant
Prescription drugs (females)	MAGI3,PTPN22,HIPK1	rs2476601	1_113834946_A_G	1	114377568	A	G	0.1263	0.0228079	0.00252552	1.7e-19	710321	0.0228079	0.00252566	1.71e-19	0	PTPN22	missense_variant
Prescription drugs (males)	MAGI3,PTPN22,HIPK1	rs2476601	1_113834946_A_G	1	114377568	A	G	0.1242	0.0211671	0.00293906	5.93e-13	532091	0.0214165	0.00293955	3.2e-13	0	PTPN22	missense_variant
Inpatient	MAGI3,PTPN22,HIPK1	rs1217416	1_113858182_T_C	1	114400804	T	C	0.7521	-0.007717	0.00136947	1.75e-08	1429890	-0.0076871	0.0013695	1.99e-08	0	PTPN22	intron_variant
Prescription drugs	MAGI3,PTPN22,HIPK1	rs138226841	1_113956895_A_G	1	114499517	A	G	0.0356	0.0265963	0.00397552	2.23e-11	921411	0.0219482	0.00399712	4e-08	0	HIPK1	intron_variant
Prescription drugs	MRPS21	rs522068	1_150313263_T_C	1	150285707	T	C	0.0756	0.0138656	0.00236452	4.52e-09	1279650	0.0138656	0.00236455	4.52e-09	0	MRPS21	upstream_gene_variant
Prescription drugs	COP1	rs12135395	1_176033140_A_G	1	176002276	A	G	0.3756	0.00799744	0.00129074	5.79e-10	1279650	0.00802746	0.00129077	5e-10	0.0040128	COP1	intron_variant
Prescription drugs	LOC105371634	rs2252388	1_179816602_A_G	1	179785737	A	G	0.3915	-0.0073921	0.00128067	7.83e-09	1279650	-0.007424	0.0012807	6.76e-09	0	LOC105371634	intron_variant
Inpatient + Outpatient	LINC01680	rs10920877	1_191047212_T_C	1	191016342	T	C	0.7942	-0.011244	0.00175387	1.45e-10	994452	-0.011244	0.0017539	1.45e-10	0	LINC01680	intron_variant
Prescription drugs (females)	CD34	rs1211538	1_207883762_A_C	1	208057107	A	C	0.7443	-0.0107054	0.0018961	1.64e-08	730721	-0.0107054	0.00189614	1.64e-08	0	CD34	3_prime_UTR_variant
Prescription drugs	ESRRG	rs4147268	1_216910950_T_C	1	217084292	T	C	0.3413	0.00740319	0.00133776	3.13e-08	1242730	0.00740319	0.00133778	3.13e-08	0	ESRRG	NA
Prescription drugs (56-75 yo)	C1orf35	rs860301	1_228100123_T_C	1	228287824	T	C	0.9061	0.0195088	0.00340884	1.05e-08	505693	0.0195088	0.00340895	1.05e-08	0	C1orf35	upstream_gene_variant
Prescription drugs (females)	MYT1L	rs17039584	2_2333368_A_G	2	2337140	A	G	0.8308	0.0120968	0.00220624	4.18e-08	730721	0.0120968	0.00220628	4.18e-08	0	MYT1L	NA
Prescription drugs	LINC00299	rs10174949	2_8302118_A_G	2	8442248	A	G	0.3129	-0.0080266	0.0013481	2.62e-09	1279650	-0.0080266	0.00134812	2.62e-09	0	LINC00299	upstream_gene_variant
Primary Care (5-18 yo)	CPSF3	rs776228114	2_9446686_A_G	2	9586815	A	G	0.001	-2.58902	0.419275	6.62e-10	2810	-2.58902	0.422036	8.54e-10	0	CPSF3	NA
Inpatient + Outpatient	LOC124908056	rs56215556	2_22274731_A_G	2	22497603	A	G	0.5141	0.00819012	0.00141869	7.79e-09	994452	0.00819012	0.00141872	7.79e-09	0	LOC124908056	intron_variant
Prescription drugs (females)	LOC124908056	rs6741228	2_22325902_T_C	2	22548774	T	C	0.4814	0.011797	0.00165548	1.03e-12	730721	0.011797	0.00165554	1.04e-12	0	LOC124908056	intron_variant
Prescription drugs	LOC124908056	rs7569613	2_22345776_A_G	2	22568648	A	G	0.4686	-0.0081371	0.00125263	8.25e-11	1279650	-0.0081228	0.00125267	8.91e-11	0.00280657	LOC124908056	intron_variant
Prescription drugs (56-75 yo)	LOC124908056	rs1463979	2_22347202_A_G	2	22570074	A	G	0.589	-0.0112242	0.00202092	2.79e-08	505693	-0.0112603	0.00202102	2.52e-08	-0.0020215	LOC124908056	intron_variant
Primary Care	LOC124908056	rs56153184	2_22374255_T_C	2	22597127	T	C	0.4043	0.00834483	0.00150656	3.04e-08	914644	0.00832404	0.00150659	3.29e-08	0.00231055	LOC124908056	intron_variant
Prescription drugs	KCNK3	rs1275958	2_26681997_A_G	2	26904865	A	G	0.3447	0.00957463	0.0013152	3.34e-13	1279650	0.0094625	0.00131541	6.31e-13	0.016813	KCNK3	intron_variant
Prescription drugs (56-75 yo)	KCNK3	rs1275958	2_26681997_A_G	2	26904865	A	G	0.3434	0.0116343	0.00209401	2.76e-08	505693	0.0117339	0.00209419	2.11e-08	-0.0111791	KCNK3	intron_variant
Prescription drugs (males)	KCNK3	rs1275983	2_26687688_T_C	2	26910556	T	C	0.3437	0.0112782	0.00201002	2.01e-08	548608	0.0117585	0.00201147	5.04e-09	-0.0371872	KCNK3	intron_variant
Inpatient	TCF23	rs72810784	2_27156394_T_C	2	27379262	T	C	0.4714	-0.0072151	0.00127701	1.6e-08	1230430	-0.0072151	0.00127702	1.61e-08	0	TCF23	3_prime_UTR_variant
Prescription drugs (males)	TCF23	rs4665972	2_27375230_T_C	2	27598097	T	C	0.375	0.0122415	0.00197189	5.37e-10	548608	0.0126705	0.00197333	1.35e-10	0	SNX17	intron_variant
Prescription drugs	GCKR	rs1260326	2_27508073_T_C	2	27730940	T	C	0.3663	0.0084205	0.00131653	1.6e-10	1242730	0.00822039	0.00131675	4.29e-10	0	GCKR	missense_variant
Prescription drugs (56-75 yo)	GCKR	rs1260333	2_27525757_A_G	2	27748624	A	G	0.4075	0.0117882	0.00214643	3.97e-08	449462	0.0119775	0.00214665	2.41e-08	0	GCKR	upstream_gene_variant
Primary Care	YIPF4	rs805830	2_32276406_T_C	2	32501475	T	C	0.3514	0.00927194	0.00154868	2.14e-09	914644	0.00925217	0.00154871	2.31e-09	0	YIPF4	upstream_gene_variant
Inpatient + Outpatient	BIRC6	rs3835883	2_32577579_T_TTA	2	32802646	T	TTA	0.4816	0.00932791	0.00142607	6.11e-11	984735	0.00932791	0.0014261	6.12e-11	0	BIRC6	intron_variant
Prescription drugs	THUMPD2	rs2540227	2_39730438_T_G	2	39957578	T	G	0.536	-0.0082266	0.00147457	2.42e-08	924576	-0.0082266	0.00147459	2.42e-08	0	THUMPD2	upstream_gene_variant
Prescription drugs (females)	THUMPD2	rs2540227	2_39730438_T_G	2	39957578	T	G	0.5359	-0.0110537	0.00192606	9.52e-09	541886	-0.0110537	0.00192612	9.53e-09	0	THUMPD2	upstream_gene_variant
Prescription drugs (56-75 yo)	THUMPD2	rs8265	2_39736527_A_G	2	39963667	A	G	0.4578	0.0111743	0.00199577	2.16e-08	505693	0.0111743	0.00199583	2.16e-08	0	THUMPD2	3_prime_UTR_variant
Inpatient (males)	EFEMP1	rs7563032	2_55841306_T_C	2	56068441	T	C	0.2069	-0.0133158	0.00240878	3.24e-08	525124	-0.0133158	0.00240885	3.24e-08	0	EFEMP1	upstream_gene_variant
Inpatient	EFEMP1	rs1897112	2_55888333_A_C	2	56115468	A	C	0.7834	0.0146263	0.00222792	5.2e-11	593607	0.0146263	0.002228	5.21e-11	0	EFEMP1	intron_variant
Inpatient + Outpatient (males)	VRK2	rs2678869	2_57926239_A_C	2	58153374	A	C	0.4004	-0.0149935	0.00221143	1.2e-11	425818	-0.0149935	0.00221154	1.2e-11	0	VRK2	intron_variant
Prescription drugs	REL	rs12989427	2_60910371_A_G	2	61137506	A	G	0.187	-0.0094665	0.00160313	3.53e-09	1279650	-0.009433	0.00160316	4e-09	0.00334736	REL	intron_variant
Prescription drugs (males)	REL	rs13014803	2_60940081_T_C	2	61167216	T	C	0.8165	0.0139297	0.0024663	1.62e-08	548608	0.0139297	0.00246637	1.62e-08	0	PUS10	upstream_gene_variant
Primary Care (5-18 yo)	LGALSL-DT	rs114388654	2_64423313_T_C	2	64650447	T	C	0.007	-0.968176	0.158978	1.13e-09	2810	-0.968176	0.159996	1.44e-09	0	LGALSL-DT	NA
Prescription drugs	MEIS1	rs2049019	2_66444726_A_C	2	66671858	A	C	0.6781	-0.0086264	0.00135763	2.1e-10	1242730	-0.0086001	0.00135766	2.38e-10	0	MEIS1	intron_variant
Prescription drugs (males)	IL18R1	rs72823632	2_102315074_T_C	2	102931534	T	C	0.1465	-0.0149107	0.00269974	3.33e-08	548608	-0.0149107	0.00269981	3.34e-08	0	IL1RL1	intron_variant
Prescription drugs (56-75 yo)	IL18R1	rs12053429	2_102326325_T_C	2	102942785	T	C	0.1447	-0.0178859	0.00299798	2.43e-09	449462	-0.0178859	0.00299809	2.43e-09	0	IL1RL1	intron_variant
Prescription drugs	IL18R1	rs56179005	2_102357868_A_G	2	102974328	A	G	0.1476	-0.012667	0.00176225	6.57e-13	1279650	-0.0123654	0.00176327	2.34e-12	0.0331505	IL18R1	intron_variant
Prescription drugs	TMEM182	rs13401574	2_103266921_T_C	2	103883379	T	C	0.7628	-0.0091315	0.0014695	5.17e-10	1279650	-0.0087176	0.0014704	3.05e-09	-0.0089464	TMEM182	upstream_gene_variant
Prescription drugs (females)	LOC124908051	rs17029751	2_104364857_A_T	2	104981315	A	T	0.7489	-0.01097	0.0019075	8.87e-09	730721	-0.01097	0.00190754	8.88e-09	0	LOC124908051	intron_variant
Inpatient + Outpatient (females)	LOC124908051	rs11899452	2_104368136_A_G	2	104984594	A	G	0.7757	-0.0130151	0.00224476	6.71e-09	570273	-0.0130151	0.00224482	6.72e-09	0	LOC124908051	intron_variant
Prescription drugs	LOC105373535	rs11124143	2_106981119_T_C	2	107597575	T	C	0.4357	0.0069347	0.00126063	3.78e-08	1279650	0.006909	0.00126071	4.25e-08	0	LOC105373535	intron_variant
Inpatient	SH3RF3	rs62151310	2_109237598_T_G	2	109854054	T	G	0.3704	-0.0076441	0.00132251	7.47e-09	1225810	-0.0076441	0.00132253	7.47e-09	0	SH3RF3	non_coding_transcript_exon_variant
Primary Care	DPP10	rs62156704	2_115570674_T_G	2	116328250	T	G	0.6363	0.00917381	0.00153691	2.39e-09	914644	0.00917381	0.00153694	2.39e-09	0	DPP10	intron_variant
Inpatient	ARHGAP15	rs10496949	2_143395775_C_G	2	144153344	C	G	0.5641	-0.0077334	0.00119657	1.03e-10	1420170	-0.0077334	0.00119658	1.03e-10	0	ARHGAP15	intron_variant
Inpatient + Outpatient	ARHGAP15	rs6430030	2_143408954_T_C	2	144166523	T	C	0.5523	-0.0096854	0.00143296	1.39e-11	984735	-0.0096854	0.00143299	1.39e-11	0	ARHGAP15	intron_variant
Inpatient + Outpatient (females)	ARHGAP15	rs13428598	2_143492918_T_C	2	144250487	T	C	0.342	-0.0117363	0.00197381	2.75e-09	570273	-0.0117363	0.00197387	2.75e-09	0	ARHGAP15	intron_variant
Prescription drugs	GPD2	rs12615570	2_156573645_A_G	2	157430157	A	G	0.7023	-0.0076227	0.00136705	2.46e-08	1279650	-0.0076592	0.00136712	2.11e-08	-0.0034466	GPD2	intron_variant
Prescription drugs (females)	GPD2	rs12615570	2_156573645_A_G	2	157430157	A	G	0.7022	-0.011441	0.00180886	2.53e-10	730721	-0.0114467	0.00180891	2.48e-10	-0.0005267	GPD2	intron_variant
Prescription drugs	TANK-AS1	rs197261	2_161048312_A_G	2	161904823	A	G	0.7356	0.00851129	0.00141737	1.91e-09	1279650	0.00840681	0.00141747	3.01e-09	-0.0100955	TANK-AS1	upstream_gene_variant
Prescription drugs (females)	LOC105373728	rs12478156	2_163523148_T_C	2	164379658	T	C	0.6518	-0.0103033	0.00173631	2.96e-09	730721	-0.0103091	0.00173635	2.9e-09	0	LOC105373728	upstream_gene_variant
Primary Care	LOC105373728	rs12478156	2_163523148_T_C	2	164379658	T	C	0.6485	-0.0083252	0.00154858	7.62e-08	914644	-0.008898	0.00155157	9.76e-09	-0.0617735	LOC105373728	upstream_gene_variant
Prescription drugs	LOC105373728	rs6736898	2_163533057_A_G	2	164389567	A	G	0.6527	-0.0074913	0.00131288	1.16e-08	1279650	-0.0080819	0.00131821	8.74e-10	-0.0891592	LOC105373728	upstream_gene_variant
Prescription drugs	FIGN,GRB14	rs1446468	2_164106976_T_C	2	164963486	T	C	0.4203	-0.006466	0.00126635	3.29e-07	1279650	-0.0072288	0.00127147	1.31e-08	0	FIGN	intron_variant
Primary Care	FIGN,GRB14	rs375218	2_164199401_T_C	2	165055911	T	C	0.4213	-0.0084347	0.00149737	1.77e-08	914644	-0.0089662	0.00150026	2.28e-09	0	GRB14	intron_variant
Inpatient + Outpatient (76+ yo)	SLC38A11	rs1902053	2_164935546_A_G	2	165792056	A	G	0.3076	-0.0190314	0.00333826	1.19e-08	210631	-0.0190314	0.00333851	1.19e-08	0	SLC38A11	intron_variant
Primary Care (5-18 yo)	LOC105373781	rs149044082	2_185313873_T_C	2	186178600	T	C	0.001	-2.41381	0.419647	8.82e-09	2810	-2.41381	0.422036	1.07e-08	0	LOC105373781	NA
Prescription drugs (56-75 yo)	CALCRL-AS1	rs12464291	2_186955717_T_G	2	187820444	T	G	0.7833	-0.0144443	0.00241342	2.16e-09	505693	-0.0144443	0.0024135	2.17e-09	0	CALCRL-AS1	upstream_gene_variant
Prescription drugs	CALCRL-AS1	rs12105696	2_186966146_C_G	2	187830873	C	G	0.7851	-0.0085083	0.00152179	2.26e-08	1279650	-0.0083512	0.00152205	4.09e-08	0.0179796	CALCRL-AS1	upstream_gene_variant
Prescription drugs (males)	CALCRL-AS1	rs10188367	2_187069597_A_G	2	187934324	A	G	0.7929	-0.0340172	0.00601118	1.52e-08	84235	-0.0340172	0.00601228	1.53e-08	0	CALCRL-AS1	intron_variant
Prescription drugs (females)	LOC107985969	rs1596747	2_192937752_A_G	2	193802478	A	G	0.508	-0.0109648	0.00165456	3.43e-11	730721	-0.0109771	0.00165461	3.26e-11	0.00150838	PCGEM1	upstream_gene_variant
Prescription drugs	LOC107985969	rs10651397	2_192955346_A_ACC	2	193820072	A	ACC	0.4999	-0.0073009	0.00125016	5.22e-09	1279650	-0.0071776	0.00125038	9.45e-09	0	LOC107985969	upstream_gene_variant
Prescription drugs (females)	ICA1L	rs750603001	2_202785835_T_TA	2	203650558	T	TA	0.302	0.0112512	0.00202871	2.92e-08	576294	0.0112693	0.00202877	2.78e-08	0	ICA1L	NA
Inpatient (56-75 yo)	ADAM23	rs74560037	2_206396642_T_C	2	207261366	T	C	0.8395	0.0132203	0.00238548	2.99e-08	652082	0.0132203	0.00238554	2.99e-08	0	ADAM23	upstream_gene_variant
Prescription drugs	PAX3	rs62178704	2_222007341_T_C	2	222872060	T	C	0.5419	0.00723134	0.00125457	8.21e-09	1279650	0.00729022	0.00125462	6.22e-09	-0.0087678	PAX3	NA
Prescription drugs	LOC646736	rs2972149	2_226227434_A_T	2	227092150	A	T	0.4534	0.00923819	0.00147717	4e-10	924576	0.00930217	0.00147724	3.03e-10	0	LOC646736	upstream_gene_variant
Prescription drugs (56-75 yo)	LOC646736	rs2176040	2_226228086_A_G	2	227092802	A	G	0.3589	-0.0135887	0.00208704	7.47e-11	498856	-0.0135887	0.00208712	7.48e-11	0	LOC646736	upstream_gene_variant
Prescription drugs (males)	LOC646736	rs1024137	2_226231160_T_G	2	227095876	T	G	0.6475	0.0139945	0.00239344	5.01e-09	382373	0.0139945	0.00239355	5.01e-09	0	LOC646736	upstream_gene_variant
Prescription drugs	HDAC4	rs13391938	2_239374614_A_G	2	240296309	A	G	0.7961	-0.0085098	0.00155147	4.13e-08	1279650	-0.0085098	0.00155149	4.14e-08	0	HDAC4	NA
Prescription drugs	ATP2B2	rs510210	3_10425119_T_C	3	10466803	T	C	0.4694	0.0078081	0.0012525	4.55e-10	1279650	0.00781218	0.00125252	4.46e-10	0.00058608	ATP2B2	NA
Prescription drugs (males)	ATP2B2	rs510210	3_10425119_T_C	3	10466803	T	C	0.47	0.0116829	0.00191273	1.01e-09	548608	0.0116829	0.00191279	1.01e-09	0	ATP2B2	NA
Prescription drugs (56-75 yo)	SATB1-AS1	rs6550575	3_18689867_C_G	3	18731359	C	G	0.2982	-0.0119089	0.00217354	4.28e-08	505693	-0.0119089	0.00217361	4.28e-08	0	SATB1-AS1	intron_variant
Prescription drugs	SATB1-AS1	rs75206158	3_18762853_T_TCAC	3	18804345	T	TCAC	0.3148	-0.0092247	0.00149388	6.62e-10	1038660	-0.0092296	0.00149391	6.48e-10	0	SATB1-AS1	NA
Primary Care	LOC105376987	rs2366311	3_20698841_C_G	3	20740333	C	G	0.6939	0.00961263	0.00160424	2.07e-09	914644	0.00965072	0.00160429	1.79e-09	0.0041116	LOC105376987	intron_variant
Inpatient + Outpatient (19-35 yo)	RARB	rs536689082	3_24895556_G_GC	3	24937047	G	GC	0.997	0.32461	0.0557653	5.85e-09	53723	0.32461	0.0557823	5.91e-09	0	RARB	NA
Primary Care	RBMS3	rs12374076	3_29722824_A_G	3	29764315	A	G	0.5084	-0.008554	0.00147891	7.29e-09	914644	-0.0085396	0.00147898	7.74e-09	0.00600201	RBMS3	intron_variant
Primary Care (36-55 yo)	RBMS3	rs718634	3_29735559_A_C	3	29777050	A	C	0.5028	-0.018723	0.00311064	1.75e-09	206666	-0.018723	0.00311091	1.76e-09	0	RBMS3	intron_variant
Primary Care	ARPP21	rs58783993	3_35603950_A_C	3	35645442	A	C	0.6515	-0.0089825	0.00155165	7.08e-09	914644	-0.0089167	0.0015517	9.12e-09	0.00057762	ARPP21	intron_variant
Prescription drugs	ARPP21	rs6766511	3_35617852_T_G	3	35659344	T	G	0.6424	-0.0079828	0.00130416	9.3e-10	1279650	-0.0079828	0.00130418	9.3e-10	0	ARPP21	upstream_gene_variant
Inpatient	ARPP21	rs13062093	3_35625565_T_G	3	35667057	T	G	0.6346	-0.0080507	0.00122798	5.53e-11	1429890	-0.0080504	0.001228	5.54e-11	-3.24e-05	ARPP21	upstream_gene_variant
Prescription drugs (females)	ARPP21	rs35497369	3_35739243_T_C	3	35780735	T	C	0.7339	-0.0105738	0.0018718	1.61e-08	730721	-0.0105738	0.00187184	1.61e-08	0	ARPP21	NA
Inpatient + Outpatient	ARPP21	rs13094224	3_35743089_A_G	3	35784581	A	G	0.7259	-0.0086555	0.00158962	5.18e-08	994452	-0.0086901	0.00158966	4.59e-08	-0.0046562	ARPP21	NA
Inpatient + Outpatient (females)	ARPP21	rs13094224	3_35743089_A_G	3	35784581	A	G	0.726	-0.0116053	0.00209937	3.24e-08	570273	-0.0116555	0.00209944	2.83e-08	-0.0046562	ARPP21	NA
Inpatient (56-75 yo)	ANO10	rs6801151	3_43256095_A_G	3	43297587	A	G	0.1591	0.0144612	0.00254017	1.25e-08	579169	0.0145775	0.00254031	9.55e-09	0.00773573	SNRK	intron_variant
Primary Care	ANO10	rs77463213	3_43390532_T_C	3	43432024	T	C	0.1705	0.0112356	0.00196599	1.1e-08	914644	0.0128814	0.0019842	8.47e-11	0.134563	ANO10	intron_variant
Inpatient	ANO10	rs148983260	3_43435485_C_G	3	43476977	C	G	0.1495	0.0104203	0.00174165	2.19e-09	1296350	0.010478	0.00174169	1.79e-09	0.00507113	ANO10	intron_variant
Inpatient (females)	ANO10	rs148983260	3_43435485_C_G	3	43476977	C	G	0.1504	0.0131609	0.00233309	1.69e-08	718832	0.0131696	0.00233314	1.66e-08	0.00068337	ANO10	intron_variant
Inpatient + Outpatient	ANO10	rs9758468	3_43508728_C_G	3	43550220	C	G	0.852	-0.0132389	0.00238367	2.79e-08	697845	-0.0132897	0.00238374	2.47e-08	0	ANO10	intron_variant
Inpatient + Outpatient (females)	ANO10	rs9758468	3_43508728_C_G	3	43550220	C	G	0.8509	-0.0184435	0.00308059	2.14e-09	415251	-0.0185346	0.00308074	1.78e-09	0.00160651	ANO10	intron_variant
Primary Care	LOC124909489	rs35854294	3_44018987_T_C	3	44060479	T	C	0.2574	-0.0097966	0.0016911	6.91e-09	914644	-0.0112025	0.00170672	5.25e-11	-0.0071654	LOC124909489	intron_variant
Primary Care	RHOA,BSN,IP6K1	rs60933862	3_49408664_G_GTATA	3	49446097	G	GTATA	0.6372	0.00882041	0.00153773	9.69e-09	914644	0.00864416	0.00153789	1.9e-08	0	RHOA	intron_variant
Primary Care (56-75 yo)	RHOA,BSN,IP6K1	rs60933862	3_49408664_G_GTATA	3	49446097	G	GTATA	0.6414	0.0131835	0.00234581	1.91e-08	395012	0.0131835	0.0023459	1.91e-08	0	RHOA	intron_variant
Inpatient	RHOA,BSN,IP6K1	rs6797299	3_49572361_T_G	3	49609794	T	G	0.8598	-0.0117094	0.00173447	1.47e-11	1378720	-0.0117607	0.00173452	1.2e-11	0	BSN	intron_variant
Prescription drugs (56-75 yo)	RHOA,BSN,IP6K1	rs138638683	3_49720159_T_TACA	3	49757592	T	TACA	0.4348	0.0135946	0.00215309	2.72e-10	438851	0.0135946	0.00215318	2.72e-10	0	RNF123	NA
Prescription drugs	RHOA,BSN,IP6K1	rs6809431	3_49766686_A_G	3	49804119	A	G	0.57	-0.008694	0.00137716	2.74e-10	1075570	-0.008694	0.00137719	2.74e-10	0	IP6K1	intron_variant
Inpatient (56-75 yo)	RHOA,BSN,IP6K1	rs1996664	3_49840962_A_G	3	49878395	A	G	0.8479	-0.0152149	0.00243828	4.38e-10	652082	-0.0153169	0.00243842	3.35e-10	0	TRAIP	intron_variant
Inpatient + Outpatient (females)	RHOA,BSN,IP6K1	rs7613360	3_49879277_T_C	3	49916710	T	C	0.3302	0.010917	0.00200091	4.87e-08	564640	0.0109335	0.00200096	4.65e-08	0	MST1R	intron_variant
Prescription drugs (females)	SEMA3F	rs67627084	3_50178681_T_C	3	50216114	T	C	0.5644	-0.0117302	0.00184611	2.1e-10	596694	-0.0117302	0.00184617	2.1e-10	0	SEMA3F	intron_variant
Inpatient (females)	SEMA3F	rs9831967	3_50179801_T_C	3	50217234	T	C	0.5823	-0.0091555	0.00159115	8.72e-09	811930	-0.0091613	0.00159118	8.54e-09	0	SEMA3F	intron_variant
Prescription drugs (females)	SAMMSON	rs1491592	3_70605093_T_C	3	70654244	T	C	0.5683	0.0092235	0.00167002	3.33e-08	730721	0.00944564	0.00167048	1.56e-08	-0.0254989	SAMMSON	upstream_gene_variant
Prescription drugs (females)	EIF4E3	rs781579034	3_71604685_CT_C	3	71653836	CT	C	0.5828	0.0108539	0.00188894	9.14e-09	576294	0.0110958	0.00188948	4.3e-09	0	EIF4E3	NA
Prescription drugs	EIF4E3	rs62244923	3_71628306_A_G	3	71677457	A	G	0.4084	-0.0074152	0.00127168	5.51e-09	1279650	-0.0074152	0.0012717	5.51e-09	0	EIF4E3	intron_variant
Primary Care (56-75 yo)	CADM2	rs757483841	3_85824434_G_GGTGAGTGCACA	3	85873584	G	GGTGAGTGCACA	0.4017	-0.0135895	0.00249212	4.95e-08	334945	-0.0135895	0.00249223	4.96e-08	0	CADM2	NA
Primary Care (5-18 yo)	GABRR3	rs775168035	3_97997935_T_G	3	97716779	T	G	0.002	-1.82929	0.296626	6.96e-10	2810	-1.81952	0.298578	1.1e-09	0.00555031	GABRR3	NA
Primary Care (5-18 yo)	RDUR	rs151021218	3_101950868_A_G	3	101669712	A	G	0.0015	-2.0438	0.342575	2.43e-09	2810	-2.03214	0.344682	3.73e-09	0	RDUR	NA
Inpatient + Outpatient	LSAMP	rs6438406	3_117782105_A_C	3	117500952	A	C	0.1556	-0.0115258	0.00195617	3.82e-09	994452	-0.0115258	0.0019562	3.82e-09	0	LSAMP	intron_variant
Prescription drugs	CPNE4	rs55772913	3_131874124_T_G	3	131592968	T	G	0.9022	0.0132888	0.00210432	2.7e-10	1279650	0.0132235	0.00210439	3.3e-10	-0.0056317	CPNE4	intron_variant
Prescription drugs (males)	NCK1-DT	rs4600775	3_136798841_T_C	3	136517683	T	C	0.6738	0.0139258	0.00203624	7.97e-12	548608	0.0139258	0.00203632	7.99e-12	0	NCK1-DT	upstream_gene_variant
Prescription drugs	NCK1-DT	rs9835571	3_136804633_T_G	3	136523475	T	G	0.3044	-0.0075379	0.00135842	2.87e-08	1279650	-0.0074898	0.00135845	3.52e-08	0	NCK1-DT	upstream_gene_variant
Prescription drugs (56-75 yo)	MRAS	rs13324341	3_138352059_T_C	3	138070901	T	C	0.1554	0.0153752	0.00274459	2.12e-08	505693	0.0153752	0.00274467	2.12e-08	0	MRAS	intron_variant
Primary Care	SLC66A1LP	rs9816306	3_157802269_T_C	3	157520058	T	C	0.5385	0.0082016	0.00148311	3.2e-08	914644	0.0082016	0.00148313	3.2e-08	0	SLC66A1LP	upstream_gene_variant
Prescription drugs	SCHIP1	rs4680522	3_159782505_A_T	3	159500294	A	T	0.4993	0.00620831	0.00125016	6.83e-07	1279650	0.00735685	0.00126162	5.5e-09	-0.134396	SCHIP1	intron_variant
Prescription drugs	IFT80	rs11709336	3_160289746_T_C	3	160007534	T	C	0.7518	0.00874739	0.00144704	1.49e-09	1279650	0.00989184	0.00146031	1.25e-11	0	IFT80	intron_variant
Prescription drugs	FNDC3B	rs17460016	3_172056811_C_G	3	171774601	C	G	0.4107	0.00879367	0.00127058	4.48e-12	1279650	0.00880618	0.0012706	4.19e-12	0.00152966	FNDC3B	intron_variant
Prescription drugs (females)	FNDC3B	rs4894803	3_172082466_A_G	3	171800256	A	G	0.5878	-0.0101164	0.00168047	1.74e-09	730721	-0.0101164	0.00168051	1.75e-09	0	FNDC3B	intron_variant
Prescription drugs	NLGN1	rs472103	3_173404702_A_C	3	173122492	A	C	0.4378	-0.0080951	0.00125994	1.32e-10	1279650	-0.0081085	0.00125996	1.23e-10	0	NLGN1	intron_variant
Prescription drugs	IGF2BP2	rs16860216	3_185771094_A_G	3	185488882	A	G	0.2526	0.00840864	0.0014386	5.07e-09	1279650	0.00840864	0.00143862	5.07e-09	0	IGF2BP2	intron_variant
Inpatient + Outpatient	TACC3	rs2290011	4_1744502_T_G	4	1746229	T	G	0.404	0.00976852	0.00172497	1.49e-08	697845	0.00969033	0.00172506	1.94e-08	0.00890613	TACC3	splice_polypyrimidine_tract_variant
Prescription drugs (36-55 yo)	ADD1	rs765592382	4_2925359_A_ATTAATC	4	2927086	A	ATTAATC	0.3071	-0.0180925	0.00326461	2.99e-08	220444	-0.0180925	0.00326483	3e-08	0	ADD1	NA
Inpatient + Outpatient (males)	ADD1	rs765592382	4_2925359_A_ATTAATC	4	2927086	A	ATTAATC	0.3167	-0.0153752	0.00256982	2.19e-09	349834	-0.0153752	0.00256995	2.19e-09	0	ADD1	NA
Inpatient + Outpatient	RGS12	rs13152170	4_3372435_T_C	4	3374162	T	C	0.2893	0.00956547	0.00156375	9.54e-10	994452	0.00949993	0.00156382	1.24e-09	0	RGS12	intron_variant
Primary Care (5-18 yo)	LOC105369250	rs542555889	4_9017080_A_G	4	9018806	A	G	0.9982	1.71754	0.313076	4.11e-08	2810	1.71754	0.314693	4.82e-08	0	LOC105369250	NA
Inpatient	ANAPC4	rs34811474	4_25407216_A_G	4	25408838	A	G	0.2177	-0.0086675	0.00143289	1.46e-09	1429890	-0.0086675	0.00143291	1.46e-09	0	ANAPC4	missense_variant
Inpatient + Outpatient (females)	ANAPC4	rs34811474	4_25407216_A_G	4	25408838	A	G	0.2221	-0.0138313	0.00225265	8.25e-10	570273	-0.0138313	0.00225272	8.26e-10	0	ANAPC4	missense_variant
Inpatient (females)	ANAPC4	rs34811474	4_25407216_A_G	4	25408838	A	G	0.2171	-0.0129412	0.0019034	1.05e-11	811930	-0.0129412	0.00190346	1.05e-11	0	ANAPC4	missense_variant
Inpatient	MIR1269A	rs62308875	4_66209190_T_C	4	67074908	T	C	0.7245	-0.0079441	0.00132357	1.95e-09	1429890	-0.0079441	0.00132359	1.95e-09	0	MIR1269A	intron_variant
Prescription drugs	MIR1269A	rs7654157	4_66221771_A_G	4	67087489	A	G	0.3749	0.00746328	0.00129123	7.47e-09	1279650	0.00741862	0.00129126	9.18e-09	0.00686633	MIR1269A	NA
Prescription drugs (56-75 yo)	LOC105377262	rs72636642	4_67076693_A_C	4	67942411	A	C	0.8649	-0.0164261	0.00290883	1.63e-08	505693	-0.0164261	0.00290891	1.63e-08	0	LOC105377262	upstream_gene_variant
Prescription drugs (76+ yo)	NPFFR2	rs143736900	4_72005568_T_C	4	72871285	T	C	0.988	-0.0813988	0.0147515	3.43e-08	193773	-0.0814595	0.0147526	3.36e-08	0.0007222	NPFFR2	upstream_gene_variant
Prescription drugs	ADAMTS3	rs151193598	4_72437677_A_G	4	73303394	A	G	0.0134	0.0396208	0.00654781	1.44e-09	882093	0.0397284	0.00654817	1.3e-09	0.00727291	ADAMTS3	intron_variant
Prescription drugs (76+ yo)	ADAMTS3	rs151193598	4_72437677_A_G	4	73303394	A	G	0.0135	0.0793067	0.0139183	1.21e-08	193773	0.0793623	0.0139195	1.19e-08	0	ADAMTS3	intron_variant
Prescription drugs (males)	FGF5	rs13149993	4_80237391_A_G	4	81158545	A	G	0.3741	0.0137743	0.00197283	2.91e-12	548608	0.0137743	0.00197291	2.92e-12	0	FGF5	upstream_gene_variant
Prescription drugs	FGF5	rs16998073	4_80263187_A_T	4	81184341	A	T	0.6799	-0.0108155	0.00133987	6.92e-16	1279650	-0.010914	0.00133997	3.79e-16	0.0072217	FGF5	upstream_gene_variant
Prescription drugs (56-75 yo)	FGF5	rs16998073	4_80263187_A_T	4	81184341	A	T	0.6844	-0.0150316	0.00213943	2.13e-12	505693	-0.0150316	0.00213953	2.13e-12	0	FGF5	upstream_gene_variant
Prescription drugs	MAPK10	rs10009993	4_86100352_A_G	4	87021505	A	G	0.3417	0.00717759	0.00131796	5.15e-08	1279650	0.00724636	0.00131801	3.84e-08	0.00118377	MAPK10	intron_variant
Primary Care (5-18 yo)	DMP1	rs141269375	4_87657185_A_G	4	88578337	A	G	0.9975	1.59257	0.265472	1.99e-09	2810	1.59257	0.267119	2.49e-09	0	DMP1	NA
Prescription drugs	LOC105377331	rs7679917	4_90118632_T_C	4	91039783	T	C	0.6363	0.00730375	0.00129937	1.9e-08	1279650	0.00729001	0.00129938	2.02e-08	0	LOC105377331	non_coding_transcript_exon_variant
Prescription drugs	SLC9B1	rs3974479	4_102920874_A_G	4	103842031	A	G	0.5341	0.00790451	0.00127801	6.21e-10	1230190	0.00782786	0.0012782	9.12e-10	0.0152233	SLC9B1	intron_variant
Prescription drugs (females)	SLC9B1	rs34304110	4_102993090_CT_C	4	103914247	CT	C	0.4675	-0.0096838	0.0016815	8.46e-09	710321	-0.0097286	0.00168156	7.23e-09	-0.0046603	SLC9B1	intron_variant
Primary Care (76+ yo)	MIR297	rs1906611	4_110744760_T_C	4	111665916	T	C	0.8696	-0.0295932	0.00466917	2.33e-10	202213	-0.0295932	0.00466962	2.34e-10	0	LOC124900857	upstream_gene_variant
Primary Care	MIR297	rs4833443	4_110763487_T_C	4	111684643	T	C	0.1352	0.0153273	0.0021781	1.96e-12	901360	0.0153273	0.00217816	1.97e-12	0	MIR297	upstream_gene_variant
Inpatient	MIR297	rs6847935	4_110775495_A_T	4	111696651	A	T	0.7761	-0.0088474	0.00141854	4.46e-10	1429890	-0.0088188	0.00141857	5.08e-10	0.00627696	MIR297	upstream_gene_variant
Prescription drugs	MIR297	rs13143308	4_110793263_T_G	4	111714419	T	G	0.2501	0.00951577	0.00146464	8.19e-11	1242730	0.00909682	0.00146532	5.36e-10	-0.0251582	MIR297	intron_variant
Prescription drugs (males)	MIR297	rs13143308	4_110793263_T_G	4	111714419	T	G	0.2468	0.0137684	0.00224827	9.13e-10	532091	0.0137684	0.00224835	9.14e-10	0	MIR297	intron_variant
Prescription drugs (76+ yo)	MIR297	rs6843082	4_110796911_A_G	4	111718067	A	G	0.7535	-0.0177704	0.00314465	1.6e-08	272193	-0.0177704	0.00314482	1.6e-08	0	MIR297	non_coding_transcript_exon_variant
Prescription drugs	LOC105377366	rs11729080	4_111582716_A_G	4	112503872	A	G	0.1455	-0.01128	0.00177274	1.98e-10	1279650	-0.0110333	0.00177335	4.92e-10	0.00320481	LOC105377366	intron_variant
Prescription drugs (females)	LOC105377366	rs11729080	4_111582716_A_G	4	112503872	A	G	0.1436	-0.0135818	0.00235876	8.51e-09	730721	-0.0136764	0.00235884	6.71e-09	-0.0019961	LOC105377366	intron_variant
Prescription drugs	CEP170P1	rs11935795	4_118480895_T_C	4	119402050	T	C	0.8883	-0.0118483	0.00201365	4e-09	1242730	-0.0119219	0.002014	3.23e-09	-0.0165156	CEP170P1	intron_variant
Prescription drugs (females)	SEC24D	rs41455648	4_118796875_T_C	4	119718030	T	C	0.9215	-0.0208333	0.00307548	1.25e-11	730721	-0.0208689	0.00307558	1.16e-11	0	SEC24D	intron_variant
Inpatient (56-75 yo)	LINC01061	rs199797711	4_119431083_T_C	4	120352238	T	C	0.9548	-0.0303721	0.00554034	4.21e-08	377410	-0.0303721	0.00554055	4.21e-08	0	LINC01061	intron_variant
Inpatient	LINC01365	rs112499882	4_119809991_T_C	4	120731146	T	C	0.2675	-0.0126133	0.0022846	3.37e-08	488870	-0.0125611	0.00228468	3.84e-08	0	LINC01365	NA
Prescription drugs	BLTP1	rs143502740	4_122251218_G_GTAATA	4	123172373	G	GTAATA	0.724	-0.0082152	0.00139833	4.23e-09	1279650	-0.0083416	0.00139854	2.45e-09	0.00101062	BLTP1	intron_variant
Prescription drugs	LINC02465	rs2955474	4_129828503_T_G	4	130749658	T	G	0.6878	-0.0079829	0.00134892	3.26e-09	1279650	-0.0079748	0.00134894	3.38e-09	0	LINC02465	intron_variant
Primary Care (5-18 yo)	LINC01256	rs536731779	4_132492536_A_G	4	133413691	A	G	0.999	2.86184	0.418643	8.14e-12	2810	2.86184	0.422036	1.19e-11	0	LINC01256	NA
Prescription drugs	GUCY1A1	rs67168236	4_155722651_T_C	4	156643803	T	C	0.3456	-0.0087578	0.00131439	2.68e-11	1279650	-0.0087578	0.00131441	2.69e-11	0	GUCY1A1	intron_variant
Prescription drugs (56-75 yo)	GUCY1A1	rs67168236	4_155722651_T_C	4	156643803	T	C	0.3457	-0.0115532	0.0020907	3.28e-08	505693	-0.0115532	0.00209076	3.28e-08	0	GUCY1A1	intron_variant
Primary Care	LOC124900952	rs12517438	5_30841947_T_G	5	30842054	T	G	0.4958	-0.009223	0.00147875	4.46e-10	914644	-0.009223	0.00147878	4.46e-10	0	LOC124900952	intron_variant
Prescription drugs (males)	IL7R	rs12697352	5_35837132_A_G	5	35837234	A	G	0.3588	-0.0113447	0.0019903	1.2e-08	548608	-0.0113447	0.00199036	1.2e-08	0	LOC105374724	intron_variant
Prescription drugs	IL7R	rs10214237	5_35883632_T_C	5	35883734	T	C	0.7051	0.00757775	0.00137079	3.24e-08	1279650	0.00749167	0.00137088	4.63e-08	-0.01006	IL7R	upstream_gene_variant
Prescription drugs	ZNF131	rs35375873	5_43190545_C_G	5	43190647	C	G	0.142	-0.0112766	0.00179079	3.03e-10	1279650	-0.0111782	0.00179091	4.33e-10	0	ZNF131	intron_variant
Prescription drugs (56-75 yo)	ZNF131	rs35375873	5_43190545_C_G	5	43190647	C	G	0.1411	-0.0168174	0.00285622	3.91e-09	505693	-0.0168174	0.00285632	3.91e-09	0	ZNF131	intron_variant
Inpatient	LOC124901180	rs12516488	5_45203097_A_G	5	45203199	A	G	0.1659	-0.0114818	0.00195435	4.23e-09	945983	-0.0114818	0.00195439	4.23e-09	0	LOC124901180	upstream_gene_variant
Prescription drugs	SETD9	rs80310300	5_56919376_A_G	5	56215203	A	G	0.0733	0.0132269	0.00239836	3.49e-08	1279650	0.0132269	0.00239838	3.49e-08	0	SETD9	upstream_gene_variant
Prescription drugs (males)	SETD9	rs62356592	5_56983499_A_C	5	56279326	A	C	0.1568	0.0146264	0.00262545	2.53e-08	548608	0.0146264	0.00262552	2.54e-08	0	MIER3	upstream_gene_variant
Primary Care (5-18 yo)	SV2C	rs371272368	5_76376062_A_G	5	75671887	A	G	0.0012	-2.24195	0.383043	4.83e-09	2810	-2.24195	0.385303	5.93e-09	0	SV2C	NA
Primary Care	EDIL3	rs72774727	5_83932379_T_C	5	83228198	T	C	0.3228	-0.0086294	0.00158135	4.84e-08	914644	-0.0086294	0.00158137	4.84e-08	0	EDIL3	NA
Prescription drugs	LOC124901025	rs10078721	5_93084983_A_G	5	92420689	A	G	0.3993	0.00774486	0.00129513	2.23e-09	1242730	0.00774486	0.00129514	2.23e-09	0	LOC124901025	NA
Prescription drugs (females)	MACIR	rs26232	5_103261019_T_C	5	102596720	T	C	0.3088	-0.0106262	0.00179043	2.94e-09	730721	-0.0104717	0.0017907	4.98e-09	0.0157489	MACIR	intron_variant
Prescription drugs	MACIR	rs39984	5_103261591_T_G	5	102597292	T	G	0.3089	-0.0094146	0.00135286	3.43e-12	1279650	-0.0092274	0.00135305	9.12e-12	-0.0134111	MACIR	intron_variant
Prescription drugs (females)	LOC105379110	rs416223	5_104655775_A_C	5	103991476	A	C	0.6101	-0.0108661	0.00169598	1.48e-10	730721	-0.0106435	0.00169627	3.5e-10	-0.0066991	LOC105379110	intron_variant
Prescription drugs	LOC105379110	rs325485	5_104659667_A_G	5	103995368	A	G	0.3713	0.00837055	0.00131282	1.82e-10	1242730	0.00818782	0.00131299	4.49e-10	-0.0076236	LOC105379110	intron_variant
Primary Care	LOC105379110	rs325485	5_104659667_A_G	5	103995368	A	G	0.3655	0.00960938	0.00153529	3.87e-10	914644	0.00960938	0.00153532	3.88e-10	0	LOC105379110	intron_variant
Prescription drugs (36-55 yo)	LOC105379110	rs325501	5_104671732_C_G	5	104007433	C	G	0.6102	-0.0139642	0.00256036	4.92e-08	320637	-0.0139654	0.00256048	4.92e-08	8.09e-05	LOC105379110	intron_variant
Inpatient (females)	MAN2A1	rs13355543	5_109844320_A_G	5	109180021	A	G	0.6687	-0.0099966	0.00166721	2.02e-09	811930	-0.0099966	0.00166724	2.02e-09	0	MAN2A1	intron_variant
Inpatient	MAN2A1	rs1368357	5_109853429_T_C	5	109189130	T	C	0.3151	0.00812484	0.00127289	1.74e-10	1429890	0.00812484	0.0012729	1.74e-10	0	MAN2A1	intron_variant
Prescription drugs	LOC105379121	rs1837253	5_111066174_T_C	5	110401872	T	C	0.2638	-0.0094534	0.00143931	5.1e-11	1242730	-0.0092601	0.00143944	1.25e-10	-0.0037813	LOC105379121	intron_variant
Prescription drugs (females)	LOC105379121	rs1898671	5_111072304_T_C	5	110408002	T	C	0.3047	0.0106138	0.00179712	3.51e-09	730721	0.0105082	0.00179723	5.01e-09	-0.0052551	TSLP	intron_variant
Prescription drugs (36-55 yo)	LOC105379121	rs1862291	5_111136481_A_G	5	110472179	A	G	0.7892	0.0169881	0.00306146	2.87e-08	320637	0.0169894	0.00306161	2.87e-08	0	WDR36	intron_variant
Primary Care (5-18 yo)	COMMD10	rs62384479	5_116329092_T_G	5	115664789	T	G	0.9986	2.10527	0.354602	2.9e-09	2810	2.10527	0.356757	3.61e-09	0	COMMD10	NA
Inpatient + Outpatient	PRR16	rs4616929	5_120710150_A_T	5	120045845	A	T	0.2744	-0.0094788	0.00158908	2.45e-09	994452	-0.0094788	0.0015891	2.45e-09	0	PRR16	intron_variant
Inpatient	PRR16	rs7728749	5_120762234_T_C	5	120097929	T	C	0.4017	0.00783423	0.00120619	8.3e-11	1429890	0.00783423	0.00120621	8.31e-11	0	PRR16	intron_variant
Prescription drugs (females)	PRR16	rs4435893	5_120819582_T_C	5	120155277	T	C	0.5326	-0.0092908	0.00165789	2.09e-08	730721	-0.0092399	0.00165795	2.5e-08	0	PRR16	upstream_gene_variant
Prescription drugs (males)	PRR16	rs777061443	5_120836499_A_AT	5	120172194	A	AT	0.4803	0.0124611	0.00208206	2.16e-09	462045	0.0124611	0.00208214	2.17e-09	0	PRR16	NA
Prescription drugs	PRR16	rs62381117	5_120837692_A_C	5	120173387	A	C	0.4824	0.0092486	0.00126937	3.19e-13	1242730	0.00921772	0.0012694	3.83e-13	0	PRR16	intron_variant
Prescription drugs (56-75 yo)	PRR16	rs6877708	5_120906152_T_C	5	120241847	T	C	0.4272	0.0129628	0.00201005	1.13e-10	505693	0.0129628	0.00201013	1.13e-10	0	PRR16	upstream_gene_variant
Inpatient + Outpatient (females)	PRR16	rs2909920	5_120980169_T_G	5	120315864	T	G	0.7955	-0.0129794	0.00232148	2.26e-08	570273	-0.0129794	0.00232154	2.26e-08	0	LOC102467226	upstream_gene_variant
Primary Care (5-18 yo)	SLC27A6	rs144670577	5_128966595_T_C	5	128302288	T	C	0.0036	-1.35802	0.221283	8.41e-10	2810	-1.34593	0.222729	1.51e-09	-0.0078505	SLC27A6	NA
Primary Care (5-18 yo)	LOC105379169	rs554653571	5_129367259_A_T	5	128702952	A	T	0.9972	1.75687	0.250302	2.23e-12	2810	1.74489	0.25245	4.78e-12	0	LOC105379169	NA
Prescription drugs	LOC124901094	rs248618	5_141713138_T_G	5	141092705	T	G	0.6304	0.0084918	0.00152347	2.49e-08	924576	0.00850152	0.00152349	2.4e-08	-0.0013123	LOC124901094	NA
Prescription drugs	NDFIP1	rs6881942	5_142139088_T_C	5	141518653	T	C	0.5648	0.0072092	0.00126079	1.08e-08	1279650	0.00721705	0.00126081	1.04e-08	0	NDFIP1	intron_variant
Inpatient	LOC105378239	rs7722249	5_155375535_A_G	5	154755095	A	G	0.1726	0.00910554	0.0015729	7.08e-09	1415140	0.00910554	0.00157292	7.08e-09	0	LOC105378239	upstream_gene_variant
Inpatient (females)	SGCD	rs6872627	5_156416546_A_G	5	155843556	A	G	0.6324	-0.0088848	0.00162755	4.79e-08	811930	-0.0088848	0.00162758	4.79e-08	0	SGCD	intron_variant
Primary Care (5-18 yo)	SNORA70J	rs74369422	5_171246493_A_G	5	170673497	A	G	0.0011	-2.32373	0.400092	6.32e-09	2810	-2.32373	0.402415	7.72e-09	0	RANBP17	NA
Prescription drugs	SNORA70J	rs7715167	5_171351820_T_C	5	170778824	T	C	0.3936	0.00887814	0.00127945	3.95e-12	1279650	0.00884954	0.00127949	4.63e-12	-0.0039727	SNORA70J	upstream_gene_variant
Prescription drugs (56-75 yo)	SNORA70J	rs7715167	5_171351820_T_C	5	170778824	T	C	0.3972	0.0129218	0.00203205	2.03e-10	505693	0.0129218	0.00203212	2.03e-10	0	SNORA70J	upstream_gene_variant
Prescription drugs (females)	SNORA70J	rs7715167	5_171351820_T_C	5	170778824	T	C	0.3933	0.0115097	0.00169335	1.07e-11	730721	0.0115097	0.0016934	1.07e-11	0	SNORA70J	upstream_gene_variant
Prescription drugs	RGS14	rs4976647	5_177361621_A_C	5	176788622	A	C	0.6547	-0.0074318	0.00131467	1.58e-08	1279650	-0.0073957	0.00131469	1.85e-08	0	RGS14	intron_variant
Prescription drugs	CASC15	rs113234028	6_21881714_G_GCGC	6	21881945	G	GCGC	0.7954	-0.0108262	0.00187369	7.56e-09	875117	-0.0113546	0.00187415	1.37e-09	-0.0142778	CASC15	intron_variant
Prescription drugs (females)	CASC15	rs952579	6_21884209_A_G	6	21884440	A	G	0.1926	0.0116146	0.00209763	3.08e-08	730721	0.0116394	0.00209782	2.88e-08	-0.0108097	CASC15	intron_variant
Inpatient + Outpatient	LOC105374973	rs114918553	6_22638493_A_C	6	22638722	A	C	0.0372	0.015901	0.00374671	2.2e-05	994452	0.020883	0.00374929	2.55e-08	0.0179566	LOC105374973	NA
Inpatient + Outpatient	LOC105374974	rs2473707	6_23002103_T_C	6	23002332	T	C	0.5883	-0.0079718	0.00144078	3.15e-08	994452	-0.0085883	0.00144132	2.54e-09	0.00282584	LOC105374974	intron_variant
Inpatient + Outpatient (females)	LOC105374974	rs2473707	6_23002103_T_C	6	23002332	T	C	0.5887	-0.0101803	0.00190286	8.8e-08	570273	-0.0108718	0.00190334	1.12e-08	0.0036721	LOC105374974	intron_variant
Inpatient (males)	LOC101928743,LOC124901288	rs115740542	6_26123274_T_C	6	26123502	T	C	0.9502	-0.0237264	0.00414869	1.07e-08	613877	-0.0239318	0.00414895	8.01e-09	0.00868794	H2BC4	non_coding_transcript_exon_variant
Inpatient	LOC101928743,LOC124901288	rs28446029	6_26305573_C_G	6	26305801	C	G	0.3593	0.00793492	0.00123886	1.5e-10	1415140	0.00888526	0.00124165	8.3e-13	0.0105027	LOC101928743	NA
Inpatient + Outpatient	LOC101928743,LOC124901288	rs28446029	6_26305573_C_G	6	26305801	C	G	0.3739	0.00765141	0.00146551	1.78e-07	994452	0.00949344	0.0014808	1.45e-10	0.0108147	LOC101928743	NA
Inpatient (females)	LOC101928743,LOC124901288	rs28446029	6_26305573_C_G	6	26305801	C	G	0.3573	0.00833761	0.00164645	4.11e-07	803192	0.00952045	0.00165003	7.93e-09	0.0105027	LOC101928743	NA
Primary Care	LOC101928743,LOC124901288	rs9467715	6_26341073_T_C	6	26341301	T	C	0.74	-0.0082712	0.00168559	9.25e-07	914644	-0.0097203	0.00169336	9.45e-09	-0.0326818	LOC124901288	NA
Inpatient + Outpatient	LOC101928743,LOC124901288	rs183795972	6_26346282_T_C	6	26346510	T	C	0.9315	0.0194166	0.00337445	8.72e-09	688128	0.0194764	0.00337642	8.01e-09	-0.013033	LOC124901288	NA
Inpatient + Outpatient (36-55 yo)	GUSBP2	rs12207992	6_26831339_T_C	6	26799118	T	C	0.46	-0.0133053	0.00321228	3.44e-05	195054	-0.0187739	0.00326045	8.51e-09	-0.0717341	GUSBP2	NA
Prescription drugs	POM121L2	rs191254046	6_27299759_A_G	6	27267538	A	G	0.9847	-0.0401957	0.00615083	6.36e-11	877175	-0.0345556	0.00619214	2.4e-08	0.109631	POM121L2	NA
Prescription drugs (36-55 yo)	POM121L2	rs191254046	6_27299759_A_G	6	27267538	A	G	0.9829	-0.0797604	0.0123487	1.05e-10	195043	-0.0772872	0.0123599	4.02e-10	0.0101119	POM121L2	NA
Prescription drugs (females)	LINC01012	rs9348773	6_27690167_A_G	6	27657946	A	G	0.8585	-0.0173647	0.00315606	3.76e-08	413191	-0.0176563	0.00315786	2.25e-08	0.0113966	LINC01012	NA
Prescription drugs (females)	TOB2P1,ZSCAN31	rs16893761	6_28189507_A_G	6	28157285	A	G	0.9584	-0.0258998	0.00414265	4.05e-10	730721	-0.0260713	0.00414833	3.28e-10	0.0303901	ZKSCAN8P1	NA
Prescription drugs	TOB2P1,ZSCAN31	rs16893801	6_28206246_T_C	6	28174024	T	C	0.9521	-0.027055	0.00344342	3.93e-15	924576	-0.021875	0.00350093	4.15e-10	-0.0474366	TOB2P1	NA
Prescription drugs	TOB2P1,ZSCAN31	rs77793619	6_28224344_C_G	6	28192122	C	G	0.8625	-0.0140662	0.00241895	6.06e-09	720503	-0.0221778	0.00246152	2.06e-19	-0.0003234	ZSCAN9	NA
Prescription drugs (56-75 yo)	LOC124901294	rs34302671	6_28487018_A_G	6	28454795	A	G	0.9019	-0.0111419	0.0033429	0.00085915	505693	-0.021036	0.00340797	6.72e-10	-0.0756406	LOC124901294	NA
Prescription drugs (males)	LOC105375002	rs146347028	6_28880418_T_C	6	28848195	T	C	0.0331	0.0395725	0.00657241	1.73e-09	361634	0.04214	0.00658157	1.53e-10	0.00246833	LOC124901296	NA
Prescription drugs (36-55 yo)	LOC105375002	rs111551689	6_28981820_A_T	6	28949597	A	T	0.9847	-0.0757924	0.0127019	2.42e-09	205666	-0.0753033	0.0127156	3.18e-09	0.00838079	LOC105375002	NA
Prescription drugs	LOC105375002	rs776564339	6_29045377_A_AAGAG	6	29013154	A	AAGAG	0.1103	0.024908	0.00272994	7.24e-20	683586	0.0202433	0.00277504	2.99e-13	-0.020564	LOC105375002	NA
Prescription drugs (36-55 yo)	LOC105375002	rs776564339	6_29045377_A_AAGAG	6	29013154	A	AAGAG	0.1252	0.0435667	0.00604506	5.72e-13	124876	0.0362792	0.00610221	2.76e-09	-0.0176716	LOC105375002	NA
Prescription drugs	OR2I1	rs149671165	6_29554788_T_C	6	29522565	T	C	0.0111	0.0452562	0.00719494	3.17e-10	879875	0.0433261	0.00725261	2.32e-09	0.0227161	OR2I1	NA
Inpatient + Outpatient	LOC124901298	rs2517708	6_29951656_T_C	6	29919433	T	C	0.3882	0.00856661	0.00146213	4.66e-09	984735	0.0118284	0.00152093	7.42e-15	0.248132	LOC124901298	NA
Prescription drugs	LOC124901298	rs1632874	6_29954346_T_G	6	29922123	T	G	0.84	-0.0086419	0.00221417	9.5e-05	758822	-0.0192474	0.00227638	2.78e-17	0.00321133	LOC124901298	NA
Prescription drugs (males)	LOC124901298	rs569482044	6_30084303_A_G	6	30052080	A	G	0.989	-0.0729789	0.0127742	1.11e-08	281622	-0.0790669	0.0127833	6.2e-10	-0.0183916	LOC124901298	NA
Primary Care	LOC105375012	rs7773677	6_30368647_C_G	6	30336424	C	G	0.7203	0.010099	0.0016472	8.73e-10	914644	0.0112244	0.0016757	2.11e-11	0.0831172	LOC105375012	NA
Prescription drugs (males)	MIR4640	rs1264343	6_30834022_A_C	6	30801799	A	C	0.4315	-0.009609	0.00230875	3.15e-05	382373	-0.0227406	0.00245071	1.71e-20	-0.128844	MIR4640	NA
Inpatient + Outpatient	MIR4640	rs1264343	6_30834022_A_C	6	30801799	A	C	0.4396	-0.0111462	0.00170535	6.32e-11	697845	-0.0181796	0.00180676	8.13e-24	0.107825	MIR4640	NA
Inpatient + Outpatient (36-55 yo)	MIR4640	rs2517582	6_30840985_T_C	6	30808762	T	C	0.3758	-0.019517	0.00326863	2.36e-09	199472	-0.0259892	0.00338997	1.77e-14	-0.145502	MIR4640	NA
Prescription drugs (56-75 yo)	MIR4640	rs9468851	6_30962856_A_G	6	30930633	A	G	0.6956	-0.0119331	0.00247833	1.47e-06	384436	-0.019393	0.0026119	1.13e-13	0.111686	MIR4640	NA
Prescription drugs	MIR4640	rs72857814	6_30982916_A_G	6	30950693	A	G	0.0107	0.0363408	0.00732677	7.05e-07	879875	0.0408302	0.00734165	2.68e-08	-0.0132084	MIR4640	NA
Prescription drugs	MIR4640	rs9501045	6_31067421_A_G	6	31035198	A	G	0.2562	-0.0068516	0.00197737	0.00053023	671044	-0.0135277	0.00209299	1.02e-10	0.0303891	MIR4640	NA
Inpatient + Outpatient (females)	MIR4640	rs2844619	6_31274446_C_G	6	31242223	C	G	0.3741	0.0107236	0.00226763	2.26e-06	415251	0.0139599	0.00245105	1.23e-08	0.0668814	LINC02571	NA
Inpatient (56-75 yo)	MIR4640	rs2894206	6_31283781_A_T	6	31251558	A	T	0.6812	0.00885723	0.00189744	3.04e-06	639483	0.010863	0.00191831	1.49e-08	-0.148921	LINC02571	NA
Inpatient + Outpatient (males)	MICA-AS1	rs9265552	6_31330519_C_G	6	31298296	C	G	0.5884	0.00624925	0.00221683	0.00481735	420096	0.0202286	0.00246642	2.37e-16	-0.317115	MIR6891	NA
Prescription drugs (36-55 yo)	MICA-AS1	rs13191946	6_31331982_C_G	6	31299759	C	G	0.2588	0.0189915	0.00355979	9.55e-08	205666	0.0505842	0.00392483	5.24e-38	0.280941	MIR6891	NA
Prescription drugs (36-55 yo)	MICA-AS1	rs34021093	6_31335695_T_C	6	31303472	T	C	0.2965	-0.0105635	0.00284502	0.00020482	296137	-0.0244966	0.00309922	2.7e-15	-0.106191	MIR6891	NA
Primary Care	MICA-AS1	rs34021093	6_31335695_T_C	6	31303472	T	C	0.3003	-0.0055714	0.0016248	0.00060581	901360	-0.0119405	0.00169023	1.61e-12	0.104279	MIR6891	NA
Prescription drugs (56-75 yo)	MICA-AS1	rs9265878	6_31345256_A_G	6	31313033	A	G	0.2729	0.0183249	0.00224735	3.52e-16	498856	0.0191839	0.00261153	2.04e-13	-0.232799	MIR6891	NA
Prescription drugs (females)	MICA-AS1	rs9265878	6_31345256_A_G	6	31313033	A	G	0.2743	0.0168067	0.00188036	3.96e-19	710321	0.0168473	0.0021658	7.32e-15	-0.248603	MIR6891	NA
Inpatient + Outpatient (56-75 yo)	MICA-AS1	rs9265878	6_31345256_A_G	6	31313033	A	G	0.2754	0.0174499	0.00262129	2.79e-11	364607	0.0197316	0.00271396	3.58e-13	0.103578	MIR6891	NA
Inpatient + Outpatient (males)	MICA-AS1	rs2249934	6_31359388_T_C	6	31327165	T	C	0.7215	0.015225	0.00243366	3.95e-10	420096	0.0246935	0.00259924	2.09e-21	-0.0971096	MIR6891	NA
Primary Care (56-75 yo)	MICA-AS1	rs2523589	6_31359557_T_G	6	31327334	T	G	0.4961	-0.0073626	0.00225018	0.0010679	395012	-0.0152512	0.00234311	7.57e-11	0.194707	MIR6891	NA
Prescription drugs (36-55 yo)	MICA-AS1	rs142973694	6_31395164_A_G	6	31362941	A	G	0.0521	0.0238367	0.00746063	0.00139831	181885	-0.122622	0.0115528	2.56e-26	-0.788691	MICA-AS1	NA
Inpatient + Outpatient (56-75 yo)	MICA-AS1	rs28366143	6_31397055_A_C	6	31364832	A	C	0.116	0.0239701	0.00438692	4.66e-08	253333	0.0276078	0.00466707	3.31e-09	0.375372	MICA-AS1	NA
Inpatient + Outpatient (males)	MICA-AS1	rs28366143	6_31397055_A_C	6	31364832	A	C	0.1164	0.0288043	0.00417756	5.39e-12	278511	0.0243378	0.00424009	9.47e-09	-0.0525463	MICA-AS1	NA
Prescription drugs	MICA-AS1	rs17206455	6_31403800_C_G	6	31371577	C	G	0.0377	0.00853862	0.0033302	0.0103474	1242730	0.0215911	0.00335829	1.28e-10	-0.0331286	MICA-AS1	NA
Prescription drugs (36-55 yo)	MICA-AS1	rs201876321	6_31408805_A_ACCAGCCTGG	6	31376582	A	ACCAGCCTGG	0.9155	-0.0549471	0.00547719	1.1e-23	215347	-0.114537	0.00824607	7.3e-44	0.29397	MICA-AS1	NA
Prescription drugs (females)	MICA-AS1	rs201876321	6_31408805_A_ACCAGCCTGG	6	31376582	A	ACCAGCCTGG	0.9167	-0.0230819	0.00339789	1.1e-11	567079	-0.0222744	0.00355083	3.54e-10	0.0658578	MICA-AS1	NA
Prescription drugs (36-55 yo)	MICA-AS1	rs2848714	6_31410040_T_C	6	31377817	T	C	0.6872	-0.0271985	0.00328604	1.26e-16	215347	-0.0250274	0.00375714	2.71e-11	-0.0789843	MICA-AS1	NA
Prescription drugs (males)	MICA-AS1	rs10223570	6_31422600_T_C	6	31390377	T	C	0.7697	-0.011745	0.00277659	2.34e-05	365856	-0.0181514	0.00294387	7.01e-10	-0.143865	MICA-AS1	NA
Inpatient + Outpatient	MICA-AS1	rs62395272	6_31426647_T_C	6	31394424	T	C	0.0966	0.0138783	0.00240026	7.38e-09	994452	0.0242234	0.00249828	3.13e-22	0.20825	MICA-AS1	NA
Prescription drugs (males)	MICA-AS1	rs150105195	6_31427162_A_G	6	31394939	A	G	0.0703	0.0488513	0.00459301	2.03e-26	362529	0.0518444	0.00474142	7.9e-28	0.11198	MICA-AS1	NA
Prescription drugs	MICA-AS1	rs373711749	6_31432538_A_G	6	31400315	A	G	0.0695	0.0384607	0.00327548	7.76e-32	720503	0.0387236	0.00335852	9.32e-31	-0.104372	MICA-AS1	NA
Inpatient + Outpatient (males)	MICA-AS1	rs3131621	6_31457722_A_G	6	31425499	A	G	0.6956	-0.0159276	0.00235477	1.34e-11	425818	-0.0221782	0.00248038	3.84e-19	-0.0926144	MICB-DT	NA
Inpatient + Outpatient (36-55 yo)	MICA-AS1	rs71305417	6_31475774_G_GACTT	6	31443551	G	GACTT	0.6938	0.0280564	0.00445269	2.96e-10	118671	0.02842	0.00455603	4.44e-10	-0.0183861	MICB-DT	NA
Inpatient + Outpatient (36-55 yo)	MICA-AS1	rs77661047	6_31498821_T_TC	6	31466598	T	TC	0.3784	-0.0194754	0.00335725	6.59e-09	188567	-0.029283	0.00369935	2.46e-15	0.135195	MICB-DT	NA
Prescription drugs (males)	MICA-AS1	rs3132455	6_31520177_C_G	6	31487954	C	G	0.3126	0.0166889	0.00205934	5.32e-16	548608	0.0291069	0.0022847	3.55e-37	-0.0650621	MICB-DT	NA
Prescription drugs	MICA-AS1	rs11796	6_31533435_A_T	6	31501212	A	T	0.6625	-0.013121	0.00132189	3.21e-23	1279650	-0.0208825	0.00150123	5.48e-44	0.09899	LOC100287329	NA
Primary Care	MICA-AS1	rs1055388	6_31533960_T_C	6	31501737	T	C	0.6695	0.0135185	0.00157174	7.9e-18	914644	0.0139355	0.00159748	2.7e-18	0.0028983	LOC100287329	NA
Primary Care (56-75 yo)	MICA-AS1	rs1055388	6_31533960_T_C	6	31501737	T	C	0.6768	0.015616	0.00240542	8.47e-11	395012	0.0178587	0.00245249	3.29e-13	-0.0390975	LOC100287329	NA
Prescription drugs (56-75 yo)	MICA-AS1	rs2239528	6_31542328_A_G	6	31510105	A	G	0.3267	-0.023372	0.00245323	1.62e-21	377599	-0.0224832	0.00278687	7.17e-16	0.0573577	LOC100287329	NA
Inpatient + Outpatient	MICA-AS1	rs4947324	6_31560353_T_C	6	31528130	T	C	0.1216	-0.0123036	0.00216957	1.42e-08	994452	-0.0263234	0.00246855	1.51e-26	0.0235896	LOC100287329	NA
Prescription drugs (36-55 yo)	MICA-AS1	rs151136880	6_31594861_T_G	6	31562638	T	G	0.0149	0.0812135	0.0123014	4.06e-11	225069	0.0691619	0.0123703	2.26e-08	0.0190741	LOC100287329	NA
Prescription drugs (males)	MICA-AS1	rs191061674	6_31594953_A_T	6	31562730	A	T	0.9859	-0.0583864	0.00971003	1.82e-09	381449	-0.0611716	0.00975059	3.53e-10	-0.0107667	LOC100287329	NA
Prescription drugs (36-55 yo)	MICA-AS1	rs9267513	6_31601498_A_C	6	31569275	A	C	0.8209	0.0174411	0.00376536	3.62e-06	239847	0.0305928	0.00400593	2.23e-14	0.0998828	LOC100287329	NA
Prescription drugs	MICA-AS1	rs28474889	6_31607296_T_C	6	31575073	T	C	0.2297	-0.0047702	0.00148603	0.00132735	1279650	-0.0171541	0.00159925	7.66e-27	0.126472	MIR6832	NA
Primary Care	MIR1236	rs474534	6_31970330_A_G	6	31938107	A	G	0.846	0.0110079	0.00204836	7.7e-08	914644	0.0123742	0.00208084	2.74e-09	0.131556	MIR1236	NA
Prescription drugs (56-75 yo)	MIR1236	rs140323264	6_32005685_T_C	6	31973462	T	C	0.8031	-0.019919	0.00361704	3.65e-08	241655	-0.0211927	0.00371284	1.14e-08	-0.0585461	MIR1236	NA
Prescription drugs	MIR1236	rs543417478	6_32038419_T_C	6	32006196	T	C	0.0609	0.0219439	0.00291884	5.56e-14	1026110	0.022674	0.00320054	1.4e-12	0.388262	MIR1236	NA
Prescription drugs (females)	MIR1236	rs3807039	6_32110596_A_C	6	32078373	A	C	0.8706	0.00917287	0.0024645	0.00019765	730721	0.0218928	0.00260405	4.2e-17	-0.0553252	MIR6721	NA
Prescription drugs (36-55 yo)	MIR1236	rs2555457	6_32206023_A_C	6	32173800	A	C	0.035	0.0727735	0.0108861	2.31e-11	124876	0.0930274	0.0126017	1.56e-13	-0.0228056	MIR6833	NA
Inpatient + Outpatient (females)	HLA-DRB5,HLA-DRB6	rs56118007	6_32261826_T_C	6	32229603	T	C	0.9912	0.0220457	0.0100757	0.0286696	564640	0.0709959	0.0104421	1.05e-11	0.0564755	TSBP1-AS1	NA
Inpatient + Outpatient (56-75 yo)	HLA-DRB5,HLA-DRB6	rs28366169	6_32270719_A_G	6	32238496	A	G	0.0214	-0.0360091	0.00809192	8.59e-06	364607	-0.0895067	0.0103543	5.41e-18	0.131748	TSBP1-AS1	NA
Inpatient + Outpatient (females)	HLA-DRB5,HLA-DRB6	rs6913471	6_32372148_A_T	6	32339925	A	T	0.3582	-0.0061528	0.00196261	0.00171854	564640	-0.0420415	0.00301599	3.64e-44	-0.0561564	TSBP1-AS1	NA
Prescription drugs	HLA-DRB5,HLA-DRB6	rs139218018	6_32388772_A_G	6	32356549	A	G	0.0098	0.0761605	0.00765202	2.45e-23	879875	0.107668	0.0085121	1.14e-36	-0.0684074	TSBP1-AS1	NA
Prescription drugs (36-55 yo)	HLA-DRB5,HLA-DRB6	rs139218018	6_32388772_A_G	6	32356549	A	G	0.0102	0.137989	0.0155148	5.89e-19	205666	0.13664	0.0162481	4.11e-17	-0.0546114	TSBP1-AS1	NA
Prescription drugs (56-75 yo)	HLA-DRB5,HLA-DRB6	rs187095086	6_32401165_A_G	6	32368942	A	G	0.0178	-0.0219966	0.0108786	0.0431764	241655	0.0713171	0.0114015	3.97e-10	-0.0534047	TSBP1-AS1	NA
Inpatient + Outpatient	HLA-DRB5,HLA-DRB6	rs146003472	6_32422974_T_C	6	32390751	T	C	0.9788	-0.0292731	0.00492233	2.73e-09	994452	-0.0538831	0.00539734	1.8e-23	0.0541621	TSBP1-AS1	NA
Prescription drugs (56-75 yo)	HLA-DRB5,HLA-DRB6	rs3129880	6_32441140_T_C	6	32408917	T	C	0.2343	-0.0062939	0.0023476	0.00734025	505693	0.0573247	0.00357992	1.04e-57	-0.298984	TSBP1-AS1	NA
Prescription drugs (males)	HLA-DRB5,HLA-DRB6	rs9268809	6_32456488_T_C	6	32424265	T	C	0.6464	-0.0221891	0.00239159	1.73e-20	382373	-0.0419778	0.00348223	1.83e-33	-0.233764	TSBP1-AS1	NA
Inpatient + Outpatient (19-35 yo)	HLA-DRB5,HLA-DRB6	rs9268926	6_32465290_A_G	6	32433067	A	G	0.8442	-0.0369452	0.00610362	1.42e-09	102007	-0.048327	0.00656841	1.87e-13	0.440372	HLA-DRB5	NA
Prescription drugs (females)	HLA-DRB5,HLA-DRB6	rs112218095	6_32523036_T_C	6	32490813	T	C	0.1394	0.0250209	0.0037899	4.06e-11	290126	0.0327612	0.0045523	6.17e-13	-0.217936	HLA-DRB5	NA
Prescription drugs	HLA-DRB5,HLA-DRB6	rs202075303	6_32528549_T_C	6	32496326	T	C	0.235	0.0106491	0.0022648	2.58e-06	542207	0.0395624	0.00279851	2.25e-45	-0.772099	HLA-DRB5	NA
Prescription drugs (56-75 yo)	HLA-DRB5,HLA-DRB6	rs202075303	6_32528549_T_C	6	32496326	T	C	0.2666	0.0146835	0.00325289	6.36e-06	241655	0.162722	0.00617287	3.85e-153	0.0238267	HLA-DRB5	NA
Prescription drugs (females)	HLA-DRB5,HLA-DRB6	rs202075303	6_32528549_T_C	6	32496326	T	C	0.2354	0.0149212	0.00308737	1.34e-06	291420	0.118552	0.00499812	2.28e-124	-0.772099	HLA-DRB5	NA
Prescription drugs (56-75 yo)	HLA-DRB5,HLA-DRB6	rs115338068	6_32529187_T_G	6	32496964	T	G	0.1762	0.0317525	0.00527626	1.77e-09	123699	0.0370559	0.00536331	4.88e-12	0.0606472	HLA-DRB5	NA
Prescription drugs (56-75 yo)	HLA-DRB5,HLA-DRB6	rs188413732	6_32531137_T_G	6	32498914	T	G	0.2951	0.018045	0.00315363	1.05e-08	241655	0.0528015	0.0048941	3.89e-27	-0.391306	HLA-DRB5	NA
Prescription drugs	HLA-DRB5,HLA-DRB6	rs73726819	6_32558763_A_G	6	32526540	A	G	0.5725	0.00697939	0.00128866	6.09e-08	1230190	0.0330996	0.00176913	4.14e-78	-0.241252	HLA-DRB6	NA
Prescription drugs (females)	HLA-DRB5,HLA-DRB6	rs73726819	6_32558763_A_G	6	32526540	A	G	0.5708	0.00771688	0.00170614	6.1e-06	701106	0.0464342	0.00238572	2.24e-84	-0.314648	HLA-DRB6	NA
Prescription drugs (56-75 yo)	HLA-DRB5,HLA-DRB6	rs200519021	6_32570039_T_C	6	32537816	T	C	0.473	-0.006635	0.00288103	0.0212788	241655	0.134429	0.00577523	7.61e-120	-0.318082	HLA-DRB6	NA
Prescription drugs (56-75 yo)	HLA-DRB5,HLA-DRB6	rs111659540	6_32583743_T_C	6	32551520	T	C	0.2167	0.0249047	0.00349099	9.75e-13	241655	0.0325229	0.00456273	1.02e-12	-0.0471796	HLA-DRB6	NA
Prescription drugs (females)	HLA-DRB5,HLA-DRB6	rs34698520	6_32588854_T_C	6	32556631	T	C	0.2111	-0.0145072	0.00394432	0.00023507	192969	-0.0327266	0.00423721	1.13e-14	0.258401	HLA-DRB6	NA
Prescription drugs (56-75 yo)	HLA-DRB5,HLA-DRB6	rs28357082	6_32590399_A_G	6	32558176	A	G	0.2212	0.0181608	0.00242112	6.33e-14	495082	0.0277162	0.00298647	1.69e-20	-0.0464298	HLA-DRB6	NA
Prescription drugs (females)	HLA-DRB5,HLA-DRB6	rs28357082	6_32590399_A_G	6	32558176	A	G	0.2081	0.0193184	0.00208015	1.59e-20	701106	0.0278343	0.0025058	1.15e-28	-0.0464298	HLA-DRB6	NA
Prescription drugs (36-55 yo)	HLA-DRB5,HLA-DRB6	rs114335056	6_32591414_A_G	6	32559191	A	G	0.855	-0.0548808	0.00354527	4.73e-54	320637	-0.0850585	0.00463486	3.19e-75	-0.39313	HLA-DRB6	NA
Prescription drugs (56-75 yo)	HLA-DRB5,HLA-DRB6	rs114335056	6_32591414_A_G	6	32559191	A	G	0.8668	-0.0424178	0.00292577	1.25e-47	505693	-0.138915	0.00502624	3.9e-168	0.644993	HLA-DRB6	NA
Prescription drugs (females)	HLA-DRB5,HLA-DRB6	rs114335056	6_32591414_A_G	6	32559191	A	G	0.8624	-0.0400868	0.00240084	1.38e-62	730721	-0.0600158	0.00347003	5.09e-67	0.364397	HLA-DRB6	NA
Inpatient + Outpatient	HLA-DRB5,HLA-DRB6	rs114335056	6_32591414_A_G	6	32559191	A	G	0.8479	-0.0232395	0.00198408	1.09e-31	984735	-0.0316201	0.00357271	8.72e-19	0.00457953	HLA-DRB6	NA
Inpatient + Outpatient (females)	HLA-DRB5,HLA-DRB6	rs114335056	6_32591414_A_G	6	32559191	A	G	0.8502	-0.0263687	0.0026366	1.51e-23	564640	-0.0333445	0.00456557	2.8e-13	0.197147	HLA-DRB6	NA
Inpatient + Outpatient (females)	HLA-DRB5,HLA-DRB6	rs9270505	6_32591439_A_G	6	32559216	A	G	0.4102	-0.0133461	0.0019036	2.37e-12	570273	-0.0607165	0.00417139	5.39e-48	0.191059	HLA-DRB6	NA
Prescription drugs (36-55 yo)	HLA-DRB5,HLA-DRB6	rs80163833	6_32591667_T_C	6	32559444	T	C	0.094	-0.0152792	0.00762054	0.044963	101095	-0.120348	0.00950191	9.17e-37	-0.527448	HLA-DRB6	NA
Prescription drugs (76+ yo)	HLA-DRB5,HLA-DRB6	rs34434863	6_32591896_T_G	6	32559673	T	G	0.6919	-0.0258621	0.00292823	1.03e-18	273466	-0.0281078	0.00294874	1.54e-21	0.116835	HLA-DRB6	NA
Inpatient + Outpatient (females)	HLA-DRB5,HLA-DRB6	rs11756836	6_32592757_A_T	6	32560534	A	T	0.9366	0.00978698	0.00384255	0.0108653	570273	-0.0498211	0.0048649	1.3e-24	-0.0814473	HLA-DRB6	NA
Prescription drugs (56-75 yo)	HLA-DRB5,HLA-DRB6	rs36083025	6_32592972_A_T	6	32560749	A	T	0.8718	-0.0440665	0.00342743	7.86e-38	380662	-0.0567943	0.00517294	4.82e-28	0.212488	HLA-DRB6	NA
Inpatient + Outpatient (males)	HLA-DRB5,HLA-DRB6	rs36083025	6_32592972_A_T	6	32560749	A	T	0.8596	-0.0303038	0.00385642	3.9e-15	278511	-0.0295728	0.00407204	3.8e-13	0.120811	HLA-DRB6	NA
Inpatient (56-75 yo)	HLA-DRB5,HLA-DRB6	rs2760976	6_32593062_T_C	6	32560839	T	C	0.1295	0.0155618	0.00267661	6.1e-09	619069	0.0177566	0.00270588	5.3e-11	0.00277834	HLA-DRB6	NA
Prescription drugs (56-75 yo)	HLA-DRB5,HLA-DRB6	rs35074855	6_32593363_C_G	6	32561140	C	G	0.8549	-0.0421896	0.00283323	3.77e-50	501919	-0.174145	0.00519066	9.11e-247	0.523991	HLA-DRB6	NA
Inpatient	HLA-DRB5,HLA-DRB6	rs35074855	6_32593363_C_G	6	32561140	C	G	0.8639	-0.0120481	0.00176815	9.49e-12	1360190	-0.0124029	0.00176875	2.35e-12	0.0217845	HLA-DRB6	NA
Inpatient + Outpatient	HLA-DRB5,HLA-DRB6	rs35074855	6_32593363_C_G	6	32561140	C	G	0.8478	-0.0231955	0.00198354	1.37e-31	984735	-0.175425	0.00429673	0	-0.183273	HLA-DRB6	NA
Inpatient + Outpatient (females)	HLA-DRB5,HLA-DRB6	rs35074855	6_32593363_C_G	6	32561140	C	G	0.8501	-0.0262665	0.00263588	2.17e-23	564640	-0.151795	0.00457317	1.38e-241	-0.183273	HLA-DRB6	NA
Inpatient (females)	HLA-DRB5,HLA-DRB6	rs35074855	6_32593363_C_G	6	32561140	C	G	0.8647	-0.0158689	0.00235129	1.49e-11	772980	-0.0317946	0.00307667	4.94e-25	0.648569	HLA-DRB6	NA
Prescription drugs	HLA-DRB5,HLA-DRB6	rs28366334	6_32594118_A_C	6	32561895	A	C	0.7499	-0.0215219	0.00144326	2.75e-50	1279650	-0.0901389	0.00284297	1.29e-220	0.687532	HLA-DRB6	NA
Inpatient + Outpatient	HLA-DRB5,HLA-DRB6	rs28366334	6_32594118_A_C	6	32561895	A	C	0.7468	-0.013127	0.00163862	1.14e-15	984735	-0.140799	0.00410654	1.25e-257	0.0566218	HLA-DRB6	NA
Inpatient + Outpatient (females)	HLA-DRB5,HLA-DRB6	rs28366334	6_32594118_A_C	6	32561895	A	C	0.7489	-0.0145147	0.00216994	2.25e-11	564640	-0.130776	0.00544721	2.3e-127	0.36761	HLA-DRB6	NA
Prescription drugs	HLA-DRB5,HLA-DRB6	rs28366358	6_32597387_A_G	6	32565164	A	G	0.6585	-0.0129608	0.00133754	3.33e-22	1242730	0.189934	0.00408746	0	-0.660315	HLA-DRB6	NA
Prescription drugs (56-75 yo)	HLA-DRB5,HLA-DRB6	rs28366358	6_32597387_A_G	6	32565164	A	G	0.6607	-0.0161917	0.00211436	1.89e-14	498856	0.154686	0.00563043	3.68e-166	-0.0501648	HLA-DRB6	NA
Prescription drugs (females)	HLA-DRB5,HLA-DRB6	rs28366358	6_32597387_A_G	6	32565164	A	G	0.6594	-0.0115566	0.00177031	6.67e-11	710321	0.185401	0.00503704	1.4e-296	-0.660315	HLA-DRB6	NA
Prescription drugs	HLA-DRB5,HLA-DRB6	rs2760980	6_32597424_A_G	6	32565201	A	G	0.1575	0.0401247	0.00174092	1.54e-117	1242730	0.203208	0.00374023	0	-0.233506	HLA-DRB6	NA
Prescription drugs (females)	HLA-DRB5,HLA-DRB6	rs2760980	6_32597424_A_G	6	32565201	A	G	0.1555	0.0411185	0.00231471	1.34e-70	710321	0.23856	0.00526761	0	-0.516038	HLA-DRB6	NA
Prescription drugs (males)	HLA-DRB5,HLA-DRB6	rs2647079	6_32598725_A_G	6	32566502	A	G	0.1985	-0.0144104	0.00239336	1.73e-09	548608	-0.0583544	0.00341135	1.34e-65	-0.367646	HLA-DRB6	NA
Inpatient + Outpatient (36-55 yo)	HLA-DRB5,HLA-DRB6	rs28383179	6_32603339_A_T	6	32571116	A	T	0.2165	0.0290542	0.00388685	7.72e-14	195054	0.0632825	0.00555029	4.1e-30	0.482662	HLA-DRB6	NA
Primary Care	HLA-DRB5,HLA-DRB6	rs4380799	6_32604087_T_G	6	32571864	T	G	0.7803	0.00521119	0.00179882	0.0037675	901360	0.0148755	0.00204933	3.91e-13	0.416495	HLA-DRB6	NA
Inpatient + Outpatient (56-75 yo)	HLA-DRB5,HLA-DRB6	rs17425622	6_32604184_T_C	6	32571961	T	C	0.8456	-0.0239867	0.00325155	1.62e-13	362170	-0.0232707	0.00332344	2.52e-12	-0.015916	HLA-DRB6	NA
Inpatient + Outpatient (females)	HLA-DRB5,HLA-DRB6	rs9270949	6_32605198_T_C	6	32572975	T	C	0.3086	-0.0119336	0.00203715	4.68e-09	564640	0.121067	0.0051427	1.54e-122	-0.246805	HLA-DRB6	NA
Inpatient + Outpatient	HLA-DRB5,HLA-DRB6	rs12662632	6_32610606_C_G	6	32578383	C	G	0.0288	-0.0127701	0.00423975	0.00259533	994452	-0.030009	0.00464602	1.05e-10	-0.007408	HLA-DRB6	NA
Prescription drugs (56-75 yo)	HLA-DRB5,HLA-DRB6	rs116076841	6_32614004_A_G	6	32581781	A	G	0.0076	0.0609222	0.0158652	0.00012303	263365	0.0990703	0.0161069	7.71e-10	0.0377357	HLA-DRB6	NA
Inpatient + Outpatient	HLA-DRB5,HLA-DRB6	rs116076841	6_32614004_A_G	6	32581781	A	G	0.0072	0.0303053	0.0100117	0.00246994	697845	0.0880293	0.0101537	4.33e-18	0.0416969	HLA-DRB6	NA
Primary Care	HLA-DRB5,HLA-DRB6	rs3104413	6_32614873_C_G	6	32582650	C	G	0.8499	-0.0244415	0.00206991	3.55e-32	914644	-0.0344833	0.00231172	2.57e-50	0.139666	HLA-DRB6	NA
Prescription drugs (males)	HLA-DRB5,HLA-DRB6	rs145969392	6_32617159_G_GT	6	32584936	G	GT	0.6769	-0.0363069	0.00279498	1.39e-38	292483	-0.174082	0.0063297	1.64e-166	-0.632051	HLA-DRB6	NA
Inpatient + Outpatient (females)	HLA-DRB5,HLA-DRB6	rs114014117	6_32621065_A_G	6	32588842	A	G	0.92	0.0156004	0.00345142	6.18e-06	570273	0.0336886	0.00446773	4.68e-14	-0.0687787	HLA-DRB6	NA
Inpatient + Outpatient (36-55 yo)	HLA-DRB5,HLA-DRB6	rs9271496	6_32621467_T_C	6	32589244	T	C	0.5633	-0.0078482	0.00367252	0.032598	150698	-0.0763784	0.00481487	1.14e-56	0.137894	HLA-DRB6	NA
Inpatient (females)	HLA-DRB5,HLA-DRB6	rs73728611	6_32621586_A_G	6	32589363	A	G	0.936	0.00928857	0.0032252	0.00397675	802412	0.0331437	0.00430167	1.31e-14	-0.196487	HLA-DRB6	NA
Prescription drugs	HLA-DRB5,HLA-DRB6	rs35062987	6_32622958_T_C	6	32590735	T	C	0.2136	-0.0108666	0.00152514	1.04e-12	1279650	0.0151678	0.00183555	1.42e-16	-0.315241	HLA-DRB6	NA
Primary Care (56-75 yo)	HLA-DRB5,HLA-DRB6	rs9271726	6_32625789_T_G	6	32593566	T	G	0.8151	-0.0257455	0.00291173	9.4e-19	391231	-0.0289889	0.00297646	2.05e-22	0	HLA-DRB6	NA
Prescription drugs (56-75 yo)	HLA-DRB5,HLA-DRB6	rs147599819	6_32627039_G_GGAT	6	32594816	G	GGAT	0.6978	-0.0064833	0.00282127	0.0215618	297886	-0.032148	0.00371923	5.44e-18	-0.0874344	HLA-DRB6	NA
Inpatient + Outpatient (36-55 yo)	HLA-DRB5,HLA-DRB6	rs9271947	6_32629318_A_T	6	32597095	A	T	0.4893	0.00828258	0.00272543	0.00237365	269368	-0.0274937	0.00339947	6.08e-16	-0.0918452	HLA-DRB6	NA
Prescription drugs (56-75 yo)	HLA-DRB5,HLA-DRB6	rs544268559	6_32629619_A_G	6	32597396	A	G	0.9149	0.021965	0.0051549	2.04e-05	241655	0.0843527	0.0066489	7.01e-37	-0.130687	HLA-DRB6	NA
Prescription drugs (36-55 yo)	HLA-DRB5,HLA-DRB6	rs2395519	6_32630290_A_C	6	32598067	A	C	0.8617	-0.0770445	0.00451345	2.48e-65	205666	-0.326665	0.00930664	6.69e-270	0.166334	HLA-DRB6	NA
Prescription drugs (males)	HLA-DRB5,HLA-DRB6	rs3104381	6_32631077_A_G	6	32598854	A	G	0.1622	0.0440481	0.00262895	5.21e-63	532091	0.0539831	0.00418509	4.56e-38	-0.656951	HLA-DRB6	NA
Inpatient + Outpatient (36-55 yo)	HLA-DRB5,HLA-DRB6	rs9272324	6_32636375_A_G	6	32604152	A	G	0.5525	-0.023673	0.00273962	5.57e-18	269368	-0.0230871	0.00339128	9.91e-12	-0.404802	HLA-DRB6	NA
Prescription drugs (36-55 yo)	HLA-DRB5,HLA-DRB6	rs9272327	6_32636411_A_G	6	32604188	A	G	0.2935	0.00860034	0.00285347	0.00257828	296137	0.0643507	0.00394722	9.43e-60	-0.258775	HLA-DRB6	NA
Inpatient + Outpatient	HLA-DRB5,HLA-DRB6	rs9272353	6_32636679_C_G	6	32604456	C	G	0.1724	0.0235129	0.00225651	2.01e-25	688128	0.0304611	0.00323771	5.05e-21	0.0965802	HLA-DRB6	NA
Prescription drugs (males)	HLA-DRB5,HLA-DRB6	rs28383377	6_32639450_A_G	6	32607227	A	G	0.7788	-0.008374	0.00340406	0.0138937	250470	0.14528	0.00663232	2.33e-106	-0.585382	HLA-DRB6	NA
Prescription drugs (females)	HLA-DRB5,HLA-DRB6	rs9272588	6_32639739_T_C	6	32607516	T	C	0.6034	-0.0131037	0.0026775	9.88e-07	291420	0.0944999	0.00454885	7.37e-96	0.364402	HLA-DRB6	NA
Prescription drugs (56-75 yo)	HLA-DRB5,HLA-DRB6	rs1130162	6_32643220_C_G	6	32610997	C	G	0.7166	-0.014363	0.00319177	6.8e-06	241655	-0.0622483	0.00524677	1.82e-32	0.595392	HLA-DRB6	NA
Prescription drugs (36-55 yo)	HLA-DRB5,HLA-DRB6	rs9272957	6_32643375_A_G	6	32611152	A	G	0.2487	0.0140304	0.00383555	0.00025419	181885	-0.154819	0.00714375	3.78e-104	0.438337	HLA-DRB6	NA
Prescription drugs (females)	HLA-DRB5,HLA-DRB6	rs1064994	6_32643418_T_C	6	32611195	T	C	0.7322	-0.0038538	0.00189468	0.0419516	710321	-0.0649903	0.00276621	4.66e-122	-0.28953	HLA-DRB6	NA
Inpatient + Outpatient	HLA-DRB5,HLA-DRB6	rs1064994	6_32643418_T_C	6	32611195	T	C	0.7058	-0.0065942	0.00156372	2.48e-05	984735	-0.231509	0.00463538	0	0.273275	HLA-DRB6	NA
Inpatient + Outpatient (females)	HLA-DRB5,HLA-DRB6	rs1064994	6_32643418_T_C	6	32611195	T	C	0.7036	-0.0083969	0.00206059	4.6e-05	564640	-0.119297	0.00396449	6.28e-199	0.354713	HLA-DRB6	NA
Inpatient + Outpatient	HLA-DRB5,HLA-DRB6	rs9273027	6_32644006_A_G	6	32611783	A	G	0.5285	-0.012327	0.0014274	5.82e-18	984735	0.174567	0.00437926	0	-0.367429	HLA-DRB6	NA
Prescription drugs	HLA-DRB5,HLA-DRB6	rs9273044	6_32644194_C_G	6	32611971	C	G	0.2632	0.022336	0.00144757	1.03e-53	1230190	0.0782911	0.00249176	1.08e-216	0.369354	HLA-DRB6	NA
Prescription drugs (56-75 yo)	HLA-DRB5,HLA-DRB6	rs9273045	6_32644205_A_C	6	32611982	A	C	0.7534	-0.0223386	0.00231536	5.01e-22	501919	-0.0911872	0.00467416	9.24e-85	-0.376679	HLA-DRB6	NA
Inpatient + Outpatient (56-75 yo)	HLA-DRB5,HLA-DRB6	rs9273045	6_32644205_A_C	6	32611982	A	C	0.7409	-0.0133117	0.00268164	6.91e-07	362170	-0.0308229	0.00329118	7.58e-21	0	HLA-DRB6	NA
Prescription drugs	HLA-DRB5,HLA-DRB6	rs36213483	6_32644220_T_C	6	32611997	T	C	0.1245	-0.0042879	0.00192198	0.0256811	1241780	-0.0549266	0.00244683	1.34e-111	0.0610716	HLA-DRB6	NA
Prescription drugs (females)	HLA-DRB5,HLA-DRB6	rs36213483	6_32644220_T_C	6	32611997	T	C	0.1253	-0.0061077	0.00253538	0.0159963	709692	-0.0507342	0.00346369	1.4e-48	-0.352214	HLA-DRB6	NA
Prescription drugs (females)	HLA-DRB5,HLA-DRB6	rs9273071	6_32644474_T_G	6	32612251	T	G	0.743	-0.0218186	0.00191981	6.25e-30	710321	-0.13393	0.00406566	5.54e-238	0.243259	HLA-DRB6	NA
Prescription drugs (19-35 yo)	HLA-DRB5,HLA-DRB6	rs9273078	6_32644532_A_T	6	32612309	A	T	0.558	0.0279695	0.00349575	1.23e-15	165832	0.074454	0.00479861	2.71e-54	0.154765	HLA-DRB6	NA
Prescription drugs (36-55 yo)	HLA-DRB5,HLA-DRB6	rs9273078	6_32644532_A_T	6	32612309	A	T	0.5542	0.0313164	0.00259134	1.27e-33	301234	0.116786	0.00533783	4.12e-106	0.781575	HLA-DRB6	NA
Prescription drugs (56-75 yo)	HLA-DRB5,HLA-DRB6	rs9273078	6_32644532_A_T	6	32612309	A	T	0.5211	0.0198464	0.00200388	4e-23	498856	0.0517233	0.00366652	3.44e-45	0.167188	HLA-DRB6	NA
Inpatient + Outpatient (36-55 yo)	HLA-DRB5,HLA-DRB6	rs9273078	6_32644532_A_T	6	32612309	A	T	0.5542	0.0214665	0.00276345	7.97e-15	264950	0.0304799	0.003866	3.17e-15	-0.0331135	HLA-DRB6	NA
Inpatient + Outpatient (males)	HLA-DRB5,HLA-DRB6	rs9273078	6_32644532_A_T	6	32612309	A	T	0.5484	0.0122716	0.00219215	2.17e-08	420096	0.0146619	0.00224082	6.03e-11	-0.0331135	HLA-DRB6	NA
Primary Care (36-55 yo)	HLA-DRB5,HLA-DRB6	rs9273078	6_32644532_A_T	6	32612309	A	T	0.5441	0.0184494	0.00312278	3.46e-09	206666	0.0228735	0.00315409	4.11e-13	-0.0331135	HLA-DRB6	NA
Prescription drugs (76+ yo)	HLA-DRB5,HLA-DRB6	rs9273079	6_32644549_T_C	6	32612326	T	C	0.2792	0.016495	0.00302105	4.76e-08	272193	0.0198748	0.00304195	6.42e-11	0	HLA-DRB6	NA
Primary Care	HLA-DRB5,HLA-DRB6	rs7740638	6_32647035_A_G	6	32614812	A	G	0.1103	-0.0087138	0.00236019	0.0002225	914644	-0.0256746	0.00300973	1.46e-17	0.606898	HLA-DRB6	NA
Prescription drugs (36-55 yo)	HLA-DRB5,HLA-DRB6	rs17843604	6_32652506_T_C	6	32620283	T	C	0.4898	0.028295	0.00257672	4.72e-28	301234	-0.0749195	0.00569804	1.74e-39	-0.0291478	HLA-DRB6	NA
Prescription drugs (56-75 yo)	HLA-DRB5,HLA-DRB6	rs2858877	6_32652772_A_C	6	32620549	A	C	0.179	0.0364579	0.00262098	5.51e-44	495082	0.0902901	0.00487692	1.6e-76	0.367626	HLA-DRB6	NA
Inpatient + Outpatient	HLA-DRB5,HLA-DRB6	rs2858877	6_32652772_A_C	6	32620549	A	C	0.1786	0.01891	0.00186031	2.84e-24	984735	0.0343072	0.00331466	4.18e-25	-0.628913	HLA-DRB6	NA
Prescription drugs (females)	HLA-DRB5,HLA-DRB6	rs77062257	6_32652987_A_T	6	32620764	A	T	0.8738	0.00515661	0.00252651	0.0412508	710321	0.126248	0.00419417	4.72e-199	0.192926	HLA-DRB6	NA
Inpatient + Outpatient	HLA-DRB5,HLA-DRB6	rs77062257	6_32652987_A_T	6	32620764	A	T	0.8948	0.00526009	0.00231111	0.022846	994452	0.0758778	0.00424452	1.79e-71	0.0452789	HLA-DRB6	NA
Inpatient + Outpatient (19-35 yo)	HLA-DRB5,HLA-DRB6	rs77062257	6_32652987_A_T	6	32620764	A	T	0.8779	0.0181142	0.00560812	0.0012379	148302	0.0361051	0.00602585	2.08e-09	-0.0452789	HLA-DRB6	NA
Inpatient + Outpatient (females)	HLA-DRB5,HLA-DRB6	rs77062257	6_32652987_A_T	6	32620764	A	T	0.8929	0.00651914	0.00302793	0.0313187	570273	0.114599	0.0049887	8.96e-117	0.0417914	HLA-DRB6	NA
Prescription drugs (56-75 yo)	HLA-DRB5,HLA-DRB6	rs9273324	6_32655379_T_C	6	32623156	T	C	0.4175	0.0155244	0.00213864	3.9e-13	449462	-0.107452	0.00481703	3.18e-110	0.272695	MIR3135B	NA
Prescription drugs (males)	HLA-DRB5,HLA-DRB6	rs9273324	6_32655379_T_C	6	32623156	T	C	0.4148	0.0156979	0.00207453	3.82e-14	478562	-0.0862643	0.00447659	9.58e-83	0.272695	MIR3135B	NA
Prescription drugs (females)	HLA-DRB5,HLA-DRB6	rs34046799	6_32657665_A_C	6	32625442	A	C	0.1899	-0.0150611	0.00333948	6.48e-06	291420	-0.0517652	0.00427877	1.08e-33	-0.261592	MIR3135B	NA
Inpatient + Outpatient	HLA-DRB5,HLA-DRB6	rs9273364	6_32658525_T_G	6	32626302	T	G	0.7243	-0.0198383	0.00159446	1.55e-35	984735	-0.200945	0.00454318	0	-0.0546462	MIR3135B	NA
Prescription drugs	HLA-DRB5,HLA-DRB6	rs9273366	6_32658605_T_G	6	32626382	T	G	0.1535	0.0229168	0.00219889	1.97e-25	795739	-0.0368615	0.00302718	4.13e-34	0.318639	MIR3135B	NA
Inpatient + Outpatient (females)	HLA-DRB5,HLA-DRB6	rs9273367	6_32658661_A_T	6	32626438	A	T	0.7237	-0.0237118	0.00209375	9.87e-30	570273	-0.0800908	0.00378597	2.5e-99	-0.0541737	MIR3135B	NA
Inpatient (females)	HLA-DRB5,HLA-DRB6	rs9273367	6_32658661_A_T	6	32626438	A	T	0.7149	-0.0141574	0.00175803	8.08e-16	793674	-0.011705	0.00181229	1.06e-10	0.0122255	MIR3135B	NA
Inpatient	HLA-DRB5,HLA-DRB6	rs9273368	6_32658698_A_G	6	32626475	A	G	0.2822	0.0112893	0.00132132	1.3e-17	1413760	0.0120566	0.00132444	8.77e-20	0.00377235	MIR3135B	NA
Inpatient + Outpatient (19-35 yo)	HLA-DRB5,HLA-DRB6	rs9273368	6_32658698_A_G	6	32626475	A	G	0.2702	0.0299895	0.0041342	4.05e-13	148302	0.0289161	0.00414592	3.07e-12	0	MIR3135B	NA
Prescription drugs (56-75 yo)	HLA-DRB5,HLA-DRB6	rs9273393	6_32659273_A_G	6	32627050	A	G	0.1876	0.0194162	0.00257407	4.59e-14	495082	0.0357938	0.00378542	3.21e-21	-0.39712	MIR3135B	NA
Prescription drugs (males)	HLA-DRB5,HLA-DRB6	rs9273393	6_32659273_A_G	6	32627050	A	G	0.1978	0.0235846	0.00244097	4.37e-22	528764	0.0513501	0.00316464	3.29e-59	0.303942	MIR3135B	NA
Primary Care	HLA-DRB5,HLA-DRB6	rs9273393	6_32659273_A_G	6	32627050	A	G	0.1775	0.0129447	0.00194921	3.12e-11	901360	0.0252788	0.00249924	4.76e-24	-0.0028587	MIR3135B	NA
Prescription drugs (36-55 yo)	HLA-DRB5,HLA-DRB6	rs28724231	6_32659314_A_G	6	32627091	A	G	0.9686	0.0194449	0.00965485	0.0440095	176359	0.230848	0.0137379	2.29e-63	-0.918808	MIR3135B	NA
Prescription drugs	HLA-DRB5,HLA-DRB6	rs9273415	6_32659533_T_C	6	32627310	T	C	0.5371	0.0200474	0.00127845	2.04e-55	1230190	0.0232139	0.00217038	1.07e-26	-0.609782	MIR3135B	NA
Prescription drugs (females)	HLA-DRB5,HLA-DRB6	rs9273415	6_32659533_T_C	6	32627310	T	C	0.5377	0.0204962	0.00169362	1.03e-33	701106	0.0543852	0.00260239	5.57e-97	-0.0363534	MIR3135B	NA
Prescription drugs (males)	HLA-DRB5,HLA-DRB6	rs9273415	6_32659533_T_C	6	32627310	T	C	0.5365	0.0221459	0.00194981	6.77e-30	528764	0.0507371	0.0036741	2.24e-43	-0.609782	MIR3135B	NA
Prescription drugs	HLA-DRB5,HLA-DRB6	rs9273426	6_32659657_A_C	6	32627434	A	C	0.4808	-0.0184978	0.00127589	1.25e-47	1230190	-0.0350251	0.00186836	2.07e-78	-0.0562331	MIR3135B	NA
Prescription drugs (56-75 yo)	HLA-DRB5,HLA-DRB6	rs9273426	6_32659657_A_C	6	32627434	A	C	0.5011	-0.0167073	0.00200978	9.33e-17	495082	-0.0413851	0.0032477	3.41e-37	-0.0562331	MIR3135B	NA
Prescription drugs (males)	HLA-DRB5,HLA-DRB6	rs9273426	6_32659657_A_C	6	32627434	A	C	0.4825	-0.0211219	0.00194582	1.89e-27	528764	-0.0386615	0.00301977	1.58e-37	-0.0562331	MIR3135B	NA
Prescription drugs (19-35 yo)	HLA-DRB5,HLA-DRB6	rs1064173	6_32659703_A_G	6	32627480	A	G	0.2723	0.0223679	0.00472096	2.16e-06	113195	-0.0588088	0.00632124	1.36e-20	0.0551557	MIR3135B	NA
Prescription drugs	HLA-DRB5,HLA-DRB6	rs9273486	6_32660371_T_C	6	32628148	T	C	0.0949	0.0425305	0.00217692	5.32e-85	1227970	0.0501841	0.00221796	2.39e-113	-0.0478841	MIR3135B	NA
Prescription drugs (19-35 yo)	HLA-DRB5,HLA-DRB6	rs9273486	6_32660371_T_C	6	32628148	T	C	0.106	0.0405996	0.00569979	1.06e-12	162359	0.0545222	0.00576315	3.07e-21	0.0212663	MIR3135B	NA
Prescription drugs (36-55 yo)	HLA-DRB5,HLA-DRB6	rs9273486	6_32660371_T_C	6	32628148	T	C	0.1077	0.0642982	0.0041899	3.77e-53	296137	0.158042	0.00598719	1.5e-153	0.0206734	MIR3135B	NA
Prescription drugs (56-75 yo)	HLA-DRB5,HLA-DRB6	rs9273486	6_32660371_T_C	6	32628148	T	C	0.0864	0.0443581	0.00358247	3.27e-35	493403	0.0627515	0.00378543	1.02e-61	-0.0224453	MIR3135B	NA
Prescription drugs (females)	HLA-DRB5,HLA-DRB6	rs9273486	6_32660371_T_C	6	32628148	T	C	0.0944	0.0423835	0.0028905	1.11e-48	699812	0.0349908	0.00298115	8.2e-32	0.0343324	MIR3135B	NA
Prescription drugs (males)	HLA-DRB5,HLA-DRB6	rs9273486	6_32660371_T_C	6	32628148	T	C	0.0956	0.0485607	0.0033093	9.46e-49	527840	0.0745834	0.0033922	3.86e-107	0.00978184	MIR3135B	NA
Inpatient + Outpatient	HLA-DRB5,HLA-DRB6	rs9273486	6_32660371_T_C	6	32628148	T	C	0.1108	0.0240033	0.00227003	3.93e-26	984735	0.0346354	0.00234415	2.12e-49	-0.0051302	MIR3135B	NA
Inpatient + Outpatient (36-55 yo)	HLA-DRB5,HLA-DRB6	rs9273486	6_32660371_T_C	6	32628148	T	C	0.1084	0.034847	0.00441828	3.1e-15	264950	0.0467194	0.00445811	1.07e-25	0.00978184	MIR3135B	NA
Inpatient + Outpatient (females)	HLA-DRB5,HLA-DRB6	rs9273486	6_32660371_T_C	6	32628148	T	C	0.1095	0.0267733	0.00301332	6.39e-19	564640	0.0360379	0.00310133	3.26e-31	-0.0051302	MIR3135B	NA
Inpatient + Outpatient (males)	HLA-DRB5,HLA-DRB6	rs9273486	6_32660371_T_C	6	32628148	T	C	0.1126	0.0218871	0.00345113	2.27e-10	420096	0.0240099	0.00345489	3.67e-12	-0.0182442	MIR3135B	NA
Primary Care	HLA-DRB5,HLA-DRB6	rs9273486	6_32660371_T_C	6	32628148	T	C	0.0808	0.0225136	0.00273655	1.92e-16	898898	0.0227115	0.00273915	1.12e-16	0.00677459	MIR3135B	NA
Primary Care (36-55 yo)	HLA-DRB5,HLA-DRB6	rs9273486	6_32660371_T_C	6	32628148	T	C	0.1	0.0347404	0.00525176	3.72e-11	201384	0.036854	0.00525655	2.37e-12	0.018844	MIR3135B	NA
Prescription drugs (36-55 yo)	HLA-DRB5,HLA-DRB6	rs9273489	6_32660412_A_G	6	32628189	A	G	0.845	-0.0220165	0.0061447	0.00033967	101095	0.181962	0.0093564	3.04e-84	0.253193	MIR3135B	NA
Prescription drugs (56-75 yo)	HLA-DRB5,HLA-DRB6	rs28724240	6_32661551_A_G	6	32629328	A	G	0.1803	0.0297235	0.00374116	1.94e-15	241655	0.0637038	0.00545032	1.47e-31	-0.405844	MIR3135B	NA
Prescription drugs (females)	HLA-DRB5,HLA-DRB6	rs9274194	6_32662912_T_C	6	32630689	T	C	0.6725	-0.0188719	0.00279087	1.36e-11	291420	-0.0529265	0.00409922	3.88e-38	-0.0123235	MIR3135B	NA
Inpatient + Outpatient	HLA-DRB5,HLA-DRB6	rs17843723	6_32663288_T_C	6	32631065	T	C	0.1664	0.0104615	0.00191321	4.55e-08	984735	0.0336556	0.0030471	2.31e-28	0.0723584	MIR3135B	NA
Inpatient + Outpatient (females)	HLA-DRB5,HLA-DRB6	rs17843723	6_32663288_T_C	6	32631065	T	C	0.1657	0.0125505	0.00253086	7.09e-07	564640	0.0365623	0.00369249	4.09e-23	0.10279	MIR3135B	NA
Prescription drugs	HLA-DRB5,HLA-DRB6	rs9274447	6_32665505_T_C	6	32633282	T	C	0.7509	-0.0049114	0.00222036	0.0269667	542207	0.0292439	0.00262319	7.31e-29	0.0302024	MIR3135B	NA
Prescription drugs	HLA-DRB5,HLA-DRB6	rs28746841	6_32666317_T_C	6	32634094	T	C	0.794	-0.0259069	0.00156821	2.63e-61	1242730	-0.0229692	0.00180779	5.5e-37	-0.0348369	MIR3135B	NA
Prescription drugs (36-55 yo)	HLA-DRB5,HLA-DRB6	rs28746841	6_32666317_T_C	6	32634094	T	C	0.7762	-0.0356853	0.00309044	7.64e-31	301234	-0.0532192	0.00341431	8.91e-55	-0.0760548	MIR3135B	NA
Prescription drugs (males)	HLA-DRB5,HLA-DRB6	rs28746841	6_32666317_T_C	6	32634094	T	C	0.7948	-0.0309477	0.00239998	4.8e-38	532091	-0.0346936	0.00269395	5.96e-38	-0.421213	MIR3135B	NA
Inpatient + Outpatient	HLA-DRB5,HLA-DRB6	rs28746841	6_32666317_T_C	6	32634094	T	C	0.7662	-0.0128655	0.00168352	2.14e-14	984735	-0.0223904	0.00220701	3.48e-24	0.0168676	MIR3135B	NA
Inpatient + Outpatient (36-55 yo)	HLA-DRB5,HLA-DRB6	rs28746841	6_32666317_T_C	6	32634094	T	C	0.7699	-0.019474	0.00326362	2.42e-09	264950	-0.0225745	0.00339195	2.83e-11	-0.0194559	MIR3135B	NA
Prescription drugs (males)	HLA-DRB5,HLA-DRB6	rs28746859	6_32667230_A_G	6	32635007	A	G	0.2213	0.0366332	0.00282838	2.29e-38	362529	0.0496486	0.00384486	3.8e-38	-0.416157	MIR3135B	NA
Prescription drugs (56-75 yo)	HLA-DRB5,HLA-DRB6	rs9274656	6_32668574_T_C	6	32636351	T	C	0.7725	-0.0245255	0.00237168	4.6e-25	505693	0.0705835	0.00444016	6.69e-57	-0.313676	MIR3135B	NA
Prescription drugs (males)	HLA-DRB5,HLA-DRB6	rs9274707	6_32669489_A_G	6	32637266	A	G	0.597	-0.0107331	0.00253318	2.27e-05	323843	0.114366	0.00565931	8.26e-91	-0.519429	MIR3135B	NA
Inpatient + Outpatient	HLA-DRB5,HLA-DRB6	rs17211937	6_32669531_A_C	6	32637308	A	C	0.0132	-0.0153214	0.00624342	0.0141277	984735	0.0671324	0.00688301	1.78e-22	-0.0311176	MIR3135B	NA
Prescription drugs (36-55 yo)	HLA-DRB5,HLA-DRB6	rs9274722	6_32669750_A_T	6	32637527	A	T	0.402	0.0117423	0.00317445	0.00021645	206385	-0.131105	0.00552	1.07e-124	-0.287441	MIR3135B	NA
Prescription drugs (36-55 yo)	HLA-DRB5,HLA-DRB6	rs9274788	6_32671259_T_C	6	32639036	T	C	0.7303	-0.0581702	0.00460061	1.21e-36	119779	-0.21121	0.00792015	1.12e-156	-0.686515	MIR3135B	NA
Prescription drugs (males)	HLA-DRB5,HLA-DRB6	rs28891463	6_32674320_T_C	6	32642097	T	C	0.217	0.0133709	0.00342755	9.58e-05	250470	0.0585944	0.00445877	1.91e-39	0.272169	MIR3135B	NA
Prescription drugs (36-55 yo)	HLA-DRB5,HLA-DRB6	rs9275075	6_32680773_A_G	6	32648550	A	G	0.2363	0.035533	0.00303209	1.02e-31	301234	0.0634482	0.00383806	2.18e-61	-0.33219	MIR3135B	NA
Inpatient + Outpatient (36-55 yo)	HLA-DRB5,HLA-DRB6	rs9275075	6_32680773_A_G	6	32648550	A	G	0.2391	0.0194259	0.00322048	1.62e-09	264950	0.0247333	0.00374968	4.22e-11	0.214976	MIR3135B	NA
Prescription drugs (56-75 yo)	HLA-DRB5,HLA-DRB6	rs3129782	6_32680942_A_G	6	32648719	A	G	0.7253	0.0179963	0.00222754	6.53e-16	505693	0.0808552	0.00421157	3.82e-82	-0.287337	MIR3135B	NA
Prescription drugs (36-55 yo)	HLA-DRB5,HLA-DRB6	rs3104361	6_32684501_T_C	6	32652278	T	C	0.4991	-0.0131439	0.00315202	3.05e-05	201288	0.0629372	0.00404239	1.18e-54	-0.0798779	MIR3135B	NA
Inpatient + Outpatient (36-55 yo)	HLA-DRB5,HLA-DRB6	rs9469220	6_32690533_A_G	6	32658310	A	G	0.4869	-0.0103475	0.00274835	0.00016655	264950	-0.0392288	0.00345734	7.72e-30	0	MIR3135B	NA
Prescription drugs (males)	HLA-DRB5,HLA-DRB6	rs9275316	6_32698139_T_C	6	32665916	T	C	0.7352	-0.0111497	0.00274691	4.93e-05	340360	0.0363981	0.00346109	7.26e-26	-0.221219	MIR3135B	NA
Inpatient + Outpatient (females)	HLA-DRB5,HLA-DRB6	rs9275331	6_32699122_A_G	6	32666899	A	G	0.8024	-0.0184608	0.00236313	5.63e-15	564640	0.078213	0.00423336	3.26e-76	-0.102698	MIR3135B	NA
Inpatient + Outpatient (females)	HLA-DRB5,HLA-DRB6	rs114968045	6_32699183_T_C	6	32666960	T	C	0.9196	0.00858265	0.00346075	0.0131382	564640	0.0383111	0.00465379	1.84e-16	-0.136626	MIR3135B	NA
Prescription drugs (19-35 yo)	HLA-DRB5,HLA-DRB6	rs760571019	6_32699229_CATG_C	6	32667006	CATG	C	0.7823	-0.0729815	0.00746155	1.36e-22	52638	-0.0786603	0.0083676	5.43e-21	-0.415888	MIR3135B	NA
Inpatient + Outpatient	HLA-DRB5,HLA-DRB6	rs9275365	6_32700348_A_G	6	32668125	A	G	0.1978	0.0151008	0.00178877	3.12e-17	984735	-0.151952	0.00389434	0	-0.147745	MIR3135B	NA
Prescription drugs (19-35 yo)	HLA-DRB5,HLA-DRB6	rs9275379	6_32701027_T_C	6	32668804	T	C	0.3007	0.00756197	0.00368697	0.0402669	174915	0.0426952	0.00453225	4.5e-21	-0.124432	MIR3135B	NA
Inpatient + Outpatient (females)	HLA-DRB5,HLA-DRB6	rs9275381	6_32701042_A_C	6	32668819	A	C	0.6484	-0.0072089	0.00196107	0.00023692	570273	-0.0346823	0.00296899	1.58e-31	-0.00229	MIR3135B	NA
Prescription drugs (19-35 yo)	HLA-DRB5,HLA-DRB6	rs17206350	6_32707290_T_C	6	32675067	T	C	0.5539	0.0208713	0.0034009	8.41e-10	174915	0.0619608	0.00470515	1.33e-39	0.162125	MIR3135B	NA
Prescription drugs (56-75 yo)	HLA-DRB5,HLA-DRB6	rs17206350	6_32707290_T_C	6	32675067	T	C	0.5605	0.00615649	0.00200341	0.00211918	505693	0.0396393	0.00319728	2.69e-35	0	MIR3135B	NA
Prescription drugs (36-55 yo)	HLA-DRB5,HLA-DRB6	rs28371331	6_32711524_A_C	6	32679301	A	C	0.7294	0.00805299	0.00289989	0.00548632	301234	0.0402769	0.00438014	3.74e-20	0.575586	MIR3135B	NA
Inpatient + Outpatient	HLA-DRB5,HLA-DRB6	rs28772303	6_32712781_A_C	6	32680558	A	C	0.1277	-0.0057111	0.00213499	0.00747293	984735	-0.118956	0.00444283	6.35e-158	0.403079	MIR3135B	NA
Primary Care (36-55 yo)	HLA-DRB5,HLA-DRB6	rs3998159	6_32714242_A_C	6	32682019	A	C	0.8945	-0.0386833	0.0050626	2.16e-14	206666	-0.0443687	0.00511181	3.97e-18	0	MIR3135B	NA
Prescription drugs (36-55 yo)	HLA-DRB5,HLA-DRB6	rs3997848	6_32714617_T_G	6	32682394	T	G	0.6967	0.014772	0.00271644	5.39e-08	320637	0.027297	0.00362486	5.06e-14	0.113248	MIR3135B	NA
Prescription drugs (19-35 yo)	HLA-DRB5,HLA-DRB6	rs9276778	6_32807535_A_G	6	32775312	A	G	0.345	0.0295725	0.00439871	1.78e-11	114312	0.0289156	0.00471015	8.3e-10	0	MIR3135B	NA
Prescription drugs (36-55 yo)	HLA-DRB5,HLA-DRB6	rs113794302	6_32808069_CT_C	6	32775846	CT	C	0.3487	0.03295	0.00315946	1.83e-25	220444	0.0387838	0.00356525	1.46e-27	0	MIR3135B	NA
Prescription drugs	HLA-DRB5,HLA-DRB6	rs17220157	6_32819815_A_G	6	32787592	A	G	0.0459	0.0482771	0.00298671	9.05e-59	1279650	0.0244064	0.00314858	9.08e-15	-0.11077	MIR3135B	NA
Prescription drugs (males)	HLA-DRB5,HLA-DRB6	rs17220157	6_32819815_A_G	6	32787592	A	G	0.0467	0.0562013	0.00452397	1.96e-35	548608	0.0358439	0.00473391	3.68e-14	0.0133997	MIR3135B	NA
Prescription drugs (females)	HLA-DRB5,HLA-DRB6	rs2071467	6_32837529_T_C	6	32805306	T	C	0.0493	-0.0130329	0.00382086	0.00064725	730721	-0.0252252	0.0038993	9.85e-11	0	LOC100294145	splice_region_variant
Inpatient + Outpatient (males)	HLA-DRB5,HLA-DRB6	rs115493740	6_32870762_A_G	6	32838539	A	G	0.0894	0.0235913	0.00379771	5.23e-10	425818	0.024704	0.00402692	8.53e-10	0	LOC100294145	NA
Inpatient + Outpatient	HLA-DRB5,HLA-DRB6	rs28724901	6_32884742_T_C	6	32852519	T	C	0.0205	-0.0110637	0.00500395	0.0270358	994452	-0.0619772	0.0068594	1.63e-19	0.106048	LOC100294145	NA
Prescription drugs	HLA-DRB5,HLA-DRB6	rs154977	6_32932241_C_G	6	32900018	C	G	0.2845	0.00571914	0.00138545	3.66e-05	1279650	0.0165976	0.00149038	8.33e-29	0	LOC100294145	NA
Inpatient + Outpatient	HLA-DRB5,HLA-DRB6	rs9277097	6_33048731_T_C	6	33016508	T	C	0.0747	0.0112332	0.00269704	3.11e-05	994452	0.0166982	0.00274545	1.19e-09	-0.0078482	LOC100294145	NA
Primary Care	GGNBP1	rs77412621	6_33510339_T_C	6	33478116	T	C	0.0374	0.0204692	0.00389667	1.5e-07	914644	0.0222015	0.00390421	1.3e-08	0.00546601	GGNBP1	upstream_gene_variant
Inpatient + Outpatient	ILRUN	rs2744939	6_34580429_A_T	6	34548206	A	T	0.182	0.0120644	0.00183769	5.2e-11	994452	0.0123678	0.00183884	1.75e-11	0	ILRUN	upstream_gene_variant
Inpatient	ILRUN	rs2814985	6_34580519_T_C	6	34548296	T	C	0.1626	0.0138519	0.00160249	5.43e-18	1429890	0.0138488	0.00160271	5.58e-18	0	ILRUN	upstream_gene_variant
Inpatient (56-75 yo)	ILRUN	rs59136961	6_34690788_A_AGTTTT	6	34658565	A	AGTTTT	0.166	0.016296	0.00238316	8.03e-12	635856	0.0164211	0.00238343	5.59e-12	0	ILRUN	intron_variant
Inpatient (males)	ILRUN	rs59136961	6_34690788_A_AGTTTT	6	34658565	A	AGTTTT	0.1688	0.0141519	0.00245608	8.31e-09	590724	0.0142727	0.00245623	6.22e-09	0	ILRUN	intron_variant
Inpatient (females)	ILRUN	rs6457792	6_34796666_A_G	6	34764443	A	G	0.7292	-0.0108833	0.00176591	7.14e-10	811930	-0.0109834	0.00176627	5.02e-10	0	BLTP3A	intron_variant
Inpatient + Outpatient (females)	PPARD	rs36018387	6_35419095_T_C	6	35386872	T	C	0.1274	0.0173185	0.00280826	6.96e-10	570273	0.0188154	0.00281004	2.15e-11	0	PPARD	intron_variant
Prescription drugs (males)	CPNE5	rs236396	6_36808855_T_C	6	36776631	T	C	0.2222	-0.011778	0.00229635	2.91e-07	548608	-0.0126833	0.00229706	3.36e-08	0.00572938	CPNE5	NA
Primary Care	CNPY3,PTK7	rs34394488	6_42928055_T_TC	6	42895793	T	TC	0.946	-0.0186198	0.00327121	1.26e-08	914644	-0.0187216	0.00327132	1.05e-08	0	CNPY3	non_coding_transcript_exon_variant
Prescription drugs	CNPY3,PTK7	rs9472010	6_43117009_A_G	6	43084747	A	G	0.427	0.00917422	0.00148667	6.79e-10	924576	0.00911869	0.00148673	8.6e-10	-0.0068888	PTK7	NA
Prescription drugs (males)	CNPY3,PTK7	rs4714668	6_43133532_C_G	6	43101270	C	G	0.5651	-0.013468	0.00230656	5.25e-09	382373	-0.0134071	0.00230669	6.16e-09	0	PTK7	intron_variant
Prescription drugs	TFAP2B	rs774221501	6_50959938_T_TG	6	50927651	T	TG	0.1437	-0.0113827	0.00197789	8.66e-09	1038660	-0.0113672	0.00197799	9.09e-09	0.00610126	TFAP2B	NA
Prescription drugs (56-75 yo)	LOC101927189	rs6911995	6_53741059_C_G	6	53605857	C	G	0.407	0.011569	0.00202397	1.09e-08	505693	0.011569	0.00202403	1.09e-08	0	LOC124901334	NA
Prescription drugs	LOC101927189	rs12526194	6_53944226_T_C	6	53809024	T	C	0.1913	0.00914277	0.00158922	8.77e-09	1279650	0.00926209	0.0015893	5.62e-09	-0.0068617	LOC101927189	NA
Prescription drugs	KHDRBS2	rs9363415	6_61887347_T_C	6	62597252	T	C	0.5193	0.00787934	0.00125109	3.02e-10	1279650	0.00792937	0.00125113	2.33e-10	0	KHDRBS2	intron_variant
Primary Care (5-18 yo)	ADGRB3	rs557908858	6_68736224_A_G	6	69446116	A	G	0.0013	-2.35772	0.367589	1.42e-10	2810	-2.36915	0.37021	1.56e-10	-0.0052681	ADGRB3	NA
Primary Care (5-18 yo)	LOC105377865	rs548295326	6_78230395_A_T	6	78940112	A	T	0.0012	-2.23741	0.383052	5.19e-09	2810	-2.25891	0.385311	4.56e-09	-0.0039476	LOC105377865	NA
Primary Care (5-18 yo)	LOC107986613	rs569490749	6_78821391_A_C	6	79531108	A	C	0.0012	-2.14651	0.383237	2.13e-08	2810	-2.15543	0.385306	2.22e-08	0	LOC107986613	NA
Prescription drugs (56-75 yo)	LOC101927314	rs142693882	6_97316083_A_G	6	97763959	A	G	0.9752	0.0376555	0.00639855	3.98e-09	504931	0.0376555	0.00639877	3.99e-09	0	LOC101927314	NA
Prescription drugs	LOC101927314	rs9387307	6_97358130_T_C	6	97806006	T	C	0.064	-0.0147974	0.00255392	6.87e-09	1279650	-0.0147974	0.00255395	6.88e-09	0	LOC101927314	NA
Inpatient + Outpatient (56-75 yo)	MCHR2-AS1	rs4240585	6_100033030_T_G	6	100480906	T	G	0.3512	0.0136934	0.00245314	2.38e-08	364607	0.0136934	0.00245324	2.38e-08	0	MCHR2-AS1	NA
Inpatient + Outpatient	LOC124900225	rs72988527	6_103785327_T_G	6	104233202	T	G	0.1006	0.015913	0.00281398	1.56e-08	697845	0.015913	0.00281404	1.56e-08	0	LOC124900225	NA
Prescription drugs	FOXO3	rs3800228	6_108675545_T_G	6	108996748	T	G	0.3246	-0.0076829	0.001335	8.66e-09	1279650	-0.0076829	0.00133501	8.67e-09	0	FOXO3	intron_variant
Prescription drugs (56-75 yo)	FOXO3	rs1268170	6_108686319_A_G	6	109007522	A	G	0.6288	0.0119679	0.0020581	6.06e-09	505693	0.0119679	0.00205817	6.07e-09	0	FOXO3	upstream_gene_variant
Primary Care (5-18 yo)	TPD52L1	rs184886678	6_125229550_T_C	6	125550696	T	C	0.9987	2.06714	0.368211	1.98e-08	2810	2.06714	0.370205	2.35e-08	0	TPD52L1	NA
Prescription drugs	ARG1	rs187263753	6_131549723_C_G	6	131870863	C	G	0.955	-0.0223119	0.00362677	7.65e-10	884494	-0.0223495	0.00362686	7.17e-10	0.00221344	ARG1	NA
Prescription drugs	AHI1-DT	rs13208505	6_135572585_T_G	6	135893723	T	G	0.3471	0.00737939	0.00131306	1.91e-08	1279650	0.00739428	0.00131308	1.79e-08	0	AHI1-DT	intron_variant
Prescription drugs (females)	AHI1-DT	rs13208505	6_135572585_T_G	6	135893723	T	G	0.3464	0.0100985	0.00173842	6.28e-09	730721	0.0100985	0.00173846	6.29e-09	0	AHI1-DT	intron_variant
Prescription drugs	SAMD5	rs9322102	6_147577197_A_G	6	147898333	A	G	0.6417	-0.0073836	0.0013036	1.48e-08	1279650	-0.0073836	0.00130362	1.48e-08	0	SAMD5	upstream_gene_variant
Inpatient + Outpatient	ESR1	rs12204714	6_151914204_T_C	6	152235339	T	C	0.6492	-0.0089952	0.00148582	1.41e-09	994452	-0.0089952	0.00148585	1.41e-09	0	ESR1	intron_variant
Inpatient + Outpatient (females)	ESR1	rs12204714	6_151914204_T_C	6	152235339	T	C	0.6501	-0.0120875	0.00196321	7.41e-10	570273	-0.0120875	0.00196328	7.42e-10	0	ESR1	intron_variant
Primary Care (36-55 yo)	ESR1	rs2982695	6_151964643_T_C	6	152285778	T	C	0.3353	0.0245209	0.00422411	6.44e-09	125698	0.0245209	0.00422465	6.47e-09	0	ESR1	intron_variant
Prescription drugs	LPA	rs55730499	6_160584578_T_C	6	161005610	T	C	0.059	0.015108	0.00265286	1.23e-08	1279650	0.015108	0.00265289	1.23e-08	0	LPA	intron_variant
Prescription drugs (56-75 yo)	LPA	rs55730499	6_160584578_T_C	6	161005610	T	C	0.0608	0.0237135	0.00416099	1.21e-08	505693	0.0237135	0.00416112	1.21e-08	0	LPA	intron_variant
Inpatient (males)	LPA	rs10455872	6_160589086_A_G	6	161010118	A	G	0.9395	-0.0209455	0.00376785	2.71e-08	619599	-0.0209455	0.00376794	2.72e-08	0	LPA	intron_variant
Primary Care (5-18 yo)	PSMB1	rs151280941	6_170551010_T_G	6	170860098	T	G	0.9983	1.77871	0.322114	3.35e-08	2810	1.77871	0.3238	3.95e-08	0	PSMB1	NA
Inpatient	GET4	rs10257093	7_859806_T_C	7	899443	T	C	0.4512	0.00673308	0.00118833	1.46e-08	1429890	0.00675362	0.00118835	1.32e-08	0.00304038	GET4	intron_variant
Primary Care	MAD1L1	rs58169303	7_1843638_T_C	7	1883274	T	C	0.7559	0.00948735	0.00172122	3.55e-08	914644	0.00948735	0.00172125	3.55e-08	0	MAD1L1	intron_variant
Prescription drugs (males)	MAD1L1	rs62436669	7_1887000_A_G	7	1926636	A	G	0.2168	-0.0148154	0.00231671	1.61e-10	548608	-0.0148154	0.0023168	1.61e-10	0	MAD1L1	intron_variant
Prescription drugs	MAD1L1	rs1403175	7_1924721_A_T	7	1964357	A	T	0.2166	-0.0123519	0.00151743	3.95e-16	1279650	-0.0123519	0.00151747	3.96e-16	0	MAD1L1	intron_variant
Prescription drugs (56-75 yo)	MAD1L1	rs1403175	7_1924721_A_T	7	1964357	A	T	0.2108	-0.0163063	0.00243778	2.25e-11	505693	-0.0163063	0.00243788	2.25e-11	0	MAD1L1	intron_variant
Prescription drugs (females)	MAD1L1	rs1533827	7_2034655_T_C	7	2074290	T	C	0.2475	-0.0123436	0.00191671	1.19e-10	730721	-0.0123436	0.00191676	1.2e-10	0	MAD1L1	intron_variant
Inpatient + Outpatient (females)	MAD1L1	rs771872326	7_2041371_G_GGCTGGGGAAGGGGAGCAGGA	7	2081006	G	GGCTGGGGAAGGGGAGCAGGA	0.199	-0.0153797	0.00269866	1.21e-08	430682	-0.0153797	0.00269876	1.21e-08	0	MAD1L1	NA
Inpatient	MAD1L1	rs766398643	7_2071215_A_AG	7	2110850	A	AG	0.2242	-0.0094175	0.00153454	8.41e-10	1220710	-0.009442	0.00153457	7.61e-10	0	MAD1L1	NA
Inpatient + Outpatient	MAD1L1	rs766398643	7_2071215_A_AG	7	2110850	A	AG	0.246	-0.011349	0.00185837	1.02e-09	780515	-0.011349	0.00185841	1.02e-09	0	MAD1L1	NA
Inpatient + Outpatient	LOC107986770	rs10234261	7_13662862_A_G	7	13702487	A	G	0.7836	0.00955865	0.00173039	3.31e-08	984735	0.00955865	0.00173041	3.32e-08	0	LOC107986770	NA
Prescription drugs (females)	HOTTIP	rs10262140	7_27216845_T_C	7	27256464	T	C	0.078	-0.0175941	0.00308452	1.17e-08	730721	-0.0175941	0.00308458	1.17e-08	0	HOTTIP	intron_variant
Prescription drugs (56-75 yo)	HOTTIP	rs111219226	7_27368219_A_T	7	27407838	A	T	0.7811	0.0135117	0.00240465	1.92e-08	505693	0.0135117	0.00240472	1.92e-08	0	LOC105375207	intron_variant
Prescription drugs	JAZF1	rs10245867	7_28102567_T_G	7	28142186	T	G	0.3459	0.00785321	0.00131413	2.29e-09	1279650	0.00785321	0.00131414	2.29e-09	0	JAZF1	intron_variant
Inpatient + Outpatient	PDE1C	rs73096059	7_32440450_A_G	7	32480062	A	G	0.6286	0.00805365	0.0014675	4.07e-08	994452	0.00805365	0.00146752	4.07e-08	0	PDE1C	upstream_gene_variant
Prescription drugs	POU6F2	rs4549685	7_39286879_T_C	7	39326478	T	C	0.3283	-0.0083473	0.0013311	3.59e-10	1279650	-0.0083473	0.00133112	3.59e-10	0	POU6F2	intron_variant
Primary Care (5-18 yo)	LOC107986738	rs144259211	7_51957785_A_G	7	52025481	A	G	0.0019	-1.84037	0.304395	1.48e-09	2810	-1.84037	0.306315	1.88e-09	0	LOC107986738	NA
Prescription drugs	AUTS2	rs12698895	7_70313842_A_G	7	69778828	A	G	0.2439	0.00797373	0.00145559	4.3e-08	1279650	0.00806996	0.00145566	2.96e-08	0.00895858	AUTS2	intron_variant
Prescription drugs (56-75 yo)	PMS2P5	rs801011	7_74822195_T_C	7	74236723	T	C	0.7221	-0.0135803	0.00237251	1.04e-08	442625	-0.0136306	0.00237261	9.19e-09	-0.0039904	GTF2IRD2	intron_variant
Prescription drugs (females)	PMS2P5	rs2529273	7_74873835_T_C	7	74289929	T	C	0.7519	-0.0110138	0.00194247	1.43e-08	710321	-0.011042	0.00194252	1.31e-08	-0.0022287	GTF2IRD2	intron_variant
Prescription drugs (males)	PMS2P5	rs2530482	7_74884776_A_C	7	74300890	A	C	0.7198	-0.0130779	0.00215843	1.37e-09	532091	-0.0130779	0.0021585	1.37e-09	0	GTF2IRD2	intron_variant
Prescription drugs	PMS2P5	rs74760749	7_74915273_A_G	7	74331362	A	G	0.7335	-0.0106717	0.00144192	1.35e-13	1230190	-0.0108526	0.00144208	5.25e-14	0.0103335	PMS2P5	intron_variant
Inpatient	PCLO	rs6467913	7_82804606_A_C	7	82433922	A	C	0.5197	0.00753178	0.00127831	3.82e-09	1225810	0.00753178	0.00127832	3.82e-09	0	PCLO	intron_variant
Prescription drugs (56-75 yo)	PCLO	rs13229774	7_82866096_A_C	7	82495412	A	C	0.6849	-0.0121231	0.00214038	1.48e-08	505693	-0.012169	0.00214046	1.31e-08	0	PCLO	intron_variant
Prescription drugs (females)	PCLO	rs13229774	7_82866096_A_C	7	82495412	A	C	0.6863	-0.0117463	0.00178272	4.43e-11	730721	-0.0117686	0.00178277	4.08e-11	0	PCLO	intron_variant
Prescription drugs	PCLO	rs12707530	7_82868656_A_G	7	82497972	A	G	0.3465	0.00985841	0.00131358	6.14e-14	1279650	0.00995858	0.00131368	3.44e-14	0	PCLO	intron_variant
Inpatient + Outpatient	PCLO	rs13237603	7_82884822_T_C	7	82514138	T	C	0.7179	-0.0092343	0.00158338	5.48e-09	984735	-0.0092343	0.0015834	5.48e-09	0	PCLO	NA
Prescription drugs	SGCE	rs6465418	7_94565178_A_C	7	94194490	A	C	0.6019	-0.0072672	0.00127696	1.26e-08	1279650	-0.0072672	0.00127697	1.26e-08	0	SGCE	upstream_gene_variant
Inpatient (56-75 yo)	FOXP2	rs8180817	7_114407487_C_G	7	114047542	C	G	0.4452	-0.0100174	0.00176519	1.39e-08	649645	-0.0100174	0.00176523	1.39e-08	0	FOXP2	upstream_gene_variant
Inpatient + Outpatient	FOXP2	rs2894699	7_114419101_T_C	7	114059156	T	C	0.4531	-0.0085756	0.00143142	2.09e-09	984735	-0.0088488	0.00143218	6.47e-10	-0.0322729	FOXP2	intron_variant
Inpatient	FOXP2	rs10228494	7_114443495_C_G	7	114083550	C	G	0.449	-0.0081396	0.00128913	2.72e-10	1216090	-0.0081396	0.00128915	2.72e-10	0	FOXP2	intron_variant
Inpatient (females)	FOXP2	rs10228494	7_114443495_C_G	7	114083550	C	G	0.45	-0.0095375	0.00170282	2.13e-08	696690	-0.0095375	0.00170285	2.13e-08	0	FOXP2	intron_variant
Primary Care	MET	rs11770163	7_116777794_C_G	7	116417848	C	G	0.3452	0.00939908	0.00155511	1.5e-09	914644	0.00939908	0.00155514	1.5e-09	0	MET	intron_variant
Inpatient + Outpatient	MET	rs1621	7_116797552_A_G	7	116437606	A	G	0.6547	-0.0085661	0.00149131	9.25e-09	994452	-0.0088621	0.0014921	2.86e-09	0	MET	3_prime_UTR_variant
Prescription drugs	CFTR	rs199826652	7_117559590_A_ATCT	7	117199644	A	ATCT	0.0092	0.0406702	0.00727033	2.22e-08	1037710	0.0406702	0.00727043	2.22e-08	0	CFTR	NA
Primary Care (5-18 yo)	CADPS2	rs533696225	7_122801751_A_G	7	122441805	A	G	0.001	-2.32042	0.419834	3.26e-08	2810	-2.32042	0.422036	3.84e-08	0	CADPS2	NA
Primary Care (76+ yo)	TSGA13	rs193168315	7_130701430_A_T	7	130386259	A	T	0.0054	-0.122486	0.0214548	1.14e-08	202213	-0.122486	0.0214565	1.14e-08	0	TSGA13	NA
Inpatient + Outpatient	MKRN1	rs111862082	7_140478754_T_C	7	140178554	T	C	0.2767	-0.0094813	0.00158497	2.2e-09	994452	-0.0094341	0.00158502	2.65e-09	0.00611093	MKRN1	intron_variant
Inpatient + Outpatient	CNTNAP2-AS1	rs188047335	7_146968984_A_G	7	146666076	A	G	0.4389	-0.0088142	0.00160286	3.82e-08	790232	-0.0087622	0.00160292	4.59e-08	0	CNTNAP2-AS1	intron_variant
Prescription drugs	NOS3	rs3918226	7_150993088_T_C	7	150690176	T	C	0.0709	0.0140209	0.00243546	8.56e-09	1279650	0.0140209	0.00243549	8.57e-09	0	NOS3	intron_variant
Prescription drugs (56-75 yo)	NOS3	rs3918226	7_150993088_T_C	7	150690176	T	C	0.0729	0.0260996	0.00382468	8.85e-12	505693	0.0260996	0.00382485	8.87e-12	0	NOS3	intron_variant
Prescription drugs (males)	NOS3	rs891511	7_151007755_A_G	7	150704843	A	G	0.3886	-0.0107562	0.00195852	3.97e-08	548608	-0.0107562	0.00195857	3.98e-08	0	NOS3	intron_variant
Inpatient	LOC101929248	rs6996979	8_10723040_C_G	8	10580550	C	G	0.5045	-0.0065699	0.00118271	2.78e-08	1429890	-0.0065699	0.00118272	2.78e-08	0	LOC101929248	upstream_gene_variant
Prescription drugs	LOC105379315	rs2616192	8_20811113_T_G	8	20668624	T	G	0.6516	0.00828077	0.00131191	2.75e-10	1279650	0.00828077	0.00131193	2.76e-10	0	LOC105379315	intron_variant
Prescription drugs (females)	LOC105379315	rs2616192	8_20811113_T_G	8	20668624	T	G	0.6519	0.00996711	0.00173643	9.47e-09	730721	0.00996711	0.00173647	9.47e-09	0	LOC105379315	intron_variant
Primary Care (5-18 yo)	STC1	rs185236313	8_23830188_T_G	8	23687701	T	G	0.9984	2.32402	0.330915	2.17e-12	2810	2.32402	0.333749	3.32e-12	0	STC1	NA
Prescription drugs	LOC124901950	rs609264	8_60635987_T_G	8	61548546	T	G	0.4932	-0.0083414	0.00147088	1.42e-08	924576	-0.0083414	0.0014709	1.42e-08	0	LOC124901950	intron_variant
Prescription drugs	LOC124900264	rs13274067	8_80355001_A_G	8	81267236	A	G	0.656	-0.0078264	0.00143525	4.95e-08	1075570	-0.0078264	0.00143527	4.95e-08	0	LOC124900264	intron_variant
Prescription drugs	LOC105375638	rs7844069	8_92264859_T_G	8	93277087	T	G	0.4047	0.0092583	0.00127349	3.59e-13	1279650	0.00927048	0.00127352	3.35e-13	0.00139412	LOC105375638	upstream_gene_variant
Prescription drugs (females)	LOC105375638	rs7844069	8_92264859_T_G	8	93277087	T	G	0.4055	0.0135011	0.00168469	1.11e-15	730721	0.013645	0.00168496	5.58e-16	-0.0154603	LOC105375638	upstream_gene_variant
Prescription drugs (females)	TMEM67	rs3097418	8_93770503_A_G	8	94782731	A	G	0.2839	0.00990478	0.00183456	6.7e-08	730721	0.0101345	0.00183481	3.32e-08	0	TMEM67	intron_variant
Prescription drugs	NDUFAF6	rs2011566	8_94959693_A_G	8	95971921	A	G	0.5069	-0.0085631	0.00125027	7.44e-12	1279650	-0.0085758	0.00125029	6.93e-12	0	NDUFAF6	upstream_gene_variant
Prescription drugs (males)	NDUFAF6	rs34636042	8_94987509_CA_C	8	95999737	CA	C	0.4643	-0.01075	0.00191418	1.95e-08	548608	-0.01075	0.00191423	1.96e-08	0	NDUFAF6	upstream_gene_variant
Primary Care (36-55 yo)	NDUFAF6	rs6471520	8_95100475_A_C	8	96112703	A	C	0.5398	-0.0175031	0.00312053	2.03e-08	206666	-0.0175031	0.00312076	2.04e-08	0	NDUFAF6	upstream_gene_variant
Prescription drugs	TRIB1AL	rs112875651	8_125494452_A_G	8	126506694	A	G	0.3888	-0.0086463	0.00128226	1.55e-11	1279650	-0.0086463	0.00128229	1.55e-11	0	TRIB1AL	intron_variant
Prescription drugs (females)	TRIB1AL	rs6470361	8_125498096_A_G	8	126510338	A	G	0.729	-0.0111401	0.00186102	2.15e-09	730721	-0.0111401	0.00186106	2.15e-09	0	TRIB1AL	intron_variant
Inpatient (males)	CASC8	rs10505477	8_127395198_A_G	8	128407443	A	G	0.5084	0.0102295	0.00183094	2.31e-08	596736	0.0102295	0.00183099	2.31e-08	0	CASC8	intron_variant
Prescription drugs (females)	PTPRD	rs291328	9_10087519_T_C	9	10087519	T	C	0.3796	-0.0096288	0.00170452	1.61e-08	730721	-0.0097026	0.0017046	1.26e-08	-0.0078502	PTPRD	NA
Prescription drugs	NFIB	rs7868947	9_14144377_A_G	9	14144376	A	G	0.1412	0.0103645	0.00179503	7.74e-09	1279650	0.0103147	0.00179507	9.13e-09	-0.0003238	NFIB	intron_variant
Prescription drugs (females)	FREM1	rs2270528	9_14740302_A_G	9	14740300	A	G	0.4348	-0.009129	0.00166861	4.48e-08	730721	-0.0092035	0.00166869	3.48e-08	0	FREM1	intron_variant
Prescription drugs	FREM1	rs1908302	9_14745100_C_G	9	14745098	C	G	0.4337	-0.0070708	0.0012613	2.07e-08	1279650	-0.0070327	0.00126133	2.47e-08	0.00495824	FREM1	NA
Prescription drugs	BNC2	rs10962633	9_16841974_T_C	9	16841972	T	C	0.7544	-0.008382	0.00145218	7.83e-09	1279650	-0.008304	0.00145223	1.08e-08	0	BNC2	intron_variant
Prescription drugs (males)	BNC2	rs10962633	9_16841974_T_C	9	16841972	T	C	0.7576	-0.0125107	0.00222769	1.95e-08	548608	-0.0125107	0.00222776	1.96e-08	0	BNC2	intron_variant
Inpatient (males)	CDKN2B-AS1	rs1333046	9_22124124_A_T	9	22124123	A	T	0.4657	0.0112007	0.00195612	1.03e-08	525124	0.0112007	0.00195618	1.03e-08	0	CDKN2B-AS1	upstream_gene_variant
Inpatient (76+ yo)	CDKN2B-AS1	rs4977575	9_22124745_C_G	9	22124744	C	G	0.5293	-0.0139467	0.00235984	3.42e-09	360343	-0.0139467	0.00235996	3.43e-09	0	CDKN2B-AS1	upstream_gene_variant
Prescription drugs	CNTFR-AS1	rs7046510	9_34582556_A_G	9	34582554	A	G	0.6912	0.00781216	0.00135299	7.74e-09	1279650	0.00768497	0.00135315	1.35e-08	0.0149771	CNTFR-AS1	non_coding_transcript_exon_variant
Prescription drugs	ZCCHC7	rs552907	9_37371652_A_G	9	37371649	A	G	0.854	0.0115917	0.00179632	1.1e-10	1242730	0.0114411	0.00179655	1.91e-10	0	ZCCHC7	upstream_gene_variant
Prescription drugs (males)	ZCCHC7	rs113588568	9_37373243_A_AAAAC	9	37373240	A	AAAAC	0.8545	0.0156116	0.00275774	1.5e-08	528764	0.0156116	0.00275782	1.51e-08	0	ZCCHC7	upstream_gene_variant
Primary Care (5-18 yo)	LOC105376250	rs538508797	9_119658202_T_C	9	122420480	T	C	0.0022	-1.60654	0.28314	1.4e-08	2810	-1.60654	0.284707	1.67e-08	0	LOC105376250	NA
Inpatient + Outpatient	LOC107987122	rs7032155	9_119910493_A_C	9	122672771	A	C	0.6243	0.00836583	0.00146409	1.1e-08	994452	0.00836583	0.00146412	1.1e-08	0	LOC107987122	intron_variant
Prescription drugs	LOC107987122	rs1333904	9_119912134_T_C	9	122674412	T	C	0.6148	0.00712754	0.00128447	2.87e-08	1279650	0.00714302	0.00128449	2.68e-08	-0.0024002	LOC107987122	intron_variant
Inpatient + Outpatient (females)	LOC107987122	rs7873013	9_119913995_T_G	9	122676273	T	G	0.6363	0.0117172	0.00194638	1.74e-09	570273	0.0118076	0.0019465	1.31e-09	-0.0079184	LOC107987122	intron_variant
Inpatient	LOC107987122	rs7045716	9_119914050_A_G	9	122676328	A	G	0.3765	-0.0072093	0.00122047	3.48e-09	1429890	-0.0072093	0.00122049	3.49e-09	0	LOC107987122	intron_variant
Prescription drugs	NEK6	rs944337	9_124259987_T_G	9	127022266	T	G	0.3333	0.00917276	0.00155999	4.1e-09	924576	0.00921232	0.00156008	3.53e-09	0.00501855	LOC613206	intron_variant
Primary Care	NEK6	rs3780208	9_124322315_A_G	9	127084594	A	G	0.4022	0.00844536	0.00150783	2.13e-08	914644	0.00844536	0.00150786	2.13e-08	0	NEK6	intron_variant
Inpatient + Outpatient (females)	LOC105376271	rs828095	9_125199492_T_C	9	127961771	T	C	0.7804	0.0131592	0.00226181	5.96e-09	570273	0.0132679	0.00226195	4.47e-09	0	LOC105376271	non_coding_transcript_exon_variant
Prescription drugs	LOC124902294	rs550057	9_133271182_T_C	9	136146597	T	C	0.2786	0.00898715	0.00141485	2.13e-10	1242730	0.00902626	0.00141495	1.78e-10	0.00934667	LOC124902294	intron_variant
Prescription drugs	DBH	rs6271	9_133657152_T_C	9	136522274	T	C	0.0649	-0.014393	0.00257478	2.27e-08	1242730	-0.0146577	0.00257499	1.25e-08	0	DBH	missense_variant
Primary Care (5-18 yo)	LHX3	rs532772371	9_136170296_A_G	9	139062142	A	G	0.001	-2.38145	0.419712	1.4e-08	2810	-2.38145	0.422036	1.67e-08	0	LHX3	NA
Prescription drugs	IL2RA	rs10795791	10_6066377_A_G	10	6108340	A	G	0.5303	-0.0078241	0.00125246	4.18e-10	1279650	-0.0078241	0.00125247	4.19e-10	0	IL2RA	upstream_gene_variant
Prescription drugs (females)	IL2RA	rs10795791	10_6066377_A_G	10	6108340	A	G	0.5289	-0.0109237	0.00165712	4.34e-11	730721	-0.0109237	0.00165717	4.35e-11	0	IL2RA	upstream_gene_variant
Prescription drugs	MLLT10	rs2039027	10_21349035_A_G	10	21637964	A	G	0.8079	-0.0095598	0.00158669	1.69e-09	1279650	-0.0095598	0.00158671	1.69e-09	0	LINC02643	intron_variant
Inpatient (76+ yo)	MLLT10	rs11012725	10_21504895_T_C	10	21793824	T	C	0.3537	0.0137324	0.00250499	4.21e-08	348540	0.0137324	0.00250509	4.21e-08	0	MIR1915HG	upstream_gene_variant
Inpatient (females)	MLLT10	rs12253527	10_21530895_A_G	10	21819824	A	G	0.3187	0.0110453	0.00168992	6.32e-11	806297	0.0110453	0.00168996	6.33e-11	0	MLLT10	upstream_gene_variant
Inpatient	MLLT10	rs7084454	10_21532345_A_G	10	21821274	A	G	0.3091	0.0111583	0.0013875	8.84e-16	1216090	0.0111583	0.00138754	8.85e-16	0	MLLT10	upstream_gene_variant
Inpatient (56-75 yo)	MLLT10	rs1802669	10_21538867_A_G	10	21827796	A	G	0.3336	0.0121327	0.00197055	7.41e-10	579169	0.0121327	0.00197062	7.42e-10	0	MLLT10	synonymous_variant
Inpatient + Outpatient	DNAJC1	rs806772	10_21868032_T_C	10	22156961	T	C	0.7109	-0.0100066	0.00176546	1.44e-08	780515	-0.0100066	0.00176549	1.45e-08	0	DNAJC1	intron_variant
Primary Care	ARHGAP12	rs113059026	10_31869550_A_C	10	32158478	A	C	0.2364	0.0099434	0.00174018	1.1e-08	914644	0.0099434	0.00174021	1.1e-08	0	ARHGAP12	intron_variant
Prescription drugs	CABCOCO1	rs57946343	10_61740193_T_C	10	63499951	T	C	0.8809	0.0129876	0.0019298	1.7e-11	1279650	0.0129876	0.00192984	1.7e-11	0	CABCOCO1	intron_variant
Prescription drugs (76+ yo)	CABCOCO1	rs57946343	10_61740193_T_C	10	63499951	T	C	0.8758	0.0233761	0.00409963	1.18e-08	273466	0.0233761	0.00409987	1.19e-08	0	CABCOCO1	intron_variant
Inpatient	VDAC2	rs56115704	10_75212020_A_G	10	76971778	A	G	0.9649	-0.0197317	0.00322414	9.36e-10	1420170	-0.0197317	0.00322418	9.36e-10	0	VDAC2	NA
Prescription drugs	CYP17A1	rs11191416	10_102845159_T_G	10	104604916	T	G	0.8956	0.0132874	0.00204421	8.03e-11	1279650	0.0132874	0.00204424	8.04e-11	0	CYP17A1	non_coding_transcript_exon_variant
Prescription drugs (females)	CYP17A1	rs4409766	10_102856906_T_C	10	104616663	T	C	0.8971	0.0169122	0.00272251	5.23e-10	730721	0.0169122	0.00272258	5.24e-10	0	BORCS7	intron_variant
Prescription drugs (76+ yo)	TCF7L2	rs61875119	10_112990621_A_G	10	114750380	A	G	0.1914	0.0198173	0.00343692	8.12e-09	273466	0.0198173	0.00343713	8.13e-09	0	TCF7L2	intron_variant
Prescription drugs	TCF7L2	rs55972445	10_113023031_T_G	10	114782790	T	G	0.1848	0.00955006	0.00161046	3.03e-09	1279650	0.0095757	0.00161049	2.75e-09	0.0033332	TCF7L2	intron_variant
Prescription drugs (males)	TCF7L2	rs55972445	10_113023031_T_G	10	114782790	T	G	0.1868	0.0170914	0.00244933	2.99e-12	548608	0.0170914	0.00244944	3e-12	0	TCF7L2	intron_variant
Prescription drugs	LOC105378492	rs2782981	10_114021788_T_C	10	115781547	T	C	0.3202	-0.0088313	0.00157618	2.11e-08	924576	-0.0088579	0.00157621	1.91e-08	0	LOC105378492	non_coding_transcript_exon_variant
Prescription drugs	LOC107984311	rs897356	11_11740774_C_G	11	11762321	C	G	0.4113	0.009007	0.00149444	1.67e-09	924576	0.009007	0.00149447	1.67e-09	0	LOC107984311	intron_variant
Inpatient + Outpatient	BMAL1	rs2035380	11_13262798_T_C	11	13284345	T	C	0.2993	-0.0104559	0.00154833	1.45e-11	994452	-0.0104559	0.00154837	1.45e-11	0	BMAL1	intron_variant
Inpatient	BMAL1	rs10832018	11_13290877_A_G	11	13312424	A	G	0.7007	0.00757574	0.00129125	4.44e-09	1429890	0.00757574	0.00129126	4.44e-09	0	BMAL1	intron_variant
Prescription drugs	METTL15	rs7110074	11_28447778_T_G	11	28469325	T	G	0.2371	0.00872279	0.00146972	2.94e-09	1279650	0.00872279	0.00146974	2.94e-09	0	METTL15	upstream_gene_variant
Inpatient + Outpatient	METTL15	rs2582895	11_28580626_A_C	11	28602173	A	C	0.3726	-0.0082522	0.00146654	1.83e-08	994452	-0.0082522	0.00146656	1.83e-08	0	METTL15	upstream_gene_variant
Inpatient	METTL15	rs10767734	11_28620834_T_C	11	28642381	T	C	0.3748	-0.0070238	0.00124403	1.64e-08	1378720	-0.0070238	0.00124405	1.64e-08	0	LINC02758	upstream_gene_variant
Primary Care	METTL15	rs4636654	11_28621106_A_G	11	28642653	A	G	0.4189	-0.0095727	0.00149854	1.68e-10	914644	-0.0095727	0.00149857	1.68e-10	0	LINC02758	upstream_gene_variant
Prescription drugs (56-75 yo)	LOC101928563	rs141459507	11_38778178_A_ACCTGCC	11	38799728	A	ACCTGCC	0.5794	0.0117765	0.00215293	4.5e-08	442625	0.0117765	0.002153	4.5e-08	0	LOC101928563	NA
Prescription drugs	NUP160	rs148423893	11_47885096_T_C	11	47906648	T	C	0.9635	-0.019006	0.00333321	1.18e-08	1279650	-0.019006	0.00333325	1.18e-08	0	NUP160	upstream_gene_variant
Inpatient + Outpatient (males)	LOC107984365	rs192290563	11_57851860_T_C	11	57619332	T	C	0.9517	0.0347955	0.00618587	1.86e-08	284233	0.0347955	0.0061862	1.86e-08	0	LOC107984365	NA
Prescription drugs	OVOL1	rs557675	11_65799248_T_G	11	65566719	T	G	0.5698	0.0106075	0.0012625	4.39e-17	1279650	0.0106075	0.00126254	4.4e-17	0	OVOL1	upstream_gene_variant
Prescription drugs (females)	OVOL1	rs557675	11_65799248_T_G	11	65566719	T	G	0.5723	0.0103526	0.00167192	5.94e-10	730721	0.0103526	0.00167197	5.95e-10	0	OVOL1	upstream_gene_variant
Prescription drugs (males)	OVOL1	rs557675	11_65799248_T_G	11	65566719	T	G	0.5663	0.0113016	0.00192629	4.44e-09	548608	0.0113016	0.00192635	4.44e-09	0	OVOL1	upstream_gene_variant
Prescription drugs	LINC02757	rs7114362	11_76582026_T_C	11	76293070	T	C	0.4656	0.00970859	0.00127159	2.26e-14	1242730	0.00970859	0.00127162	2.26e-14	0	LINC02757	upstream_gene_variant
Prescription drugs (males)	LINC02757	rs7936312	11_76582682_T_G	11	76293726	T	G	0.4442	0.0114874	0.00192128	2.25e-09	548608	0.0114874	0.00192135	2.25e-09	0	LINC02757	upstream_gene_variant
Primary Care (5-18 yo)	INTS4	rs543793714	11_77931489_A_G	11	77642535	A	G	0.999	2.34824	0.419779	2.22e-08	2810	2.34824	0.422036	2.64e-08	0	INTS4	NA
Primary Care (5-18 yo)	FAT3	rs548803457	11_92636616_T_TA	11	92369782	T	TA	0.9986	1.93412	0.354949	5.07e-08	2810	1.94667	0.356762	4.86e-08	-0.0052384	FAT3	NA
Primary Care (5-18 yo)	FAM76B	rs143690027	11_95751743_A_C	11	95484907	A	C	0.9983	2.16505	0.321271	1.59e-11	2810	2.1743	0.323804	1.88e-11	0	FAM76B	upstream_gene_variant
Inpatient	CNTN5	rs606363	11_100238133_T_C	11	100108865	T	C	0.401	-0.006636	0.00120655	3.8e-08	1429890	-0.006636	0.00120656	3.8e-08	0	CNTN5	NA
Prescription drugs (males)	LOC124902736	rs35571646	11_100662632_CCTAT_C	11	100533363	CCTAT	C	0.3298	-0.0116675	0.00203055	9.14e-09	548608	-0.0116675	0.00203061	9.15e-09	0	LOC124902736	intron_variant
Primary Care (56-75 yo)	NCAM1	rs56360439	11_113044643_T_C	11	112915365	T	C	0.6685	-0.0159472	0.00238981	2.51e-11	395012	-0.0159472	0.00238994	2.51e-11	0	NCAM1	intron_variant
Prescription drugs (56-75 yo)	NCAM1	rs782151833	11_113045348_A_ACTT	11	112916070	A	ACTT	0.3031	0.0130954	0.00231246	1.49e-08	442625	0.0130954	0.00231254	1.49e-08	0	NCAM1	NA
Prescription drugs	NCAM1	rs12575544	11_113048263_A_G	11	112918985	A	G	0.3092	0.00929571	0.0013525	6.29e-12	1279650	0.00872565	0.00135599	1.24e-10	0.0715162	NCAM1	intron_variant
Inpatient + Outpatient	NCAM1	rs12575544	11_113048263_A_G	11	112918985	A	G	0.3382	0.0105468	0.00149876	1.96e-12	994452	0.0103201	0.00149924	5.84e-12	0.0244003	NCAM1	intron_variant
Primary Care	NCAM1	rs12575544	11_113048263_A_G	11	112918985	A	G	0.3458	0.0119071	0.00155445	1.86e-14	914644	0.0119071	0.0015545	1.86e-14	0	NCAM1	intron_variant
Prescription drugs (males)	NCAM1	rs1836799	11_113060902_T_C	11	112931624	T	C	0.3082	0.0120449	0.00206745	5.68e-09	548608	0.0120449	0.00206751	5.68e-09	0	NCAM1	intron_variant
Prescription drugs	DRD2	rs4274224	11_113448730_A_G	11	113319452	A	G	0.6252	0.00820615	0.00129129	2.08e-10	1279650	0.00761037	0.00129463	4.14e-09	0	DRD2	intron_variant
Inpatient	DRD2	rs73004016	11_113574005_T_C	11	113444727	T	C	0.8906	0.0113097	0.00189443	2.37e-09	1429890	0.0113097	0.00189445	2.37e-09	0	DRD2	upstream_gene_variant
Inpatient + Outpatient	DRD2	rs73004016	11_113574005_T_C	11	113444727	T	C	0.8883	0.01433	0.00225101	1.94e-10	994452	0.0139517	0.00225173	5.79e-10	0	DRD2	upstream_gene_variant
Prescription drugs	PTPRO	rs756711137	12_15363658_A_AC	12	15516592	A	AC	0.2461	0.0110376	0.00162056	9.69e-12	1026110	0.0110376	0.0016206	9.7e-12	0	PTPRO	NA
Prescription drugs (females)	PTPRO	rs756711137	12_15363658_A_AC	12	15516592	A	AC	0.2453	0.013336	0.00218229	9.9e-10	567079	0.013336	0.00218236	9.91e-10	0	PTPRO	NA
Prescription drugs (56-75 yo)	LOC105369687	rs73073694	12_20207394_A_G	12	20360328	A	G	0.7222	0.0125669	0.0022199	1.5e-08	505693	0.0125669	0.00221997	1.51e-08	0	LOC105369687	upstream_gene_variant
Primary Care (5-18 yo)	LOC105369793	rs140137508	12_61499750_A_T	12	61893531	A	T	0.9986	2.28289	0.354211	1.16e-10	2810	2.2861	0.356757	1.47e-10	-0.0016453	LOC105369793	NA
Primary Care (5-18 yo)	NUP107	rs183281170	12_68706941_A_T	12	69100721	A	T	0.9982	1.71908	0.313073	4e-08	2810	1.7224	0.314693	4.42e-08	0	NUP107	NA
Prescription drugs	CNOT2	rs76976471	12_70351314_T_C	12	70745094	T	C	0.1195	0.0105543	0.00192702	4.33e-08	1279650	0.0105543	0.00192704	4.33e-08	0	CNOT2	intron_variant
Primary Care	KCNC2	rs7977748	12_74910357_T_C	12	75304137	T	C	0.701	0.0095669	0.00161494	3.14e-09	914644	0.0095669	0.00161497	3.14e-09	0	LOC105369842	NA
Inpatient	KCNC2	rs10785169	12_75049508_T_C	12	75443288	T	C	0.6591	0.00728213	0.00127043	9.93e-09	1378720	0.00728213	0.00127045	9.93e-09	0	KCNC2	NA
Inpatient (females)	LOC124902981	rs1689411	12_89357308_T_C	12	89751085	T	C	0.1929	0.0197755	0.00347244	1.23e-08	266312	0.0197755	0.00347264	1.24e-08	0	LOC124902981	intron_variant
Inpatient	LOC124902981	rs10506965	12_89381252_T_G	12	89775029	T	G	0.4277	0.00683904	0.00119522	1.05e-08	1429890	0.00683904	0.00119523	1.05e-08	0	LOC124902981	intron_variant
Prescription drugs	LOC105369928	rs140308192	12_97166759_G_GT	12	97560537	G	GT	0.8906	0.0112183	0.00200256	2.12e-08	1279650	0.0112183	0.00200258	2.12e-08	0	LOC105369928	intron_variant
Prescription drugs (males)	LOC105369928	rs34979990	12_97228030_A_G	12	97621808	A	G	0.1076	-0.0177556	0.00312819	1.38e-08	532091	-0.0177556	0.00312828	1.38e-08	0	LOC101928912	upstream_gene_variant
Primary Care	MMAB,FAM222A	rs2111216	12_109572346_A_G	12	110010151	A	G	0.4216	-0.008609	0.00149722	8.92e-09	914644	-0.009411	0.00150888	4.46e-10	-0.121252	MMAB	intron_variant
Primary Care	MMAB,FAM222A	rs735465	12_109698469_C_G	12	110136274	C	G	0.242	-0.0083345	0.00172628	1.38e-06	914644	-0.0098259	0.00173933	1.61e-08	0.0183573	FAM222A	upstream_gene_variant
Primary Care (5-18 yo)	PPTC7	rs186824035	12_110557771_T_C	12	110995576	T	C	0.001	-2.99059	0.418322	8.74e-13	2810	-2.99059	0.422036	1.38e-12	0	PPTC7	NA
Prescription drugs	ATXN2	rs3184504	12_111446804_T_C	12	111884608	T	C	0.4492	0.0145226	0.00127514	4.74e-30	1242730	0.0145226	0.0012752	4.78e-30	0	ATXN2	missense_variant
Prescription drugs (56-75 yo)	ATXN2	rs3184504	12_111446804_T_C	12	111884608	T	C	0.4491	0.0199424	0.00201255	3.8e-23	498856	0.0200181	0.00201279	2.64e-23	-0.006545	ATXN2	missense_variant
Prescription drugs (males)	ATXN2	rs3184504	12_111446804_T_C	12	111884608	T	C	0.4517	0.0151185	0.00194775	8.36e-15	532091	0.0151185	0.00194786	8.39e-15	0	ATXN2	missense_variant
Inpatient + Outpatient	ATXN2	rs3184504	12_111446804_T_C	12	111884608	T	C	0.4391	0.0108956	0.00142875	2.42e-14	994452	0.0108956	0.00142879	2.43e-14	0	ATXN2	missense_variant
Inpatient + Outpatient (males)	ATXN2	rs3184504	12_111446804_T_C	12	111884608	T	C	0.4408	0.0137147	0.00218247	3.3e-10	425818	0.0137147	0.00218257	3.31e-10	0	ATXN2	missense_variant
Primary Care	ATXN2	rs10774625	12_111472415_A_G	12	111910219	A	G	0.4491	0.00834778	0.00148643	1.95e-08	914644	0.00824267	0.0014872	2.98e-08	0	ATXN2	intron_variant
Prescription drugs (76+ yo)	ATXN2	rs597808	12_111535554_A_G	12	111973358	A	G	0.4541	0.0174261	0.00271562	1.39e-10	273466	0.0174261	0.00271582	1.39e-10	0	ATXN2	intron_variant
Prescription drugs (females)	ATXN2	rs597808	12_111535554_A_G	12	111973358	A	G	0.4403	0.0152609	0.00166622	5.24e-20	730721	0.0152609	0.00166632	5.26e-20	0	ATXN2	intron_variant
Inpatient + Outpatient (36-55 yo)	RPL6	rs11066283	12_112402962_A_G	12	112840766	A	G	0.606	-0.0153065	0.00278807	4.02e-08	269368	-0.0153065	0.00278822	4.03e-08	0	RPL6	upstream_gene_variant
Prescription drugs (56-75 yo)	LOC102723639	rs11451130	12_115116280_A_AT	12	115554085	A	AT	0.6193	0.0117191	0.00206178	1.32e-08	498856	0.0118534	0.00206189	8.99e-09	0	LOC102723639	intron_variant
Prescription drugs	CCDC62	rs11060180	12_122819039_A_G	12	123303586	A	G	0.57	0.00709325	0.00126259	1.93e-08	1279650	0.00709325	0.00126261	1.93e-08	0	CCDC62	intron_variant
Prescription drugs (females)	MPHOSPH9	rs11614406	12_123197849_T_C	12	123682396	T	C	0.7515	0.0113049	0.00191413	3.51e-09	730721	0.0113049	0.00191417	3.51e-09	0	MPHOSPH9	intron_variant
Primary Care	MPHOSPH9	rs1716170	12_123231966_T_C	12	123716513	T	C	0.7926	0.0121667	0.00182355	2.52e-11	914644	0.0121667	0.00182359	2.53e-11	0	MPHOSPH9	intron_variant
Inpatient (females)	MPHOSPH9	rs28706696	12_123423579_T_C	12	123908126	T	C	0.1882	-0.0129537	0.0021586	1.96e-09	702323	-0.0129537	0.00215865	1.96e-09	0	RILPL2	intron_variant
Primary Care (5-18 yo)	GPR12	rs144845107	13_26901620_T_C	13	27475757	T	C	0.0014	-2.05798	0.354701	6.55e-09	2810	-2.05798	0.356757	7.99e-09	0	GPR12	NA
Primary Care	LOC107984589	rs9528535	13_34017531_T_C	13	34591668	T	C	0.5029	-0.0081049	0.00147873	4.23e-08	914644	-0.0081049	0.00147876	4.23e-08	0	LOC107984589	intron_variant
Prescription drugs (males)	FOXO1	rs9549260	13_40679967_A_C	13	41254104	A	C	0.2626	0.0126325	0.00216941	5.78e-09	548608	0.0126325	0.00216948	5.79e-09	0	FOXO1	upstream_gene_variant
Prescription drugs (56-75 yo)	LINC00330	rs7997863	13_44795643_A_G	13	45369779	A	G	0.7973	-0.0140463	0.00247338	1.35e-08	505693	-0.0141564	0.00247353	1.05e-08	0.00782011	LINC00330	NA
Prescription drugs (56-75 yo)	LOC124900337	rs201798	13_50380585_A_G	13	50954721	A	G	0.6409	0.0117084	0.00207265	1.61e-08	505693	0.0118012	0.00207277	1.25e-08	0	LOC124900337	intron_variant
Prescription drugs	LINC01065	rs2806960	13_53213055_A_T	13	53787190	A	T	0.5644	-0.0085204	0.00148309	9.19e-09	924576	-0.0085204	0.00148312	9.2e-09	0	LINC01065	intron_variant
Prescription drugs (females)	LINC01065	rs9536401	13_53343730_T_C	13	53917865	T	C	0.4806	0.0091224	0.00165561	3.59e-08	730721	0.0091224	0.00165564	3.59e-08	0	LOC105370210	intron_variant
Inpatient (females)	PCDH17	rs12184555	13_57708389_T_C	13	58282523	T	C	0.9115	0.0170444	0.0027629	6.87e-10	811930	0.0170444	0.00276297	6.88e-10	0	PCDH17	NA
Inpatient	PCDH17	rs73209287	13_57942462_A_C	13	58516596	A	C	0.7729	-0.0096019	0.00141142	1.02e-11	1429890	-0.0097217	0.0014116	5.7e-12	0.0149951	PCDH17	intron_variant
Primary Care	LOC105370220	rs117322376	13_58868201_A_G	13	59442335	A	G	0.0545	-0.0191937	0.00325703	3.79e-09	914644	-0.0191092	0.00325712	4.44e-09	0.00448703	LOC105370220	NA
Inpatient	LOC105370220	rs9597879	13_58882267_A_G	13	59456401	A	G	0.8538	0.0092974	0.0016737	2.78e-08	1429890	0.00947026	0.0016739	1.54e-08	0	LOC105370220	NA
Primary Care	LOC105370231	rs4886339	13_61565006_A_G	13	62139139	A	G	0.5281	-0.0086034	0.00148104	6.28e-09	914644	-0.0085644	0.00148109	7.36e-09	0	LOC105370231	NA
Prescription drugs	PCDH9	rs4883789	13_66786407_T_C	13	67360539	T	C	0.6	-0.007759	0.00127593	1.19e-09	1279650	-0.007759	0.00127595	1.19e-09	0	PCDH9	intron_variant
Primary Care (5-18 yo)	PCDH9	rs776906159	13_66838548_T_C	13	67412680	T	C	0.9989	2.31029	0.400119	7.74e-09	2810	2.31029	0.402415	9.41e-09	0	PCDH9	NA
Prescription drugs (females)	DACH1	rs7326519	13_72022526_A_G	13	72596664	A	G	0.721	-0.010861	0.00184429	3.89e-09	730721	-0.010861	0.00184433	3.89e-09	0	DACH1	upstream_gene_variant
Primary Care (5-18 yo)	METTL21EP	rs559759312	13_102950812_C_G	13	103603162	C	G	0.999	2.46605	0.419538	4.15e-09	2810	2.46605	0.422036	5.12e-09	0	METTL21EP	NA
Inpatient (56-75 yo)	ARHGEF7	rs7983485	13_111281651_T_C	13	111933998	T	C	0.4098	-0.0097321	0.00178049	4.6e-08	652082	-0.0097321	0.00178053	4.61e-08	0	ARHGEF7	intron_variant
Primary Care (5-18 yo)	SNX6	rs55983881	14_34598006_A_G	14	35067212	A	G	0.0028	-1.38151	0.251138	3.78e-08	2810	-1.38151	0.252442	4.44e-08	0	SNX6	NA
Prescription drugs (36-55 yo)	MDGA2	rs761730498	14_46856330_CTAA_C	14	47325533	CTAA	C	0.6153	-0.0178752	0.00309528	7.7e-09	220444	-0.0178752	0.0030955	7.71e-09	0	MDGA2	NA
Primary Care	OTX2	rs698015	14_56803107_T_C	14	57269825	T	C	0.6582	0.00963171	0.00155878	6.45e-10	914644	0.00963171	0.00155881	6.46e-10	0	OTX2	intron_variant
Primary Care (5-18 yo)	LOC107984642	rs570075708	14_59111701_T_C	14	59578419	T	C	0.001	-2.48055	0.419508	3.36e-09	2810	-2.48055	0.422036	4.16e-09	0	LOC107984642	NA
Prescription drugs	ZFP36L1	rs8019383	14_68810624_A_G	14	69277341	A	G	0.7563	-0.008273	0.001456	1.33e-08	1279650	-0.008273	0.00145601	1.33e-08	0	ZFP36L1	intron_variant
Inpatient + Outpatient	NRXN3	rs177146	14_78118360_A_G	14	78584703	A	G	0.4664	-0.0078814	0.00142134	2.94e-08	994452	-0.0078814	0.00142137	2.94e-08	0	NRXN3	upstream_gene_variant
Primary Care	LINC00911	rs1289424	14_85454487_T_G	14	85920831	T	G	0.3083	0.00874977	0.00160106	4.63e-08	914644	0.00874977	0.00160108	4.63e-08	0	LINC00911	NA
Primary Care (5-18 yo)	LINC01550	rs146022012	14_97918959_T_C	14	98385296	T	C	0.0032	-1.44358	0.234652	7.65e-10	2810	-1.44358	0.236185	9.84e-10	0	LINC01550	NA
Inpatient + Outpatient (females)	LINC00523	rs17653848	14_100635722_A_T	14	101102059	A	T	0.8502	-0.016923	0.00307467	3.71e-08	415251	-0.0168927	0.00307478	3.93e-08	-0.0015602	LINC00523	NA
Inpatient + Outpatient (females)	TRAF3	rs201594079	14_102764873_A_ACT	14	103231210	A	ACT	0.2246	0.0166189	0.00258178	1.22e-10	430682	0.0165972	0.0025819	1.29e-10	0	TRAF3	NA
Inpatient + Outpatient	TRAF3	rs11850030	14_102789862_C_G	14	103256199	C	G	0.7937	-0.0127759	0.00175228	3.08e-13	994452	-0.0127759	0.00175233	3.08e-13	0	TRAF3	intron_variant
Inpatient	TRAF3	rs10133111	14_102910984_A_G	14	103377321	A	G	0.1841	0.00981496	0.00153096	1.45e-10	1420170	0.00981496	0.00153098	1.45e-10	0	TRAF3	3_prime_UTR_variant
Prescription drugs	MARK3	rs775395867	14_103414501_A_AG	14	103880838	A	AG	0.3274	-0.0087424	0.00147851	3.36e-09	1038660	-0.0087424	0.00147853	3.36e-09	0	MARK3	NA
Primary Care (5-18 yo)	AQR	rs182127437	15_34928631_T_C	15	35220832	T	C	0.9987	2.05111	0.368243	2.55e-08	2810	2.05111	0.370205	3.02e-08	0	AQR	NA
Prescription drugs	LOC105370775	rs16967103	15_38606989_T_C	15	38899190	T	C	0.8066	-0.0103345	0.00158262	6.58e-11	1279650	-0.0103345	0.00158264	6.58e-11	0	LOC105370775	upstream_gene_variant
Inpatient + Outpatient (females)	SEMA6D	rs281272	15_47365754_A_G	15	47657951	A	G	0.1675	0.0141295	0.00250745	1.75e-08	570273	0.0141295	0.00250752	1.75e-08	0	SEMA6D	NA
Prescription drugs (36-55 yo)	SMAD3	rs17228058	15_67157967_A_G	15	67450305	A	G	0.7571	-0.0166994	0.00291183	9.75e-09	320637	-0.0166994	0.00291198	9.77e-09	0	SMAD3	intron_variant
Prescription drugs	SMAD3	rs12912045	15_67174959_T_C	15	67467297	T	C	0.2507	-0.0090513	0.00144221	3.47e-10	1279650	-0.0090513	0.00144223	3.48e-10	0	SMAD3	intron_variant
Inpatient + Outpatient	SMAD3	rs12913547	15_67175169_T_C	15	67467507	T	C	0.7435	0.00965929	0.00162368	2.7e-09	994452	0.00965929	0.00162371	2.7e-09	0	SMAD3	intron_variant
Inpatient	SMAD3	rs778984966	15_67186307_CA_C	15	67478645	CA	C	0.7655	0.00892419	0.00151053	3.46e-09	1220710	0.00892419	0.00151055	3.46e-09	0	SMAD3	NA
Prescription drugs	PRC1	rs2386584	15_90996342_T_G	15	91539572	T	G	0.5757	-0.0073519	0.00126474	6.14e-09	1279650	-0.0073519	0.00126475	6.14e-09	0	PRC1	intron_variant
Prescription drugs (36-55 yo)	CLEC16A	rs35032408	16_11121567_T_G	16	11215424	T	G	0.7916	0.020013	0.00366942	4.92e-08	225069	0.020013	0.00366966	4.93e-08	0	CLEC16A	intron_variant
Prescription drugs	CLEC16A	rs8064154	16_11125562_A_G	16	11219419	A	G	0.6645	0.00847133	0.00132385	1.56e-10	1279650	0.00847133	0.00132387	1.57e-10	0	CLEC16A	intron_variant
Prescription drugs (females)	CLEC16A	rs8064154	16_11125562_A_G	16	11219419	A	G	0.6641	0.0116115	0.00175136	3.36e-11	730721	0.0116115	0.00175141	3.36e-11	0	CLEC16A	intron_variant
Prescription drugs (females)	PRKCB	rs10852255	16_23839259_T_C	16	23850580	T	C	0.2039	-0.0149332	0.00260161	9.47e-09	455062	-0.0149644	0.0026017	8.83e-09	-0.0022985	PRKCB	intron_variant
Prescription drugs	MAPK3	rs28529403	16_30123335_T_C	16	30134656	T	C	0.582	0.00848605	0.00152162	2.45e-08	887659	0.00842341	0.00152167	3.1e-08	0.00794401	MAPK3	upstream_gene_variant
Prescription drugs (females)	FBXL19-AS1	rs12926237	16_30826275_T_C	16	30837596	T	C	0.5911	-0.0110928	0.00168251	4.31e-11	730721	-0.0111103	0.00168256	4.02e-11	0	BCL7C	upstream_gene_variant
Prescription drugs	FBXL19-AS1	rs12934900	16_30912281_A_T	16	30923602	A	T	0.3731	0.0080896	0.00129247	3.87e-10	1279650	0.00804226	0.00129252	4.9e-10	0	FBXL19-AS1	upstream_gene_variant
Inpatient	FTO	rs9937521	16_53765384_T_C	16	53799296	T	C	0.4318	0.00750946	0.00125012	1.89e-09	1303990	0.00750946	0.00125013	1.89e-09	0	FTO	intron_variant
Prescription drugs	FTO	rs1421085	16_53767042_T_C	16	53800954	T	C	0.5832	-0.0178753	0.00126775	3.8e-45	1279650	-0.0178753	0.00126785	3.86e-45	0	FTO	intron_variant
Prescription drugs (56-75 yo)	FTO	rs1421085	16_53767042_T_C	16	53800954	T	C	0.5846	-0.0230847	0.00201754	2.58e-30	505693	-0.0230847	0.0020178	2.62e-30	0	FTO	intron_variant
Prescription drugs (females)	FTO	rs1421085	16_53767042_T_C	16	53800954	T	C	0.5839	-0.0156348	0.00167809	1.2e-20	730721	-0.0156348	0.00167819	1.2e-20	0	FTO	intron_variant
Prescription drugs (males)	FTO	rs1421085	16_53767042_T_C	16	53800954	T	C	0.5821	-0.0219976	0.00193539	6.18e-30	548608	-0.0219976	0.00193561	6.27e-30	0	FTO	intron_variant
Inpatient + Outpatient	FTO	rs1421085	16_53767042_T_C	16	53800954	T	C	0.5761	-0.0084222	0.00144191	5.19e-09	984735	-0.0084222	0.00144193	5.19e-09	0	FTO	intron_variant
Prescription drugs (36-55 yo)	FTO	rs62048402	16_53769311_A_G	16	53803223	A	G	0.4193	0.0159045	0.00253054	3.28e-10	320637	0.0159045	0.0025307	3.29e-10	0	FTO	intron_variant
Primary Care	FTO	rs62033400	16_53777876_A_G	16	53811788	A	G	0.5924	-0.0132057	0.00150458	1.68e-18	914644	-0.0132057	0.00150465	1.68e-18	0	FTO	intron_variant
Primary Care (56-75 yo)	FTO	rs62033400	16_53777876_A_G	16	53811788	A	G	0.5973	-0.0162565	0.00229385	1.37e-12	395012	-0.0162565	0.002294	1.37e-12	0	FTO	intron_variant
Prescription drugs (76+ yo)	FTO	rs7201850	16_53787950_T_C	16	53821862	T	C	0.4188	0.0211453	0.00274044	1.2e-14	273466	0.0211453	0.00274074	1.21e-14	0	FTO	intron_variant
Inpatient + Outpatient (males)	FTO	rs72805613	16_53803430_A_G	16	53837342	A	G	0.5882	-0.0128208	0.0022166	7.29e-09	420096	-0.0128208	0.00221669	7.3e-09	0	FTO	intron_variant
Primary Care (5-18 yo)	ADGRG5	rs75514058	16_57549935_T_C	16	57583847	T	C	0.9985	1.91544	0.342839	2.31e-08	2810	1.91544	0.344677	2.74e-08	0	ADGRG5	intron_variant
Prescription drugs	LOC105371310	rs4245623	16_64600282_A_C	16	64634185	A	C	0.5949	-0.0073279	0.0012733	8.66e-09	1279650	-0.0073279	0.00127332	8.67e-09	0	LOC105371310	intron_variant
Inpatient (56-75 yo)	LOC105371325	rs889398	16_69522812_T_C	16	69556715	T	C	0.4151	-0.0105649	0.00178884	3.51e-09	643531	-0.0105649	0.00178889	3.51e-09	0	LOC105371325	upstream_gene_variant
Inpatient	LOC105371325	rs2032912	16_69534400_T_G	16	69568303	T	G	0.4015	-0.0088346	0.00148307	2.57e-09	945983	-0.0088346	0.00148309	2.57e-09	0	LOC105371325	upstream_gene_variant
Prescription drugs (males)	ANKRD11	rs3114896	16_89327154_T_C	16	89393562	T	C	0.5457	-0.0109153	0.00191731	1.25e-08	548608	-0.0109153	0.00191737	1.25e-08	0	ANKRD11	intron_variant
Prescription drugs	ANKRD11	rs12921572	16_89353207_T_C	16	89419615	T	C	0.5825	-0.0073884	0.00126753	5.58e-09	1279650	-0.0073884	0.00126755	5.58e-09	0	ANKRD11	intron_variant
Primary Care (5-18 yo)	LOC124903889	rs535062160	17_280090_A_G	17	129881	A	G	0.0013	-2.0868	0.368172	1.44e-08	2810	-2.0868	0.370205	1.73e-08	0	LOC124903889	NA
Inpatient	SMG6	rs8072532	17_2141979_A_G	17	2045273	A	G	0.6874	0.00943061	0.00137774	7.65e-12	1225810	0.00943061	0.00137776	7.65e-12	0	SMG6	intron_variant
Inpatient (56-75 yo)	SMG6	rs8072532	17_2141979_A_G	17	2045273	A	G	0.6928	0.0125934	0.00201397	4.03e-10	579169	0.0125934	0.00201404	4.03e-10	0	SMG6	intron_variant
Inpatient (females)	SMG6	rs2873195	17_2161408_A_T	17	2064702	A	T	0.326	-0.010091	0.0018314	3.59e-08	678434	-0.010091	0.00183144	3.59e-08	0	SMG6	intron_variant
Primary Care	SMG6	rs1555568	17_2246211_T_C	17	2149505	T	C	0.2939	-0.0090839	0.001623	2.18e-08	914644	-0.0090839	0.00162303	2.18e-08	0	SMG6	intron_variant
Inpatient + Outpatient (females)	SMG6	rs7213347	17_2249963_C_G	17	2153257	C	G	0.6878	0.0130651	0.00238414	4.25e-08	409618	0.0130651	0.00238423	4.26e-08	0	SMG6	intron_variant
Inpatient + Outpatient	SMG6	rs2038677	17_2274798_C_G	17	2178092	C	G	0.2939	-0.0086449	0.00155652	2.79e-08	994452	-0.0086449	0.00155654	2.79e-08	0	SMG6	intron_variant
Primary Care (5-18 yo)	LOC107985014	rs149204705	17_13995198_C_G	17	13898515	C	G	0.9985	1.89034	0.342888	3.53e-08	2810	1.89034	0.344677	4.15e-08	0	LOC107985014	NA
Prescription drugs (56-75 yo)	NLK	rs72850106	17_27993810_A_T	17	26320836	A	T	0.053	-0.0267132	0.00446858	2.26e-09	498856	-0.0268445	0.00446879	1.89e-09	-0.0049341	LINC01992	upstream_gene_variant
Prescription drugs	NLK	rs72843969	17_28188791_A_G	17	26515817	A	G	0.9428	0.0163583	0.00273138	2.11e-09	1242730	0.0172505	0.00273488	2.83e-10	-0.0500969	NLK	intron_variant
Prescription drugs (males)	NLK	rs148686979	17_28234370_A_G	17	26561396	A	G	0.055	-0.0242018	0.00425189	1.26e-08	532091	-0.0242018	0.00425202	1.26e-08	0	PYY2	intron_variant
Prescription drugs	CRLF3	rs113900126	17_30776721_A_G	17	29103739	A	G	0.3418	0.00762925	0.00133729	1.16e-08	1242730	0.0081399	0.00133908	1.21e-09	0.0115343	CRLF3	upstream_gene_variant
Inpatient	TMEM132E	rs4795015	17_34617097_A_G	17	32944116	A	G	0.61	0.00697107	0.00121236	8.92e-09	1429890	0.00697107	0.00121237	8.93e-09	0	TMEM132E	NA
Prescription drugs (56-75 yo)	LOC105371750	rs6607337	17_36700930_T_C	17	35057373	T	C	0.2692	-0.0133295	0.00224176	2.75e-09	505693	-0.0134419	0.00224188	2.02e-09	0.00377442	LOC105371750	intron_variant
Prescription drugs	LOC105371750	rs7211626	17_36705038_T_C	17	35061481	T	C	0.2666	-0.0080096	0.00141363	1.46e-08	1279650	-0.0081411	0.00141375	8.49e-09	0	LOC105371750	intron_variant
Prescription drugs (56-75 yo)	MIR4727	rs7212021	17_38828080_A_C	17	36984333	A	C	0.7047	0.0119055	0.00217969	4.71e-08	505693	0.0119486	0.00217977	4.22e-08	-0.0004937	MIR4727	upstream_gene_variant
Prescription drugs (males)	LOC101927060	rs62075895	17_46976159_T_C	17	45053525	T	C	0.2218	0.0132745	0.00229781	7.6e-09	548608	0.0134246	0.00229796	5.16e-09	-0.0083086	GOSR2	upstream_gene_variant
Prescription drugs (56-75 yo)	LOC101927060	rs1056064	17_47051396_T_C	17	45128762	T	C	0.8212	-0.0148579	0.00261262	1.29e-08	498856	-0.0151867	0.00261299	6.17e-09	0.0151571	LOC101927060	non_coding_transcript_exon_variant
Prescription drugs	LOC101927060	rs145153053	17_47060667_A_G	17	45138033	A	G	0.8273	-0.0107374	0.0016537	8.41e-11	1279650	-0.0109852	0.00165388	3.09e-11	0.0137036	LOC101927060	intron_variant
Prescription drugs (females)	KPNB1	rs16942199	17_47687326_T_G	17	45764692	T	G	0.7164	0.0101318	0.00183514	3.37e-08	730721	0.0105582	0.00183567	8.84e-09	0.0227666	KPNB1	upstream_gene_variant
Prescription drugs (36-55 yo)	FLJ40194,ZNF652	rs12950511	17_49243576_T_C	17	47320938	T	C	0.3566	0.0179742	0.00260685	5.39e-12	320637	0.0179742	0.00260704	5.41e-12	0	FLJ40194	upstream_gene_variant
Inpatient + Outpatient	FLJ40194,ZNF652	rs12950511	17_49243576_T_C	17	47320938	T	C	0.3702	0.00956266	0.00146847	7.42e-11	994452	0.00956266	0.0014685	7.42e-11	0	FLJ40194	upstream_gene_variant
Primary Care	FLJ40194,ZNF652	rs646876	17_49252003_A_C	17	47329365	A	C	0.516	-0.0106076	0.00147945	7.5e-13	914644	-0.0106076	0.00147949	7.51e-13	0	FLJ40194	intron_variant
Prescription drugs	FLJ40194,ZNF652	rs12940887	17_49325445_T_C	17	47402807	T	C	0.3866	0.0144169	0.00128356	2.84e-29	1279650	0.0145377	0.00128374	9.92e-30	0.00059632	ZNF652	intron_variant
Prescription drugs (56-75 yo)	FLJ40194,ZNF652	rs12940887	17_49325445_T_C	17	47402807	T	C	0.3872	0.0172501	0.00204119	2.89e-17	505693	0.0174288	0.00204157	1.38e-17	0	ZNF652	intron_variant
Prescription drugs (males)	FLJ40194,ZNF652	rs12940887	17_49325445_T_C	17	47402807	T	C	0.3848	0.0153332	0.00196202	5.5e-15	548608	0.0154285	0.0019622	3.76e-15	0	ZNF652	intron_variant
Prescription drugs (females)	FLJ40194,ZNF652	rs12953014	17_49376082_A_G	17	47453444	A	G	0.6054	-0.0154036	0.00169233	8.87e-20	730721	-0.0156403	0.00169287	2.49e-20	-0.0017886	ZNF652-AS1	intron_variant
Prescription drugs	CA10	rs12325863	17_52185788_A_C	17	50263148	A	C	0.7252	-0.0090739	0.00156366	6.51e-09	1026110	-0.0090269	0.00156371	7.8e-09	0.00598321	CA10	upstream_gene_variant
Prescription drugs (females)	CA10	rs12325863	17_52185788_A_C	17	50263148	A	C	0.7272	-0.0118246	0.00210815	2.03e-08	567079	-0.0119024	0.00210823	1.65e-08	0	CA10	upstream_gene_variant
Prescription drugs	BCAS3	rs6504010	17_60940945_T_C	17	59018306	T	C	0.854	-0.0099133	0.00177023	2.14e-08	1279650	-0.0098757	0.00177028	2.42e-08	-0.0012716	BCAS3	intron_variant
Primary Care (56-75 yo)	BPTF	rs11650220	17_67804024_A_G	17	65800140	A	G	0.6829	-0.0144814	0.0024176	2.1e-09	395012	-0.0144814	0.0024177	2.1e-09	0	BPTF	intron_variant
Prescription drugs (56-75 yo)	BPTF	rs9915591	17_67829974_C_G	17	65826090	C	G	0.7785	-0.0175608	0.00239443	2.23e-13	505693	-0.0175608	0.00239456	2.24e-13	0	BPTF	intron_variant
Inpatient + Outpatient (56-75 yo)	BPTF	rs6504542	17_67840526_T_C	17	65836642	T	C	0.7877	-0.0230766	0.00422572	4.73e-08	167411	-0.0230766	0.00422608	4.75e-08	0	BPTF	intron_variant
Inpatient	BPTF	rs79993364	17_67852461_CCT_C	17	65848577	CCT	C	0.2225	0.00888378	0.00147964	1.93e-09	1320120	0.00888378	0.00147966	1.93e-09	0	BPTF	intron_variant
Inpatient + Outpatient (females)	BPTF	rs201539436	17_67883456_T_TA	17	65879572	T	TA	0.2304	0.0151909	0.00255868	2.9e-09	430682	0.0151909	0.00255878	2.91e-09	0	BPTF	NA
Inpatient (females)	BPTF	rs62084252	17_67883462_C_G	17	65879578	C	G	0.2226	0.0119545	0.00189754	2.98e-10	802412	0.0119545	0.00189759	2.98e-10	0	BPTF	intron_variant
Prescription drugs (females)	BPTF	rs6504545	17_67884251_A_G	17	65880367	A	G	0.7745	-0.0169464	0.0021903	1.02e-14	596694	-0.0169121	0.00219042	1.15e-14	0.0030041	BPTF	intron_variant
Prescription drugs	BPTF	rs6504546	17_67884269_A_C	17	65880385	A	C	0.7755	-0.013554	0.001634	1.09e-16	1075570	-0.0135647	0.00163405	1.03e-16	0	BPTF	intron_variant
Primary Care	BPTF	rs11650332	17_67979938_A_G	17	65976054	A	G	0.6827	-0.0110721	0.00158854	3.17e-12	914644	-0.0110721	0.00158858	3.17e-12	0	BPTF	intron_variant
Inpatient + Outpatient	BPTF	rs782575488	17_68004462_T_TAGTC	17	66000578	T	TAGTC	0.2564	0.0118391	0.00183297	1.05e-10	780515	0.0118391	0.00183301	1.06e-10	0	C17orf58	NA
Primary Care (5-18 yo)	SLC39A11	rs185252534	17_73098564_A_C	17	71094703	A	C	0.0011	-2.80178	0.399	2.19e-12	2810	-2.80178	0.402415	3.35e-12	0	SLC39A11	NA
Prescription drugs (females)	ITGB4	rs55868003	17_75755000_A_T	17	73751081	A	T	0.9543	-0.0252425	0.00459959	4.07e-08	541886	-0.0251409	0.00459973	4.61e-08	0	ITGB4	NA
Primary Care	RPTOR	rs11653064	17_80921935_A_G	17	78895735	A	G	0.6646	0.00981404	0.00156599	3.68e-10	914644	0.00981404	0.00156602	3.68e-10	0	RPTOR	intron_variant
Primary Care (5-18 yo)	PTPRM	rs571715010	18_7522987_A_G	18	7522985	A	G	0.001	-2.68616	0.419057	1.46e-10	2810	-2.69544	0.422038	1.69e-10	0.00367865	PTPRM	NA
Primary Care (5-18 yo)	RAB31	rs181046028	18_9806343_T_C	18	9806340	T	C	0.9961	1.27429	0.2127	2.09e-09	2810	1.27932	0.214018	2.26e-09	0	RAB31	NA
Prescription drugs	NPC1	rs1367083	18_23520276_T_C	18	21100240	T	C	0.5029	-0.0083649	0.00125017	2.22e-11	1279650	-0.0083649	0.00125019	2.22e-11	0	NPC1	synonymous_variant
Primary Care	NPC1	rs891387	18_23523945_T_C	18	21103909	T	C	0.493	0.00919102	0.00147884	5.13e-10	914644	0.00919102	0.00147888	5.14e-10	0	NPC1	intron_variant
Prescription drugs (females)	NPC1	rs7239575	18_23540071_T_C	18	21120035	T	C	0.5093	0.0109752	0.00165463	3.29e-11	730721	0.0109752	0.00165468	3.29e-11	0	NPC1	intron_variant
Prescription drugs (56-75 yo)	NPC1	rs1623060	18_23563219_T_C	18	21143183	T	C	0.5032	-0.0112838	0.00198869	1.4e-08	505693	-0.0112838	0.00198875	1.4e-08	0	NPC1	intron_variant
Prescription drugs	SLC14A2	rs269972	18_45197513_T_C	18	42777478	T	C	0.1696	-0.0103485	0.00166562	5.2e-10	1279650	-0.0103485	0.00166565	5.2e-10	0	SLC14A2	upstream_gene_variant
Primary Care (5-18 yo)	LOC105372093	rs569308333	18_45714186_A_C	18	43294151	A	C	0.0013	-2.24638	0.367837	1.02e-09	2810	-2.24638	0.370205	1.3e-09	0	LOC105372093	NA
Inpatient + Outpatient (females)	DCC	rs17487256	18_53191944_T_C	18	50718314	T	C	0.4189	0.0131193	0.00189778	4.75e-12	570273	0.0131193	0.00189785	4.75e-12	0	DCC	intron_variant
Inpatient	DCC	rs7230285	18_53196710_A_G	18	50723080	A	G	0.4802	0.00858449	0.00118358	4.08e-13	1429890	0.00856799	0.0011836	4.52e-13	0.00242773	DCC	intron_variant
Inpatient + Outpatient	DCC	rs17487484	18_53196913_T_G	18	50723283	T	G	0.5075	-0.0108342	0.00141827	2.19e-14	994452	-0.0108342	0.00141831	2.19e-14	0	DCC	intron_variant
Inpatient + Outpatient (56-75 yo)	DCC	rs62099231	18_53198529_A_G	18	50724899	A	G	0.4948	0.0138699	0.0023421	3.18e-09	364607	0.0138699	0.00234221	3.19e-09	0	DCC	intron_variant
Inpatient (females)	DCC	rs17410557	18_53250021_T_C	18	50776391	T	C	0.6142	-0.0092919	0.00161206	8.21e-09	811930	-0.0092919	0.00161209	8.22e-09	0	DCC	intron_variant
Primary Care	DCC	rs140046499	18_53256066_T_C	18	50782436	T	C	0.5666	-0.0091594	0.001492	8.3e-10	914644	-0.0091594	0.00149203	8.31e-10	0	DCC	intron_variant
Inpatient	LINC03111	rs72982988	18_60135482_A_G	18	57802714	A	G	0.2092	0.00837263	0.00145383	8.46e-09	1429890	0.00834708	0.00145385	9.39e-09	0	LINC03111	intron_variant
Primary Care (56-75 yo)	KCNG2	rs4799088	18_79813548_A_G	18	77573548	A	G	0.677	-0.014257	0.00240583	3.1e-09	395012	-0.014257	0.00240594	3.11e-09	0	KCNG2	intron_variant
Inpatient (56-75 yo)	KCNG2	rs753217756	18_79817208_T_TCACACGGCTGC	18	77577208	T	TCACACGGCTGC	0.2102	0.0134103	0.00244402	4.09e-08	504180	0.0134103	0.00244409	4.09e-08	0	KCNG2	NA
Primary Care	KCNG2	rs7236339	18_79819773_A_G	18	77579773	A	G	0.2346	0.00999765	0.00174479	1e-08	914644	0.00999765	0.00174482	1e-08	0	KCNG2	intron_variant
Prescription drugs	TYK2	rs34536443	19_10352442_C_G	19	10463118	C	G	0.0364	-0.0207171	0.00338681	9.54e-10	1242730	-0.0207434	0.00338694	9.09e-10	-0.0043893	TYK2	missense_variant
Prescription drugs	SMARCA4	rs61194703	19_11081517_A_T	19	11192193	A	T	0.8971	0.0135517	0.00205733	4.49e-11	1279650	0.0132195	0.00205781	1.33e-10	-0.019833	SMARCA4	upstream_gene_variant
Prescription drugs (76+ yo)	SMARCA4	rs17248727	19_11087826_T_C	19	11198502	T	C	0.8956	0.0274106	0.00442177	5.68e-10	273466	0.0274106	0.00442207	5.7e-10	0	LDLR-AS1	upstream_gene_variant
Prescription drugs	RGL3	rs167479	19_11416089_T_G	19	11526765	T	G	0.4581	-0.007348	0.00125457	4.71e-09	1279650	-0.0071901	0.00125486	1.01e-08	0.00445131	RGL3	missense_variant
Prescription drugs	GDF15	rs12975407	19_18332840_T_C	19	18443650	T	C	0.6054	-0.0073971	0.00127889	7.29e-09	1279650	-0.0073479	0.00127893	9.17e-09	0	LOC124904654	intron_variant
Inpatient + Outpatient	GDF15	rs8105948	19_18379728_T_C	19	18490538	T	C	0.0868	0.0142976	0.00251851	1.37e-08	994452	0.0142976	0.00251855	1.37e-08	0	GDF15	upstream_gene_variant
Inpatient	CRTC1	rs4808845	19_18701214_A_G	19	18812024	A	G	0.5711	0.00676256	0.0011948	1.51e-08	1429890	0.00676256	0.00119481	1.51e-08	0	CRTC1	intron_variant
Inpatient (76+ yo)	SLC25A42	rs12977069	19_19105919_A_G	19	19216728	A	G	0.7481	0.0150974	0.00271341	2.64e-08	360343	0.0150974	0.00271352	2.64e-08	0	SLC25A42	intron_variant
Inpatient + Outpatient	KCTD15	rs11436224	19_33798284_A_AC	19	34289189	A	AC	0.3612	-0.0081365	0.00148341	4.13e-08	984735	-0.0081365	0.00148344	4.14e-08	0	KCTD15	intron_variant
Inpatient + Outpatient (5-18 yo)	FFAR1	rs76815147	19_35352801_T_C	19	35843704	T	C	0.9856	-0.702685	0.111202	2.63e-10	2810	-0.671707	0.112101	2.07e-09	-0.0483341	FFAR1	NA
Prescription drugs (5-18 yo)	LRFN3	rs372598043	19_35945880_T_G	19	36436782	T	G	0.0231	0.66358	0.0879264	4.45e-14	2810	0.66358	0.0887975	7.84e-14	0	LRFN3	3_prime_UTR_variant
Inpatient + Outpatient (5-18 yo)	LRFN3	rs372598043	19_35945880_T_G	19	36436782	T	G	0.0231	0.534028	0.0882399	1.43e-09	2810	0.50828	0.0889014	1.08e-08	0	LRFN3	3_prime_UTR_variant
Prescription drugs (76+ yo)	APOE	rs7412	19_44908822_T_C	19	45412079	T	C	0.0722	-0.0439161	0.00522375	4.21e-17	273466	-0.0439161	0.00522441	4.24e-17	0	APOE	missense_variant
Prescription drugs	APOE	rs1065853	19_44909976_T_G	19	45413233	T	G	0.0678	-0.0192264	0.00292506	4.93e-11	924576	-0.0192264	0.00292512	4.94e-11	0	APOE	upstream_gene_variant
Prescription drugs (males)	APOE	rs1065853	19_44909976_T_G	19	45413233	T	G	0.0668	-0.0287198	0.00457977	3.59e-10	382373	-0.0287198	0.00458	3.59e-10	0	APOE	upstream_gene_variant
Primary Care (5-18 yo)	LOC105372475	rs58653238	19_56998364_T_C	19	57509732	T	C	0.002	-1.6422	0.297015	3.22e-08	2810	-1.6422	0.298574	3.79e-08	0	LOC105372475	NA
Prescription drugs	XKR7	rs6061087	20_32004423_A_T	20	30592226	A	T	0.4332	-0.0076937	0.00126146	1.07e-09	1279650	-0.0076937	0.00126148	1.07e-09	0	XKR7	NA
Prescription drugs	CDH22	rs3904162	20_46284499_C_G	20	44913138	C	G	0.4079	0.00775362	0.00127192	1.09e-09	1279650	0.00777082	0.00127195	1e-09	-0.00351	CDH22	intron_variant
Prescription drugs	ARFGEF2	rs6012568	20_48942727_A_G	20	47559264	A	G	0.3355	0.00722032	0.00132386	4.92e-08	1279650	0.00732774	0.00132394	3.12e-08	0.00904924	ARFGEF2	intron_variant
Prescription drugs	LOC105372666	rs6068128	20_52311823_C_G	20	50928362	C	G	0.3305	-0.0087026	0.00132884	5.79e-11	1279650	-0.0087662	0.00132892	4.21e-11	0.00090717	LOC105372666	intron_variant
Prescription drugs (males)	LOC105372666	rs6063785	20_52365349_A_C	20	50981888	A	C	0.6652	0.0114718	0.00202289	1.42e-08	548608	0.0114802	0.00202295	1.39e-08	0.00056607	LOC105372666	intron_variant
Prescription drugs (56-75 yo)	ZNF831,EDN3	rs112887356	20_59129507_T_C	20	57704562	T	C	0.8628	-0.0214259	0.00288992	1.23e-13	505693	-0.0214702	0.00289009	1.09e-13	0.00253354	ZNF831	upstream_gene_variant
Prescription drugs (76+ yo)	ZNF831,EDN3	rs431611	20_59135592_A_G	20	57710647	A	G	0.847	-0.0230351	0.00375592	8.62e-10	273466	-0.0230351	0.00375618	8.65e-10	0	ZNF831	upstream_gene_variant
Prescription drugs (females)	ZNF831,EDN3	rs77168628	20_59137229_A_T	20	57712284	A	T	0.1404	0.0196075	0.00238099	1.8e-16	730721	0.0196166	0.0023811	1.74e-16	0.00069571	ZNF831	upstream_gene_variant
Prescription drugs (males)	ZNF831,EDN3	rs111536658	20_59185082_T_TCATA	20	57760137	T	TCATA	0.8485	-0.0199713	0.00270357	1.5e-13	532091	-0.0200449	0.00270373	1.23e-13	-0.0036109	ZNF831	intron_variant
Primary Care	ZNF831,EDN3	rs111536658	20_59185082_T_TCATA	20	57760137	T	TCATA	0.8425	-0.0112708	0.00202968	2.81e-08	914644	-0.0112708	0.00202971	2.81e-08	0	ZNF831	intron_variant
Prescription drugs	ZNF831,EDN3	rs75542178	20_59187677_A_G	20	57762732	A	G	0.8569	-0.0181249	0.001785	3.18e-24	1279650	-0.0190088	0.00179111	2.6e-26	0.0820433	ZNF831	intron_variant
Prescription drugs	ZNF831,EDN3	rs154876	20_59281281_A_G	20	57856336	A	G	0.6262	0.00654781	0.00129199	4.02e-07	1279650	0.00763482	0.0012964	3.88e-09	-0.0057618	EDN3	upstream_gene_variant
Prescription drugs (males)	ZGPAT	rs2738778	20_63660477_T_C	20	62291830	T	C	0.1981	-0.0161386	0.00239516	1.61e-11	548608	-0.0162017	0.00239527	1.34e-11	0	RTEL1	intron_variant
Prescription drugs (56-75 yo)	ZGPAT	rs3848669	20_63669458_T_G	20	62300811	T	G	0.7853	0.0146068	0.00242154	1.62e-09	505693	0.0146523	0.00242164	1.44e-09	0	RTEL1	intron_variant
Prescription drugs	ZGPAT	rs2427531	20_63730764_C_G	20	62362116	C	G	0.2151	-0.0123617	0.00152125	4.44e-16	1279650	-0.0123425	0.00152132	4.94e-16	0	ZGPAT	intron_variant
Prescription drugs (females)	ZGPAT	rs2427531	20_63730764_C_G	20	62362116	C	G	0.2141	-0.0111354	0.00201655	3.35e-08	730721	-0.0111469	0.00201659	3.25e-08	0	ZGPAT	intron_variant
Inpatient (56-75 yo)	PRPF6	rs816925	20_64020625_A_G	20	62651978	A	G	0.4507	-0.0100522	0.00175985	1.12e-08	652082	-0.0100522	0.00175989	1.12e-08	0	PRPF6	intron_variant
Primary Care (5-18 yo)	B3GALT5-AS1	rs551344667	21_39606963_A_G	21	40978890	A	G	0.0016	-1.96819	0.331736	2.97e-09	2810	-1.96819	0.333749	3.7e-09	0	B3GALT5-AS1	NA
Prescription drugs (56-75 yo)	RRP1B	rs1073522	21_43589338_A_T	21	45009219	A	T	0.6345	0.0116333	0.00207886	2.19e-08	498856	0.0116333	0.00207892	2.2e-08	0	HSF2BP	intron_variant
Prescription drugs (males)	RRP1B	rs1454651	21_43592595_A_G	21	45012476	A	G	0.3529	-0.012118	0.00202846	2.32e-09	532091	-0.012118	0.00202853	2.32e-09	0	HSF2BP	intron_variant
Prescription drugs (76+ yo)	RRP1B	rs386819060	21_43598686_CA_C	21	45018567	CA	C	0.6198	0.0163923	0.0028678	1.09e-08	257962	0.0163923	0.00286797	1.09e-08	0	HSF2BP	NA
Prescription drugs	RRP1B	rs2282526	21_43660671_A_T	21	45080552	A	T	0.3602	-0.0098514	0.00132128	8.92e-14	1242730	-0.0099284	0.00132136	5.75e-14	0.00972496	RRP1B	intron_variant
Prescription drugs (females)	RRP1B	rs3074012	21_43664951_CAT_C	21	45084832	CAT	C	0.6416	0.00962966	0.00174957	3.71e-08	710321	0.00962966	0.00174961	3.72e-08	0	RRP1B	intron_variant
Primary Care	RRP1B	rs2250773	21_43667905_T_C	21	45087786	T	C	0.3437	-0.0091239	0.00155672	4.6e-09	914644	-0.0091239	0.00155675	4.6e-09	0	RRP1B	intron_variant
Prescription drugs	ADARB1	rs9977825	21_45075080_T_C	21	46494995	T	C	0.3451	0.00789695	0.00131484	1.9e-09	1279650	0.00799164	0.00131492	1.22e-09	0	ADARB1	intron_variant
Inpatient + Outpatient	ADARB1	rs9637192	21_45217498_T_C	21	46637413	T	C	0.431	-0.008233	0.00143183	8.92e-09	994452	-0.008233	0.00143185	8.93e-09	0	ADARB1	intron_variant
Inpatient	ADARB1	rs11088984	21_45250130_A_C	21	46670045	A	C	0.6398	0.00702483	0.00125443	2.14e-08	1378720	0.00702483	0.00125445	2.14e-08	0	LINC00334	intron_variant
Primary Care (5-18 yo)	GGT1	rs145986285	22_24616735_T_C	22	25012702	T	C	0.0011	-2.20067	0.400339	3.86e-08	2810	-2.20067	0.402415	4.53e-08	0	GGT1	NA
Inpatient	TTC28_1	rs767591741	22_28070639_A_G	22	28466627	A	G	0.0197	0.0261233	0.00479415	5.07e-08	1126450	0.0262457	0.00479424	4.39e-08	-0.0035488	TTC28	intron_variant
Inpatient + Outpatient	TTC28_1	rs767591741	22_28070639_A_G	22	28466627	A	G	0.036	0.0298878	0.00457559	6.49e-11	688128	0.0299972	0.00457576	5.54e-11	-0.0032161	TTC28	intron_variant
Inpatient + Outpatient (56-75 yo)	TTC28_1	rs767591741	22_28070639_A_G	22	28466627	A	G	0.0344	0.0453144	0.00770784	4.13e-09	253333	0.0454694	0.00770839	3.66e-09	-0.0033111	TTC28	intron_variant
Inpatient	TTC28_2	rs62237617	22_28365160_T_C	22	28761148	T	C	0.0051	0.0671162	0.00935287	7.18e-13	1126450	0.0672979	0.00935314	6.24e-13	0	TTC28	intron_variant
Inpatient (56-75 yo)	TTC28_2	rs62237617	22_28365160_T_C	22	28761148	T	C	0.0048	0.08016	0.0138064	6.4e-09	549075	0.08016	0.0138068	6.4e-09	0	TTC28	intron_variant
Inpatient + Outpatient (females)	ZNRF3	rs182075939	22_28702388_A_G	22	29098376	A	G	0.9634	-0.0364219	0.00584341	4.58e-10	415251	-0.0354465	0.00584605	1.33e-09	-0.0285055	CHEK2	intron_variant
Inpatient + Outpatient (females)	ZNRF3	rs6005874	22_28777910_T_G	22	29173898	T	G	0.0971	0.0212306	0.00370581	1.01e-08	415251	0.0209374	0.00370779	1.63e-08	-0.0132937	CCDC117	intron_variant
Prescription drugs	ZNRF3	rs5762900	22_28931919_A_G	22	29327907	A	G	0.0733	0.0136826	0.00239835	1.16e-08	1279650	0.0136826	0.00239838	1.16e-08	0	ZNRF3	intron_variant
Inpatient + Outpatient (56-75 yo)	ZNRF3	rs145598156	22_29020414_T_C	22	29416402	T	C	0.0071	0.101274	0.0167312	1.42e-09	253333	0.101601	0.0167325	1.26e-09	0	ZNRF3	intron_variant
Inpatient + Outpatient	ZNRF3	rs62236881	22_29054205_A_G	22	29450193	A	G	0.0066	0.0780357	0.0105269	1.23e-13	688128	0.0782577	0.0105273	1.06e-13	0	ZNRF3	3_prime_UTR_variant
Inpatient + Outpatient (females)	ZNRF3	rs62236881	22_29054205_A_G	22	29450193	A	G	0.0066	0.0959842	0.0136438	1.99e-12	409618	0.0969336	0.0136458	1.22e-12	0	ZNRF3	3_prime_UTR_variant
Inpatient (females)	ZNRF3	rs62236881	22_29054205_A_G	22	29450193	A	G	0.0051	0.0921348	0.0123422	8.33e-14	646839	0.0921348	0.0123428	8.35e-14	0	ZNRF3	3_prime_UTR_variant
Prescription drugs (males)	RBX1	rs13056300	22_41012750_T_C	22	41408754	T	C	0.7166	-0.0128839	0.00211837	1.19e-09	548608	-0.0128839	0.00211844	1.19e-09	0	RBX1	intron_variant
Prescription drugs	ACO2	rs9607805	22_41458442_T_C	22	41854446	T	C	0.7041	-0.0104679	0.00136943	2.11e-14	1279650	-0.0102685	0.00136979	6.56e-14	-0.0219806	ACO2	upstream_gene_variant
Prescription drugs (56-75 yo)	ACO2	rs9607805	22_41458442_T_C	22	41854446	T	C	0.7041	-0.0127371	0.0021784	5.01e-09	505693	-0.0124674	0.002179	1.06e-08	-0.0219806	ACO2	upstream_gene_variant
Prescription drugs	WBP2NL	rs12166549	22_42014415_T_C	22	42410419	T	C	0.777	0.0101962	0.00150165	1.12e-11	1279650	0.00994872	0.00150204	3.51e-11	0	WBP2NL	intron_variant
Prescription drugs (56-75 yo)	WBP2NL	rs12166549	22_42014415_T_C	22	42410419	T	C	0.7752	0.0137173	0.0023819	8.46e-09	505693	0.0134177	0.00238255	1.78e-08	0	WBP2NL	intron_variant
Prescription drugs (females)	WBP2NL	rs5751247	22_42237048_T_C	22	42633054	T	C	0.7845	0.0114812	0.00201178	1.15e-08	730721	0.0114812	0.00201182	1.15e-08	0	OGFRP1	intron_variant
Prescription drugs	LOC105373146	rs1378559	X_21362148_T_C	X	21380266	T	C	0.849	0.00985277	0.00175441	1.95e-08	1267100	0.00985277	0.00175443	1.96e-08	0	LOC105373146	intron_variant
Primary Care	LOC107985652	rs138519041	X_25108474_T_C	X	25126591	T	C	0.0223	0.0286766	0.00505403	1.4e-08	897777	0.0286766	0.00505412	1.4e-08	0	LOC107985652	NA
Primary Care (5-18 yo)	DMD	rs192288970	X_31566711_A_G	X	31584828	A	G	0.001	-2.44283	0.419587	5.81e-09	2810	-2.44283	0.422036	7.11e-09	0	DMD	NA
Prescription drugs	MIR3937	rs145071462	X_39635669_C_G	X	39494923	C	G	0.2721	-0.0078264	0.00141271	3.02e-08	1264890	-0.0078264	0.00141273	3.03e-08	0	MIR3937	NA
Primary Care (5-18 yo)	LOC105373204	rs571540305	X_51363021_A_G	X	51105873	A	G	0.9966	1.38107	0.227711	1.32e-09	2810	1.38107	0.229156	1.67e-09	0	LOC105373204	NA
Inpatient (males)	EDA2R	rs145963888	X_66802462_A_G	X	66022304	A	G	0.9677	-0.0290351	0.00531389	4.66e-08	566473	-0.0290351	0.00531403	4.66e-08	0	EDA2R	upstream_gene_variant
Prescription drugs (56-75 yo)	EDA2R	rs369542488	X_66970929_T_G	X	66190771	T	G	0.9111	-0.0234401	0.00402682	5.85e-09	380662	-0.0234401	0.004027	5.86e-09	0	EDA2R	upstream_gene_variant
Prescription drugs (males)	TEX11	rs150701506	X_70602419_T_C	X	69822269	T	C	0.465	0.0113515	0.00205643	3.39e-08	475235	0.0113515	0.00205649	3.39e-08	0	TEX11	intron_variant
Prescription drugs (76+ yo)	TEX11	rs4129426	X_70701498_T_C	X	69921348	T	C	0.4549	0.0148716	0.00271528	4.33e-08	273466	0.0148716	0.00271542	4.33e-08	0	TEX11	intron_variant
Prescription drugs	TEX11	rs5936976	X_70749695_A_T	X	69969545	A	T	0.4982	-0.0079549	0.00139609	1.21e-08	1026110	-0.0079549	0.00139611	1.21e-08	0	TEX11	NA
Prescription drugs	HDX	rs5922048	X_84434859_T_C	X	83689867	T	C	0.8963	0.0115693	0.00206043	1.97e-08	1267100	0.0115693	0.00206045	1.97e-08	0	HDX	NA
Primary Care (5-18 yo)	LOC124905233	rs189760618	X_87880467_A_C	X	87135467	A	C	0.9986	2.47519	0.353751	2.62e-12	2810	2.47519	0.356757	3.98e-12	0	LOC124905233	NA
Prescription drugs (males)	CRIPTO3	rs6567866	X_110459636_T_C	X	109702864	T	C	0.6291	0.0115946	0.00198232	4.95e-09	545281	0.0115946	0.00198238	4.95e-09	0	RTL9	upstream_gene_variant
Prescription drugs	CRIPTO3	rs5942965	X_110557117_A_G	X	109800345	A	G	0.387	-0.0072081	0.0012897	2.28e-08	1267100	-0.0072081	0.00128971	2.28e-08	0	CRIPTO3	upstream_gene_variant
Primary Care (5-18 yo)	ENOX2	rs141535826	X_130667272_T_C	X	129801246	T	C	0.9965	1.33955	0.224492	2.42e-09	2810	1.34401	0.225872	2.68e-09	-0.0035334	ENOX2	NA
Prescription drugs	PHF6	rs5978001	X_134377958_A_G	X	133511988	A	G	0.7325	0.00925648	0.00167266	3.13e-08	912034	0.00925648	0.00167268	3.13e-08	0	PHF6	intron_variant
Primary Care (5-18 yo)	GPR101	rs73567945	X_137060395_A_G	X	136142554	A	G	0.9987	2.05439	0.368237	2.42e-08	2810	2.06885	0.370209	2.29e-08	0.00253827	GPR101	NA
Primary Care (5-18 yo)	LOC105373345	rs762786599	X_142847444_T_G	X	141935230	T	G	0.001	-2.99264	0.418317	8.43e-13	2810	-2.99863	0.422037	1.2e-12	0	LOC105373345	NA

### Sheet: ST5
Locus name (Closest gene)	Chromosome	Start position (hg38)	End position (hg38)
CLCN6	1	11633531	12133531
RSRP1	1	25311667	25833610
ADGRB2	1	31957990	32457990
COL8A2	1	36317343	36817343
LOC105378648	1	36850698	37443813
PLPP3	1	56698424	57198424
PDE4B	1	66142405	66642405
LOC105378797	1	72505105	73005105
LOC105378866	1	96649222	97149222
LOC124904227,LOC124900404	1	98145881	98812260
CELSR2	1	109567838	110067838
DDX20	1	112052591	112552591
ST7L	1	112828028	113328028
MAGI3,PTPN22,HIPK1	1	113923410	114749517
MRPS21	1	150035707	150535707
COP1	1	175752276	176252276
LOC105371634	1	179535737	180035737
LINC01680	1	190766342	191266342
ESRRG	1	216834292	217334292
LINC00299	2	8192248	8692248
LOC124908056	2	22247603	22847127
KCNK3	2	26654865	27154865
TCF23	2	27129262	27629262
GCKR	2	27480940	27980940
YIPF4	2	32251475	32751475
BIRC6	2	32552646	33052646
THUMPD2	2	39707578	40207578
EFEMP1	2	55865468	56365468
REL	2	60887506	61387506
MEIS1	2	66421858	66921858
IL18R1	2	102724328	103224328
TMEM182	2	103633379	104133379
LOC105373535	2	107347575	107847575
SH3RF3	2	109604054	110104054
DPP10	2	116078250	116578250
ARHGAP15	2	143903344	144416523
GPD2	2	157180157	157680157
TANK-AS1	2	161654823	162154823
LOC105373728	2	164129658	164639567
FIGN,GRB14	2	164713486	165305911
CALCRL-AS1	2	187580873	188080873
LOC107985969	2	193570072	194070072
PAX3	2	222622060	223122060
LOC646736	2	226842150	227342150
HDAC4	2	240046309	240546309
ATP2B2	3	10216803	10716803
SATB1-AS1	3	18554345	19054345
LOC105376987	3	20490333	20990333
RBMS3	3	29514315	30014315
ARPP21	3	35395442	36034581
ANO10	3	43182024	43800220
LOC124909489	3	43810479	44310479
RHOA,BSN,IP6K1	3	49196097	50054119
EIF4E3	3	71427457	71927457
LSAMP	3	117250952	117750952
CPNE4	3	131342968	131842968
NCK1-DT	3	136273475	136773475
SLC66A1LP	3	157270058	157770058
SCHIP1	3	159250294	159750294
IFT80	3	159757534	160257534
FNDC3B	3	171524601	172024601
NLGN1	3	172872492	173372492
IGF2BP2	3	185238882	185738882
TACC3	4	1496229	1996229
RGS12	4	3124162	3624162
ANAPC4	4	25158838	25658838
MIR1269A	4	66824908	67337489
ADAMTS3	4	73053394	73553394
FGF5	4	80934341	81434341
MAPK10	4	86771505	87271505
LOC105377331	4	90789783	91289783
SLC9B1	4	103592031	104092031
MIR297	4	111434643	111964419
LOC105377366	4	112253872	112753872
CEP170P1	4	119152050	119652050
LINC01365	4	120481146	120981146
BLTP1	4	122922373	123422373
LINC02465	4	130499658	130999658
GUCY1A1	4	156393803	156893803
LOC124900952	5	30592054	31092054
IL7R	5	35633734	36133734
ZNF131	5	42940647	43440647
LOC124901180	5	44953199	45453199
SETD9	5	55965203	56465203
EDIL3	5	82978198	83478198
LOC124901025	5	92170689	92670689
MACIR	5	102347292	102847292
LOC105379110	5	103745368	104245368
MAN2A1	5	108939130	109439130
LOC105379121	5	110151872	110651872
PRR16	5	119795845	120423387
LOC124901094	5	140842705	141342705
NDFIP1	5	141268653	141768653
LOC105378239	5	154505095	155005095
SNORA70J	5	170528824	171028824
RGS14	5	176538622	177038622
CASC15	6	21631945	22131945
LOC105374973	6	22388722	22888722
LOC105374974	6	22752332	23252332
LOC101928743,LOC124901288	6	26055801	26596510
POM121L2	6	27017538	27517538
TOB2P1,ZSCAN31	6	27924024	28442122
LOC105375002	6	28763154	29263154
OR2I1	6	29272565	29772565
LOC124901298	6	29669433	30172123
LOC105375012	6	30086424	30586424
MIR4640	6	30551799	31285198
MICA-AS1	6	31053472	31825073
MIR1236	6	31688107	32256196
HLA-DRB5,HLA-DRB6	6	32106549	33266508
GGNBP1	6	33228116	33728116
ILRUN	6	34298206	34798296
CNPY3,PTK7	6	42645793	43334747
TFAP2B	6	50677651	51177651
LOC101927189	6	53559024	54059024
KHDRBS2	6	62347252	62847252
LOC101927314	6	97556006	98056006
LOC124900225	6	103983202	104483202
FOXO3	6	108746748	109246748
ARG1	6	131620863	132120863
AHI1-DT	6	135643723	136143723
SAMD5	6	147648333	148148333
ESR1	6	151985339	152485339
LPA	6	160755610	161255610
GET4	7	649443	1149443
MAD1L1	7	1633274	2360850
LOC107986770	7	13452487	13952487
JAZF1	7	27892186	28392186
PDE1C	7	32230062	32730062
POU6F2	7	39076478	39576478
AUTS2	7	69528828	70028828
PMS2P5	7	74081362	74581362
PCLO	7	82183922	82764138
SGCE	7	93944490	94444490
FOXP2	7	113809156	114333550
MET	7	116167848	116687606
CFTR	7	116949644	117449644
MKRN1	7	139928554	140428554
CNTNAP2-AS1	7	146416076	146916076
NOS3	7	150440176	150940176
LOC101929248	8	10330550	10830550
LOC105379315	8	20418624	20918624
LOC124901950	8	61298546	61798546
LOC124900264	8	81017236	81517236
LOC105375638	8	93027087	93527087
NDUFAF6	8	95721921	96221921
TRIB1AL	8	126256694	126756694
NFIB	9	13894376	14394376
FREM1	9	14495098	14995098
BNC2	9	16591972	17091972
CNTFR-AS1	9	34332554	34832554
ZCCHC7	9	37121649	37621649
LOC107987122	9	122422771	122926328
NEK6	9	126772266	127334594
LOC124902294	9	135896597	136396597
DBH	9	136272274	136772274
IL2RA	10	5858340	6358340
MLLT10	10	21387964	22071274
DNAJC1	10	21906961	22406961
ARHGAP12	10	31908478	32408478
CABCOCO1	10	63249951	63749951
VDAC2	10	76721778	77221778
CYP17A1	10	104354916	104854916
TCF7L2	10	114532790	115032790
LOC105378492	10	115531547	116031547
LOC107984311	11	11512321	12012321
BMAL1	11	13034345	13562424
METTL15	11	28219325	28892653
NUP160	11	47656648	48156648
OVOL1	11	65316719	65816719
LINC02757	11	76043070	76543070
CNTN5	11	99858865	100358865
NCAM1	11	112668985	113168985
DRD2	11	113069452	113694727
PTPRO	12	15266592	15766592
CNOT2	12	70495094	70995094
KCNC2	12	75054137	75693288
LOC124902981	12	89525029	90025029
LOC105369928	12	97310537	97810537
MMAB,FAM222A	12	109760151	110386274
ATXN2	12	111634608	112160219
CCDC62	12	123053586	123553586
MPHOSPH9	12	123466513	123966513
LOC107984589	13	34341668	34841668
LINC01065	13	53537190	54037190
PCDH17	13	58266596	58766596
LOC105370220	13	59192335	59706401
LOC105370231	13	61889139	62389139
PCDH9	13	67110539	67610539
OTX2	14	57019825	57519825
ZFP36L1	14	69027341	69527341
NRXN3	14	78334703	78834703
LINC00911	14	85670831	86170831
TRAF3	14	103006199	103627321
MARK3	14	103630838	104130838
LOC105370775	15	38649190	39149190
SMAD3	15	67217297	67728645
PRC1	15	91289572	91789572
CLEC16A	16	10969419	11469419
MAPK3	16	29884656	30384656
FBXL19-AS1	16	30673602	31173602
FTO	16	53549296	54061788
LOC105371310	16	64384185	64884185
LOC105371325	16	69318303	69818303
ANKRD11	16	89169615	89669615
SMG6	17	1795273	2428092
NLK	17	26265817	26765817
CRLF3	17	28853739	29353739
TMEM132E	17	32694116	33194116
LOC105371750	17	34811481	35311481
LOC101927060	17	44888033	45388033
FLJ40194,ZNF652	17	47070938	47652807
CA10	17	50013148	50513148
BCAS3	17	58768306	59268306
BPTF	17	65598577	66250578
RPTOR	17	78645735	79145735
NPC1	18	20850240	21353909
SLC14A2	18	42527478	43027478
DCC	18	50473080	51032436
LINC03111	18	57552714	58052714
KCNG2	18	77329773	77829773
TYK2	19	10213118	10713118
SMARCA4	19	10942193	11442193
RGL3	19	11276765	11776765
GDF15	19	18193650	18740538
CRTC1	19	18562024	19062024
KCTD15	19	34039189	34539189
APOE	19	45163233	45663233
XKR7	20	30342226	30842226
CDH22	20	44663138	45163138
ARFGEF2	20	47309264	47809264
LOC105372666	20	50678362	51178362
ZNF831,EDN3	20	57510137	58106336
ZGPAT	20	62112116	62612116
RRP1B	21	44830552	45337786
ADARB1	21	46244995	46920045
TTC28_1	22	28216627	28716627
TTC28_2	22	28511148	29011148
ZNRF3	22	29077907	29700193
ACO2	22	41604446	42104446
WBP2NL	22	42160419	42660419
LOC105373146	23	21130266	21630266
LOC107985652	23	24876591	25376591
MIR3937	23	39244923	39744923
TEX11	23	69719545	70219545
HDX	23	83439867	83939867
CRIPTO3	23	109550345	110050345
PHF6	23	133261988	133761988

### Sheet: ST6
Cost phenotype 1	Cost phenotype 2	Genetic correlation	SE	P-value (h0: p = 0)	P-value (h0: p = 1)	Observed Heritability	Observed Heritability SE	Heritability intercept	Heritability intercept SE
Prescription drugs	Inpatient	0.7998	0.0056	0	0	0.0215	0.0007	0.9506	0.0093
Prescription drugs	Inpatient + outpatient	0.848	0.0052	0	0	0.0318	0.0011	0.9416	0.0098
Prescription drugs	Primary care	0.8561	0.0056	0	0	0.0332	0.0012	0.966	0.01
Inpatient	Inpatient + outpatient	0.9257	0.0046	0	0	0.0318	0.0011	0.9419	0.0098
Inpatient	Primary care	0.8036	0.0053	0	0	0.0331	0.0012	0.9664	0.01
Inpatient + outpatient	Primary care	0.8585	0.0055	0	0	0.0332	0.0012	0.9659	0.01

### Sheet: ST7
Phenotype	HLA protein	Meta-analysis beta	Meta-analysis Z-score	Meta-analysis P-value	Sample size	Significance (non/meta-analysis/conditional-analysis/both)
Prescription drugs	A*1:01	0.00753968	1.71241	0.0868218	652687	Non-significant
Prescription drugs	A*2:01	0.0230513	6.03442	1.6e-09	504941	Meta-analysis
Prescription drugs	A*3:01	-0.0178669	-4.18057	2.91e-05	556230	Meta-analysis
Prescription drugs	A*11:01	-0.0239116	-3.37884	0.00072793	657882	Non-significant
Prescription drugs	A*23:01	-0.0159165	-0.935473	0.349545	672295	Non-significant
Prescription drugs	A*24:02	0.00616259	0.987617	0.32334	620359	Non-significant
Prescription drugs	A*25:01	-0.0286757	-2.42511	0.0153037	668863	Non-significant
Prescription drugs	A*26:01	-0.0050483	-0.44197	0.658511	663447	Non-significant
Prescription drugs	A*29:01	0.00612416	0.23911	0.81102	672794	Non-significant
Prescription drugs	A*29:02	-0.0021956	-0.161684	0.871554	672157	Non-significant
Prescription drugs	A*31:01	-0.0112864	-1.66093	0.0967283	666571	Non-significant
Prescription drugs	A*32:01	-0.0048411	-0.660635	0.508846	662801	Non-significant
Prescription drugs	A*33:01	0.0367195	1.10451	0.26937	672704	Non-significant
Prescription drugs	A*33:03	-0.0219059	-0.846947	0.397025	673028	Non-significant
Prescription drugs	A*68:01	-0.0050422	-0.839714	0.401069	657550	Non-significant
Prescription drugs	B*7:02	-0.0387232	-7.31826	2.51e-13	593159	Both
Prescription drugs	B*8:01	0.0275338	6.44003	1.19e-10	665362	Both
Prescription drugs	B*13:02	0.00440109	0.591812	0.553976	671772	Non-significant
Prescription drugs	B*14:02	0.0107149	0.674562	0.499954	672394	Non-significant
Prescription drugs	B*15:01	0.00774989	1.2578	0.208465	584779	Non-significant
Prescription drugs	B*18:01	-0.009089	-1.30481	0.191958	653905	Non-significant
Prescription drugs	B*27:02	-0.0216255	-0.269048	0.787893	671855	Non-significant
Prescription drugs	B*27:05	0.0718146	12.0589	1.74e-33	640992	Both
Prescription drugs	B*35:01	-0.0365406	-7.86065	3.82e-15	638032	Both
Prescription drugs	B*35:02	-0.0539174	-0.910781	0.362411	671945	Non-significant
Prescription drugs	B*37:01	-0.034359	-2.27937	0.0226454	670748	Non-significant
Prescription drugs	B*38:01	-0.0382341	-1.93642	0.0528165	664809	Non-significant
Prescription drugs	B*39:01	0.0161907	2.02856	0.0425034	658183	Non-significant
Prescription drugs	B*39:06	0.117058	3.08356	0.00204543	669940	Non-significant
Prescription drugs	B*39:24	0.025851	0.0506501	0.959604	672202	Non-significant
Prescription drugs	B*40:01	-0.0153628	-2.39631	0.0165608	648210	Non-significant
Prescription drugs	B*40:02	-0.0324099	-3.27482	0.00105729	663971	Non-significant
Prescription drugs	B*41:01	0.00100842	0.0403584	0.967807	672979	Non-significant
Prescription drugs	B*41:02	0.0603908	2.32901	0.0198586	672777	Non-significant
Prescription drugs	B*44:02	-0.0071704	-1.06089	0.288738	629837	Non-significant
Prescription drugs	B*44:03	-0.0182542	-1.83657	0.0662731	672422	Non-significant
Prescription drugs	B*45:01	-0.102303	-2.86852	0.00412401	671883	Non-significant
Prescription drugs	B*47:01	0.0007135	0.0424734	0.966121	670957	Non-significant
Prescription drugs	B*49:01	0.0304667	1.16056	0.24582	672548	Non-significant
Prescription drugs	B*51:01	-0.0119971	-1.57836	0.114484	635821	Non-significant
Prescription drugs	B*52:01	0.00720662	0.203222	0.838961	672670	Non-significant
Prescription drugs	B*55:01	-0.0277513	-1.42763	0.153399	669478	Non-significant
Prescription drugs	B*56:01	0.0495414	5.20808	1.91e-07	671201	Non-significant
Prescription drugs	B*57:01	-0.0057	-0.598039	0.549814	672757	Non-significant
Prescription drugs	B*58:01	-0.0043336	-0.190994	0.848531	671981	Non-significant
Prescription drugs	C*1:02	0.0400943	7.84151	4.45e-15	665989	Meta-analysis
Prescription drugs	C*2:02	0.0502158	8.89067	6.07e-19	664826	Meta-analysis
Prescription drugs	C*3:02	0.0124829	0.482201	0.629663	672107	Non-significant
Prescription drugs	C*3:03	-0.0068069	-1.41346	0.157521	654969	Non-significant
Prescription drugs	C*3:04	0.0163958	3.87428	0.00010694	640944	Meta-analysis
Prescription drugs	C*4:01	-0.0389156	-9.38734	6.15e-21	624255	Meta-analysis
Prescription drugs	C*5:01	0.00352774	0.55053	0.581956	644600	Non-significant
Prescription drugs	C*6:02	-0.0046087	-0.913303	0.361083	667843	Non-significant
Prescription drugs	C*7:01	0.0223262	5.87133	4.32e-09	661748	Meta-analysis
Prescription drugs	C*7:02	-0.0177673	-4.73124	2.23e-06	652092	Meta-analysis
Prescription drugs	C*7:04	0.0132291	1.40895	0.158851	670245	Non-significant
Prescription drugs	C*8:02	-0.0029596	-0.202733	0.839344	670783	Non-significant
Prescription drugs	C*12:03	-0.021526	-3.10457	0.00190557	670856	Non-significant
Prescription drugs	C*14:02	-0.0125005	-1.16035	0.245905	672069	Non-significant
Prescription drugs	C*15:02	-0.0177549	-2.12772	0.0333607	665871	Non-significant
Prescription drugs	C*16:01	-0.0044968	-0.332462	0.739541	671338	Non-significant
Prescription drugs	C*17:01	0.0194425	0.86768	0.38557	673006	Non-significant
Prescription drugs	DRB5*1:01	-0.0276698	-7.8264	5.02e-15	668615	Meta-analysis
Prescription drugs	DRB5*2:02	-0.0161529	-0.987379	0.323457	669832	Non-significant
Prescription drugs	DRB4*1:01	-0.0301786	-2.78803	0.0053029	666163	Non-significant
Prescription drugs	DRB4*1:03	0.0646122	21.2875	1.48e-100	650405	Both
Prescription drugs	DRB3*1:01	-0.0060724	-1.8612	0.062716	653218	Non-significant
Prescription drugs	DRB3*2:02	-0.0300717	-6.87177	6.34e-12	637344	Meta-analysis
Prescription drugs	DRB3*3:01	-0.0296678	-3.88119	0.00010395	659448	Both
Prescription drugs	DRB1*1:01	-0.0264063	-7.89401	2.93e-15	662453	Both
Prescription drugs	DRB1*1:02	0.0131713	0.55209	0.580887	672760	Non-significant
Prescription drugs	DRB1*1:03	0.0513716	2.15337	0.0312898	671944	Non-significant
Prescription drugs	DRB1*3:01	0.0226277	5.62552	1.85e-08	665670	Meta-analysis
Prescription drugs	DRB1*4:01	0.10545	22.4349	1.8e-111	631097	Both
Prescription drugs	DRB1*4:03	0.0432606	0.770016	0.44129	667828	Non-significant
Prescription drugs	DRB1*4:04	0.055133	7.42611	1.12e-13	644500	Meta-analysis
Prescription drugs	DRB1*4:07	0.012234	0.326194	0.744278	670470	Non-significant
Prescription drugs	DRB1*4:08	0.0771379	5.71172	1.12e-08	666639	Non-significant
Prescription drugs	DRB1*7:01	-0.016097	-3.28154	0.00103241	666713	Non-significant
Prescription drugs	DRB1*8:01	0.0174653	3.8666	0.00011036	665901	Meta-analysis
Prescription drugs	DRB1*8:02	-0.150086	-1.04278	0.297049	669301	Non-significant
Prescription drugs	DRB1*9:01	-0.0163388	-2.2678	0.0233416	667692	Non-significant
Prescription drugs	DRB1*10:01	-0.0121013	-0.866984	0.385951	672030	Non-significant
Prescription drugs	DRB1*11:01	-0.0116673	-1.41183	0.158	650162	Non-significant
Prescription drugs	DRB1*11:04	0.0231564	0.885067	0.37612	664055	Non-significant
Prescription drugs	DRB1*12:01	-0.0527368	-6.4477	1.14e-10	670556	Both
Prescription drugs	DRB1*13:01	-0.0450959	-10.0647	7.91e-24	657487	Meta-analysis
Prescription drugs	DRB1*13:02	-0.0192458	-2.70682	0.00679311	665089	Meta-analysis
Prescription drugs	DRB1*13:03	0.0167783	0.988682	0.322819	672917	Non-significant
Prescription drugs	DRB1*14:01	0.0155114	0.69718	0.48569	664450	Non-significant
Prescription drugs	DRB1*14:02	-0.0680149	-3.04834	0.00230112	672674	Non-significant
Prescription drugs	DRB1*15:01	-0.0264999	-7.4787	7.51e-14	667625	Meta-analysis
Prescription drugs	DRB1*15:02	-0.0069634	-0.203858	0.838464	673204	Non-significant
Prescription drugs	DRB1*16:01	-0.0187032	-1.18932	0.234312	670615	Non-significant
Prescription drugs	DQB1*2:01	0.0217747	5.43551	5.46e-08	666509	Both
Prescription drugs	DQB1*2:02	-0.0149116	-2.42343	0.0153749	665654	Non-significant
Prescription drugs	DQB1*3:01	-0.0033921	-0.868309	0.385225	655888	Non-significant
Prescription drugs	DQB1*3:02	0.096777	25.2163	2.65e-140	668596	Both
Prescription drugs	DQB1*3:03	-0.0120337	-2.19419	0.0282215	664382	Non-significant
Prescription drugs	DQB1*4:02	0.0156372	3.54717	0.00038939	670002	Meta-analysis
Prescription drugs	DQB1*5:01	-0.0224048	-7.12113	1.07e-12	671845	Meta-analysis
Prescription drugs	DQB1*5:02	-0.018405	-1.18475	0.236116	668124	Non-significant
Prescription drugs	DQB1*5:03	-0.0349514	-3.0144	0.00257488	669652	Non-significant
Prescription drugs	DQB1*6:02	-0.0273879	-7.69685	1.39e-14	664631	Meta-analysis
Prescription drugs	DQB1*6:03	-0.0469695	-10.2462	1.23e-24	656731	Both
Prescription drugs	DQB1*6:04	-0.0264113	-3.45915	0.00054188	663787	Meta-analysis
Prescription drugs	DQB1*6:09	0.00915428	0.312847	0.754397	671592	Non-significant
Prescription drugs	DQA1*1:01	-0.0224374	-7.04828	1.81e-12	668460	Meta-analysis
Prescription drugs	DQA1*1:02	-0.0283407	-8.77294	1.74e-18	653416	Meta-analysis
Prescription drugs	DQA1*1:03	-0.0469869	-10.2813	8.56e-25	656466	Meta-analysis
Prescription drugs	DQA1*1:04	-0.0438253	-2.87404	0.00405252	667064	Non-significant
Prescription drugs	DQA1*2:01	-0.0165162	-3.32865	0.00087267	665252	Non-significant
Prescription drugs	DQA1*3:01	0.083458	19.8089	2.49e-87	633376	Both
Prescription drugs	DQA1*3:02	-0.0141181	-1.9461	0.0516424	650384	Non-significant
Prescription drugs	DQA1*3:03	0.0935158	1.39312	0.163583	640037	Non-significant
Prescription drugs	DQA1*4:01	0.0151979	3.4611	0.00053797	670434	Meta-analysis
Prescription drugs	DQA1*5:01	0.0214648	5.5567	2.75e-08	652400	Meta-analysis
Prescription drugs	DQA1*5:03	-0.0749507	-3.25941	0.00111643	672510	Non-significant
Prescription drugs	DQA1*5:05	-0.0333741	-5.46339	4.67e-08	646919	Non-significant
Prescription drugs	DQA1*6:01	-0.0977138	-1.85923	0.0629945	672492	Non-significant
Prescription drugs	DPB1*1:01	0.00980931	1.87011	0.0614688	671004	Non-significant
Prescription drugs	DPB1*2:01	0.00165104	0.450983	0.652002	647820	Non-significant
Prescription drugs	DPB1*3:01	0.0258572	6.77368	1.26e-11	654514	Both
Prescription drugs	DPB1*4:01	0.00454463	1.75391	0.0794458	631943	Non-significant
Prescription drugs	DPB1*4:02	-0.0260631	-7.77724	7.41e-15	650180	Both
Prescription drugs	DPB1*5:01	-0.0276477	-3.34244	0.00083047	670766	Both
Prescription drugs	DPB1*10:01	-0.0210307	-0.861293	0.389077	669194	Non-significant
Prescription drugs	DPB1*11:01	-0.0171083	-0.861201	0.389127	671416	Non-significant
Prescription drugs	DPB1*13:01	0.00516854	0.243121	0.807912	670040	Non-significant
Prescription drugs	DPB1*14:01	-0.0110604	-0.758638	0.448069	664135	Non-significant
Prescription drugs	DPB1*15:01	-0.0490753	-1.96241	0.0497145	670285	Non-significant
Prescription drugs	DPB1*16:01	0.0300155	1.52489	0.127285	671946	Non-significant
Prescription drugs	DPB1*17:01	-0.0129558	-0.616382	0.537642	670746	Non-significant
Prescription drugs	DPB1*19:01	-0.039211	-2.23113	0.0256724	673132	Non-significant
Prescription drugs	DPB1*20:01	-0.0691452	-1.77079	0.0765951	661918	Non-significant
Inpatient	A*1:01	0.00147685	0.242707	0.808232	942692	Non-significant
Inpatient	A*2:01	0.0104992	1.96252	0.0497018	794946	Meta-analysis
Inpatient	A*3:01	-0.0073435	-1.16173	0.245345	846235	Meta-analysis
Inpatient	A*11:01	-0.0064879	-0.661846	0.50807	947887	Non-significant
Inpatient	A*23:01	0.0123846	0.628049	0.529972	962300	Non-significant
Inpatient	A*24:02	-0.013514	-1.52809	0.12649	910364	Non-significant
Inpatient	A*25:01	-0.0128395	-0.726231	0.467697	958868	Non-significant
Inpatient	A*26:01	-0.026055	-1.60612	0.108247	953452	Non-significant
Inpatient	A*29:01	0.0128541	0.296865	0.766569	962799	Non-significant
Inpatient	A*29:02	-0.0201457	-1.40951	0.158686	962162	Non-significant
Inpatient	A*31:01	-0.0171994	-1.53011	0.125989	956576	Non-significant
Inpatient	A*32:01	0.0139173	1.23054	0.218494	952806	Non-significant
Inpatient	A*33:01	0.00508445	0.141785	0.88725	962709	Non-significant
Inpatient	A*33:03	-0.0493382	-1.4808	0.13866	963033	Non-significant
Inpatient	A*68:01	0.00264864	0.263513	0.792155	947555	Non-significant
Inpatient	B*7:02	-0.0041737	-0.591595	0.554122	883164	Both
Inpatient	B*8:01	0.0225121	3.54495	0.00039269	955367	Both
Inpatient	B*13:02	0.021199	1.69677	0.08974	961777	Non-significant
Inpatient	B*14:02	-0.0173759	-0.998623	0.317977	962399	Non-significant
Inpatient	B*15:01	0.00244372	0.264485	0.791406	874784	Non-significant
Inpatient	B*18:01	0.00157589	0.14536	0.884427	943910	Non-significant
Inpatient	B*27:02	0.0155898	0.197425	0.843495	961860	Non-significant
Inpatient	B*27:05	0.00373678	0.382499	0.702091	930997	Both
Inpatient	B*35:01	-0.0318285	-4.0245	5.71e-05	928037	Both
Inpatient	B*35:02	-0.0925117	-1.66293	0.0963256	961950	Non-significant
Inpatient	B*37:01	0.00668171	0.325084	0.745117	960753	Non-significant
Inpatient	B*38:01	-0.0308878	-1.18277	0.236899	954814	Non-significant
Inpatient	B*39:01	0.0061997	0.426226	0.669943	948188	Non-significant
Inpatient	B*39:06	0.0626478	1.72585	0.0843747	959945	Non-significant
Inpatient	B*39:24	-0.472273	-0.608238	0.54303	962207	Non-significant
Inpatient	B*40:01	-0.0081143	-0.84244	0.399542	938215	Non-significant
Inpatient	B*40:02	-0.0100207	-0.582686	0.560105	953976	Non-significant
Inpatient	B*41:01	-0.0109145	-0.27451	0.783693	962984	Non-significant
Inpatient	B*41:02	0.0522023	1.38373	0.16644	962782	Non-significant
Inpatient	B*44:02	0.0160804	1.90945	0.0562042	919842	Non-significant
Inpatient	B*44:03	-0.0223372	-1.93565	0.0529106	962427	Non-significant
Inpatient	B*45:01	-0.0028506	-0.0826481	0.934131	961888	Non-significant
Inpatient	B*47:01	0.0379493	1.30361	0.192366	960962	Non-significant
Inpatient	B*49:01	-0.0402355	-1.54075	0.123377	962553	Non-significant
Inpatient	B*51:01	0.0127746	1.11865	0.263288	925826	Non-significant
Inpatient	B*52:01	-0.0030909	-0.0908359	0.927623	962675	Non-significant
Inpatient	B*55:01	0.031325	1.48709	0.13699	959483	Non-significant
Inpatient	B*56:01	0.0188535	1.06674	0.286089	961206	Non-significant
Inpatient	B*57:01	0.0107635	0.846019	0.397542	962762	Non-significant
Inpatient	B*58:01	-0.0034917	-0.119081	0.905211	961986	Non-significant
Inpatient	C*1:02	0.005306	0.602661	0.546734	955994	Meta-analysis
Inpatient	C*2:02	0.0128479	1.36365	0.172679	954831	Meta-analysis
Inpatient	C*3:02	0.00904615	0.234756	0.814398	962112	Non-significant
Inpatient	C*3:03	-0.002873	-0.359538	0.719193	944974	Non-significant
Inpatient	C*3:04	-0.0025038	-0.360845	0.718215	930949	Meta-analysis
Inpatient	C*4:01	-0.0331092	-4.95966	7.06e-07	914260	Meta-analysis
Inpatient	C*5:01	0.0113735	1.38645	0.165609	934605	Non-significant
Inpatient	C*6:02	0.0174216	2.31311	0.0207166	957848	Non-significant
Inpatient	C*7:01	0.011359	1.99175	0.0463983	951753	Meta-analysis
Inpatient	C*7:02	0.00478222	0.829542	0.406798	942097	Meta-analysis
Inpatient	C*7:04	0.00542648	0.362342	0.717097	960250	Non-significant
Inpatient	C*8:02	-0.0221822	-1.47032	0.141475	960788	Non-significant
Inpatient	C*12:03	-0.0128173	-1.15917	0.246387	960861	Non-significant
Inpatient	C*14:02	-0.0167126	-0.935668	0.349444	962074	Non-significant
Inpatient	C*15:02	0.00683387	0.500902	0.61644	955876	Non-significant
Inpatient	C*16:01	-0.0308471	-2.21958	0.0264473	961343	Non-significant
Inpatient	C*17:01	0.0343327	1.13643	0.255775	963011	Non-significant
Inpatient	DRB5*1:01	-0.0015646	-0.278824	0.78038	958620	Meta-analysis
Inpatient	DRB5*2:02	-0.0100209	-0.415001	0.678141	959837	Non-significant
Inpatient	DRB4*1:01	-0.0121054	-1.12595	0.260186	956168	Non-significant
Inpatient	DRB4*1:03	0.0280905	5.93167	3e-09	940410	Both
Inpatient	DRB3*1:01	0.0162957	3.12146	0.00179955	943223	Non-significant
Inpatient	DRB3*2:02	-0.008923	-1.39423	0.163247	927349	Meta-analysis
Inpatient	DRB3*3:01	-0.0404264	-3.60195	0.00031584	949453	Both
Inpatient	DRB1*1:01	-0.033338	-5.80778	6.33e-09	952458	Both
Inpatient	DRB1*1:02	-0.0151727	-0.543378	0.586869	962765	Non-significant
Inpatient	DRB1*1:03	0.0759407	3.27867	0.00104299	961949	Non-significant
Inpatient	DRB1*3:01	0.0248526	4.09615	4.2e-05	955675	Meta-analysis
Inpatient	DRB1*4:01	0.0347331	4.90009	9.58e-07	921102	Both
Inpatient	DRB1*4:03	0.00398553	0.0760323	0.939393	957833	Non-significant
Inpatient	DRB1*4:04	0.0194329	1.73314	0.083071	934505	Meta-analysis
Inpatient	DRB1*4:07	0.0662483	1.86286	0.062482	960475	Non-significant
Inpatient	DRB1*4:08	0.0426511	1.67961	0.0930323	956644	Non-significant
Inpatient	DRB1*7:01	-0.0044824	-0.663114	0.507257	956718	Non-significant
Inpatient	DRB1*8:01	-0.0123868	-1.47995	0.138885	955906	Meta-analysis
Inpatient	DRB1*8:02	0.0107747	0.0815473	0.935007	959306	Non-significant
Inpatient	DRB1*9:01	-0.0085924	-0.676285	0.49886	957697	Non-significant
Inpatient	DRB1*10:01	0.00895347	0.402479	0.687331	962035	Non-significant
Inpatient	DRB1*11:01	-0.018237	-1.50298	0.132845	940167	Non-significant
Inpatient	DRB1*11:04	-0.0164505	-0.64341	0.519958	954060	Non-significant
Inpatient	DRB1*12:01	-0.0198554	-1.42845	0.153161	960561	Both
Inpatient	DRB1*13:01	-0.0070724	-0.92916	0.352806	947492	Meta-analysis
Inpatient	DRB1*13:02	-0.0380268	-3.50366	0.00045891	955094	Meta-analysis
Inpatient	DRB1*13:03	0.0251155	1.03721	0.29964	962922	Non-significant
Inpatient	DRB1*14:01	0.0549285	2.5834	0.00978324	954455	Non-significant
Inpatient	DRB1*14:02	-0.0864238	-2.01247	0.0441709	962679	Non-significant
Inpatient	DRB1*15:01	-0.0015288	-0.270887	0.786478	957630	Meta-analysis
Inpatient	DRB1*15:02	0.0162847	0.475959	0.634103	963209	Non-significant
Inpatient	DRB1*16:01	-0.0177612	-0.709	0.478325	960620	Non-significant
Inpatient	DQB1*2:01	0.0246958	4.09208	4.28e-05	956514	Both
Inpatient	DQB1*2:02	-0.0083184	-0.965944	0.334072	955659	Non-significant
Inpatient	DQB1*3:01	-0.0011822	-0.205098	0.837496	945893	Non-significant
Inpatient	DQB1*3:02	0.0390257	6.26916	3.63e-10	958601	Both
Inpatient	DQB1*3:03	0.00562826	0.641984	0.520883	954387	Non-significant
Inpatient	DQB1*4:02	-0.0111699	-1.38002	0.16758	960007	Meta-analysis
Inpatient	DQB1*5:01	-0.0257588	-4.87306	1.1e-06	961850	Meta-analysis
Inpatient	DQB1*5:02	-0.0050032	-0.219726	0.826085	958129	Non-significant
Inpatient	DQB1*5:03	0.0253084	1.59529	0.110648	959657	Non-significant
Inpatient	DQB1*6:02	-0.0018293	-0.322667	0.746948	954636	Meta-analysis
Inpatient	DQB1*6:03	-0.0089804	-1.16211	0.24519	946736	Both
Inpatient	DQB1*6:04	-0.0388772	-3.21265	0.00131515	953792	Meta-analysis
Inpatient	DQB1*6:09	-0.0247456	-0.887489	0.374816	961597	Non-significant
Inpatient	DQA1*1:01	-0.0208839	-3.99756	6.4e-05	958465	Meta-analysis
Inpatient	DQA1*1:02	-0.0112153	-2.21046	0.0270731	943421	Meta-analysis
Inpatient	DQA1*1:03	-0.0098822	-1.30329	0.192476	946471	Meta-analysis
Inpatient	DQA1*1:04	-0.0525039	-1.76139	0.0781727	957069	Non-significant
Inpatient	DQA1*2:01	-0.0041145	-0.604486	0.545521	955257	Non-significant
Inpatient	DQA1*3:01	0.0317538	5.37516	7.65e-08	923381	Both
Inpatient	DQA1*3:02	-0.0002452	-0.0172493	0.986238	940389	Non-significant
Inpatient	DQA1*3:03	-0.041863	-0.509236	0.610587	930042	Non-significant
Inpatient	DQA1*4:01	-0.0100759	-1.24967	0.211422	960439	Meta-analysis
Inpatient	DQA1*5:01	0.0143307	2.60934	0.0090716	942405	Meta-analysis
Inpatient	DQA1*5:03	-0.0827458	-1.84152	0.065545	962515	Non-significant
Inpatient	DQA1*5:05	-0.0014501	-0.122125	0.9028	936924	Non-significant
Inpatient	DQA1*6:01	-0.0154293	-0.320881	0.748301	962497	Non-significant
Inpatient	DPB1*1:01	0.0229764	2.77815	0.00546695	961009	Non-significant
Inpatient	DPB1*2:01	-0.0012871	-0.21471	0.829993	937825	Non-significant
Inpatient	DPB1*3:01	-0.0051208	-0.8083	0.418918	944519	Both
Inpatient	DPB1*4:01	0.0112169	2.7372	0.00619648	921948	Non-significant
Inpatient	DPB1*4:02	-0.0169262	-3.0072	0.00263662	940185	Both
Inpatient	DPB1*5:01	-0.0481679	-3.62367	0.00029045	960771	Both
Inpatient	DPB1*10:01	-0.000692	-0.0291252	0.976765	959199	Non-significant
Inpatient	DPB1*11:01	-0.026099	-1.39353	0.16346	961421	Non-significant
Inpatient	DPB1*13:01	-0.0224547	-1.02015	0.307656	960045	Non-significant
Inpatient	DPB1*14:01	0.00551257	0.250039	0.802557	954140	Non-significant
Inpatient	DPB1*15:01	0.0157791	0.51631	0.605638	960290	Non-significant
Inpatient	DPB1*16:01	0.0587285	1.85967	0.062932	961951	Non-significant
Inpatient	DPB1*17:01	0.0134676	0.56329	0.573237	960751	Non-significant
Inpatient	DPB1*19:01	-0.0095822	-0.344716	0.730308	963137	Non-significant
Inpatient	DPB1*20:01	0.0305936	0.482032	0.629783	951923	Non-significant
Primary care	A*1:01	0.00567429	1.70682	0.0878556	678702	Non-significant
Primary care	A*2:01	0.00833853	2.84935	0.00438085	530956	Meta-analysis
Primary care	A*3:01	-0.0074266	-2.16035	0.0307458	582245	Meta-analysis
Primary care	A*11:01	-0.0057021	-1.06615	0.286356	683897	Non-significant
Primary care	A*23:01	0.00338427	0.30546	0.760016	698310	Non-significant
Primary care	A*24:02	-0.00689	-1.42403	0.154438	646374	Non-significant
Primary care	A*25:01	-0.0101679	-1.05613	0.29091	694878	Non-significant
Primary care	A*26:01	0.00306152	0.34719	0.728449	689462	Non-significant
Primary care	A*29:01	-0.0081587	-0.34898	0.727104	698809	Non-significant
Primary care	A*29:02	-0.0160073	-2.005	0.0449628	698172	Non-significant
Primary care	A*31:01	-0.0078803	-1.29991	0.193633	692586	Non-significant
Primary care	A*32:01	-0.0086751	-1.41301	0.157653	688816	Non-significant
Primary care	A*33:01	0.00963731	0.480328	0.630994	698719	Non-significant
Primary care	A*33:03	0.00667951	0.348531	0.727441	699043	Non-significant
Primary care	A*68:01	0.00599477	1.10699	0.268299	683565	Non-significant
Primary care	B*7:02	-0.0144504	-3.74506	0.00018035	619174	Both
Primary care	B*8:01	0.0159599	4.6232	3.78e-06	691377	Both
Primary care	B*13:02	0.00516224	0.771695	0.440295	697787	Non-significant
Primary care	B*14:02	0.0193821	2.00702	0.0447476	698409	Non-significant
Primary care	B*15:01	-0.0097032	-1.9323	0.0533224	610794	Non-significant
Primary care	B*18:01	-0.0013042	-0.221618	0.824611	679920	Non-significant
Primary care	B*27:02	-0.0491131	-1.08418	0.278285	697870	Non-significant
Primary care	B*27:05	0.0058066	1.10434	0.269444	667007	Both
Primary care	B*35:01	-0.0244305	-5.74167	9.37e-09	664047	Both
Primary care	B*35:02	-0.0055304	-0.174183	0.861722	697960	Non-significant
Primary care	B*37:01	0.00675328	0.605175	0.545063	696763	Non-significant
Primary care	B*38:01	-0.0334967	-2.326	0.0200183	690824	Non-significant
Primary care	B*39:01	-0.0209418	-2.69424	0.00705495	684198	Non-significant
Primary care	B*39:06	0.0601525	2.96762	0.00300116	695955	Non-significant
Primary care	B*39:24	0.196772	0.492787	0.622163	698217	Non-significant
Primary care	B*40:01	0.0050378	0.960673	0.336716	674225	Non-significant
Primary care	B*40:02	-0.0008566	-0.0927598	0.926094	689986	Non-significant
Primary care	B*41:01	-0.0114716	-0.53925	0.589714	698994	Non-significant
Primary care	B*41:02	0.0251481	1.23316	0.217517	698792	Non-significant
Primary care	B*44:02	0.0153658	3.30306	0.00095636	655852	Non-significant
Primary care	B*44:03	-0.0148553	-2.31914	0.0203873	698437	Non-significant
Primary care	B*45:01	-0.052948	-2.69117	0.00712014	697898	Non-significant
Primary care	B*47:01	-0.0266895	-1.7093	0.0873962	696972	Non-significant
Primary care	B*49:01	0.00397292	0.267259	0.789269	698563	Non-significant
Primary care	B*51:01	0.00618818	0.995805	0.319345	661836	Non-significant
Primary care	B*52:01	-0.0011953	-0.0631003	0.949687	698685	Non-significant
Primary care	B*55:01	0.0103856	0.888102	0.374486	695493	Non-significant
Primary care	B*56:01	0.00326539	0.346989	0.728599	697216	Non-significant
Primary care	B*57:01	0.0107328	1.5417	0.123147	698772	Non-significant
Primary care	B*58:01	-0.0089749	-0.544648	0.585996	697996	Non-significant
Primary care	C*1:02	0.00025911	0.0549192	0.956203	692004	Meta-analysis
Primary care	C*2:02	0.0119815	2.35357	0.0185942	690841	Meta-analysis
Primary care	C*3:02	0.026684	1.24678	0.212477	698122	Non-significant
Primary care	C*3:03	-0.0049317	-1.14616	0.25173	680984	Non-significant
Primary care	C*3:04	0.0066514	1.7737	0.076112	666959	Meta-analysis
Primary care	C*4:01	-0.0201212	-5.56825	2.57e-08	650270	Meta-analysis
Primary care	C*5:01	0.0085077	1.88145	0.0599104	670615	Non-significant
Primary care	C*6:02	0.00246524	0.602893	0.54658	693858	Non-significant
Primary care	C*7:01	0.0126467	4.07347	4.63e-05	687763	Meta-analysis
Primary care	C*7:02	-0.0120968	-3.87175	0.00010806	678107	Meta-analysis
Primary care	C*7:04	0.0181829	2.24686	0.0246488	696260	Non-significant
Primary care	C*8:02	0.0101294	1.20663	0.227573	696798	Non-significant
Primary care	C*12:03	-0.0057189	-0.954235	0.339965	696871	Non-significant
Primary care	C*14:02	0.0012997	0.134972	0.892634	698084	Non-significant
Primary care	C*15:02	0.00303037	0.411404	0.680776	691886	Non-significant
Primary care	C*16:01	-0.0214753	-2.75129	0.00593603	697353	Non-significant
Primary care	C*17:01	0.0128824	0.770396	0.441065	699021	Non-significant
Primary care	DRB5*1:01	-0.0147231	-4.84778	1.25e-06	694630	Meta-analysis
Primary care	DRB5*2:02	-0.0012813	-0.0965665	0.923071	695847	Non-significant
Primary care	DRB4*1:01	-0.0183629	-3.05694	0.00223611	692178	Non-significant
Primary care	DRB4*1:03	0.0255305	9.951	2.5e-23	676420	Both
Primary care	DRB3*1:01	0.00680514	2.4105	0.0159307	679233	Non-significant
Primary care	DRB3*2:02	-0.0043296	-1.23595	0.216476	663359	Meta-analysis
Primary care	DRB3*3:01	-0.0092323	-1.50127	0.133285	685463	Both
Primary care	DRB1*1:01	-0.0211487	-6.86941	6.45e-12	688468	Both
Primary care	DRB1*1:02	-0.0200512	-1.27763	0.201381	698775	Non-significant
Primary care	DRB1*1:03	0.0362012	2.84272	0.00447302	697959	Non-significant
Primary care	DRB1*3:01	0.0120617	3.66086	0.00025137	691685	Meta-analysis
Primary care	DRB1*4:01	0.033608	8.73609	2.41e-18	657112	Both
Primary care	DRB1*4:03	0.0287915	0.956319	0.338911	693843	Non-significant
Primary care	DRB1*4:04	0.0209615	3.43835	0.00058527	670515	Meta-analysis
Primary care	DRB1*4:07	0.00388478	0.195314	0.845147	696485	Non-significant
Primary care	DRB1*4:08	0.0292077	2.1638	0.0304801	692654	Non-significant
Primary care	DRB1*7:01	-0.0077222	-2.08755	0.0368388	692728	Non-significant
Primary care	DRB1*8:01	-0.002485	-0.558148	0.576744	691916	Meta-analysis
Primary care	DRB1*8:02	-0.0278587	-0.353194	0.723943	695316	Non-significant
Primary care	DRB1*9:01	0.00953347	1.39731	0.162321	693707	Non-significant
Primary care	DRB1*10:01	-0.0145601	-1.20866	0.226792	698045	Non-significant
Primary care	DRB1*11:01	-0.0028869	-0.43354	0.664622	676177	Non-significant
Primary care	DRB1*11:04	0.0165032	1.14308	0.253006	690070	Non-significant
Primary care	DRB1*12:01	-0.0101838	-1.36101	0.17351	696571	Both
Primary care	DRB1*13:01	-0.0058033	-1.41729	0.156398	683502	Meta-analysis
Primary care	DRB1*13:02	-0.0060569	-1.02434	0.305675	691104	Meta-analysis
Primary care	DRB1*13:03	0.00360502	0.273157	0.784733	698932	Non-significant
Primary care	DRB1*14:01	0.00823616	0.690399	0.489944	690465	Non-significant
Primary care	DRB1*14:02	-0.0590876	-2.59403	0.00948591	698689	Non-significant
Primary care	DRB1*15:01	-0.0148937	-4.88322	1.04e-06	693640	Meta-analysis
Primary care	DRB1*15:02	0.00812969	0.42441	0.671266	699219	Non-significant
Primary care	DRB1*16:01	0.0043102	0.316549	0.751586	696630	Non-significant
Primary care	DQB1*2:01	0.0117386	3.57879	0.00034519	692524	Both
Primary care	DQB1*2:02	-0.0104805	-2.22559	0.0260418	691669	Non-significant
Primary care	DQB1*3:01	0.00788748	2.50489	0.0122489	681903	Non-significant
Primary care	DQB1*3:02	0.0315075	9.36347	7.72e-21	694611	Both
Primary care	DQB1*3:03	0.00521937	1.10121	0.270807	690397	Non-significant
Primary care	DQB1*4:02	-0.0008926	-0.2068	0.836166	696017	Meta-analysis
Primary care	DQB1*5:01	-0.0178681	-6.28259	3.33e-10	697860	Meta-analysis
Primary care	DQB1*5:02	0.00169373	0.134831	0.892745	694139	Non-significant
Primary care	DQB1*5:03	0.00506254	0.580832	0.561353	695667	Non-significant
Primary care	DQB1*6:02	-0.0154124	-5.02685	4.99e-07	690646	Meta-analysis
Primary care	DQB1*6:03	-0.006668	-1.60254	0.109036	682746	Both
Primary care	DQB1*6:04	-0.0110039	-1.67751	0.0934429	689802	Meta-analysis
Primary care	DQB1*6:09	0.00306438	0.194982	0.845407	697607	Non-significant
Primary care	DQA1*1:01	-0.0159949	-5.67602	1.38e-08	694475	Meta-analysis
Primary care	DQA1*1:02	-0.0131172	-4.76758	1.86e-06	679431	Meta-analysis
Primary care	DQA1*1:03	-0.0074117	-1.81276	0.069869	682481	Meta-analysis
Primary care	DQA1*1:04	-0.0114253	-0.724665	0.468658	693079	Non-significant
Primary care	DQA1*2:01	-0.0072736	-1.95176	0.0509665	691267	Non-significant
Primary care	DQA1*3:01	0.0317588	9.82287	8.98e-23	659391	Both
Primary care	DQA1*3:02	2.39e-05	0.00318644	0.997458	676399	Non-significant
Primary care	DQA1*3:03	0.0235916	0.534581	0.59294	666052	Non-significant
Primary care	DQA1*4:01	-0.0007442	-0.172915	0.862718	696449	Meta-analysis
Primary care	DQA1*5:01	0.0106327	3.542	0.0003971	678415	Meta-analysis
Primary care	DQA1*5:03	-0.0540718	-2.27674	0.0228019	698525	Non-significant
Primary care	DQA1*5:05	-0.010541	-1.67875	0.0932014	672934	Non-significant
Primary care	DQA1*6:01	-0.0332871	-1.19927	0.230422	698507	Non-significant
Primary care	DPB1*1:01	0.0133494	2.96209	0.00305561	697019	Non-significant
Primary care	DPB1*2:01	0.00551043	1.70197	0.0887606	673835	Non-significant
Primary care	DPB1*3:01	0.00934464	2.7357	0.00622477	680529	Both
Primary care	DPB1*4:01	0.00073566	0.331578	0.740208	657958	Non-significant
Primary care	DPB1*4:02	-0.0121726	-4.0117	6.03e-05	676195	Both
Primary care	DPB1*5:01	-0.0015877	-0.220943	0.825136	696781	Both
Primary care	DPB1*10:01	-0.021755	-1.64359	0.10026	695209	Non-significant
Primary care	DPB1*11:01	-0.0158456	-1.50789	0.131583	697431	Non-significant
Primary care	DPB1*13:01	-0.0150003	-1.211	0.225894	696055	Non-significant
Primary care	DPB1*14:01	0.00062918	0.0522478	0.958331	690150	Non-significant
Primary care	DPB1*15:01	-0.0506787	-2.97835	0.00289801	696300	Non-significant
Primary care	DPB1*16:01	0.0217731	1.27857	0.201049	697961	Non-significant
Primary care	DPB1*17:01	-0.0389338	-2.91404	0.0035679	696761	Non-significant
Primary care	DPB1*19:01	0.0008505	0.0566581	0.954818	699147	Non-significant
Primary care	DPB1*20:01	-0.0272189	-0.805606	0.42047	687933	Non-significant

### Sheet: ST8
Cohort 1	Cohort 2	Genetic correlation for inpatient costs	SE	P-value (h0: p = 0)	P-value (h0: p = 1)	Observed Heritability	Observed Heritability SE
CHB	EstBB	0.7022	0.03101	1.59e-113	2.07e-218	0.0241	0.0038
CHB	FINNGEN	0.7624	0.02653	1.3e-181	1.48e-298	0.0352	0.0019
CHB	GE	0.9963	0.3354	0.00297	0.0471206	0.0343	0.0267
CHB	GNH	0.7127	0.04739	4.17e-51	2.1e-92	0.0398	0.0084
CHB	GS20K	0.8943	0.1888	2.18e-06	1.07e-05	0.0531	0.0293
CHB	MGBB	1.108	0.3194	0.0005236	0.0430865	0.0136	0.0096
CHB	QGP	NA	NA	NA	NA	-0.0637	0.0422
CHB	UKB_AFR	0.9478	0.2101	6.45e-06	0.00013794	0.0723	0.0396
CHB	UKB_CSA	1.235	0.683	0.07069	0.818769	0.0312	0.0384
CHB	UKB_EAS	2.022	4.339	0.6412	0.0732079	0.0376	0.1293
CHB	UKB_EUR	0.7676	0.02543	4.42e-200	0	0.0352	0.0022
EstBB	FINNGEN	0.843	0.04592	2.84e-75	2.62e-97	0.0352	0.0019
EstBB	GE	0.8007	0.2119	0.0001575	8.91e-05	0.0385	0.0252
EstBB	GNH	0.6828	0.04746	6.27e-47	2.16e-92	0.0396	0.0088
EstBB	GS20K	0.8823	0.1435	7.84e-10	1.16e-09	0.0606	0.0285
EstBB	MGBB	1.016	0.3472	0.00342	0.0622958	0.0113	0.0095
EstBB	QGP	NA	NA	NA	NA	-0.0615	0.0412
EstBB	UKB_AFR	0.9228	0.205	6.73e-06	7.65e-05	0.0686	0.0394
EstBB	UKB_CSA	1.028	0.4263	0.01585	0.187582	0.0377	0.0382
EstBB	UKB_EAS	1.513	1.719	0.3789	0.351716	0.0609	0.1306
EstBB	UKB_EUR	0.7798	0.04083	2.63e-81	2.71e-124	0.0354	0.0022
FINNGEN	GE	1.529	0.4762	0.001318	0.568028	0.0386	0.0257
FINNGEN	GNH	0.928	0.0814	4.17e-30	6.84e-30	0.0395	0.0089
FINNGEN	GS20K	1.256	0.2587	1.2e-06	0.00906796	0.061	0.0285
FINNGEN	MGBB	1.605	0.5931	0.006801	0.935397	0.012	0.0095
FINNGEN	QGP	NA	NA	NA	NA	-0.0624	0.0422
FINNGEN	UKB_AFR	1.542	0.4443	0.0005206	0.478491	0.0637	0.0392
FINNGEN	UKB_CSA	1.766	0.9123	0.05285	0.502941	0.0361	0.0385
FINNGEN	UKB_EAS	2.603	3.132	0.406	0.0223883	0.0608	0.1301
FINNGEN	UKB_EUR	0.7103	0.01118	0	0	0.0355	0.0022
GE	GNH	0.6111	0.1967	0.00189	7.72e-06	0.0399	0.0088
GE	GS20K	0.4654	0.151	0.002061	7.41e-10	0.0579	0.0284
GE	MGBB	0.3751	0.221	0.08961	3.33e-05	0.0114	0.0095
GE	QGP	NA	NA	NA	NA	-0.0604	0.0423
GE	UKB_AFR	0.5482	0.1552	0.0004133	3.74e-09	0.0629	0.0393
GE	UKB_CSA	0.8285	0.262	0.001567	0.0028054	0.0368	0.0382
GE	UKB_EAS	0.6686	0.4465	0.1343	0.116173	0.0728	0.1344
GE	UKB_EUR	1.509	0.456	0.0009374	0.493986	0.0355	0.0022
GNH	GS20K	0.6658	0.07241	3.76e-20	1.83e-39	0.0778	0.0296
GNH	MGBB	0.5931	0.1319	6.94e-06	2.78e-12	0.0153	0.0098
GNH	QGP	NA	NA	NA	NA	-0.0597	0.0434
GNH	UKB_AFR	0.8361	0.1883	8.96e-06	7.66e-06	0.0632	0.0385
GNH	UKB_CSA	1.125	0.5051	0.02599	0.392659	0.0347	0.039
GNH	UKB_EAS	1.397	1.58	0.3764	0.444814	0.0612	0.1447
GNH	UKB_EUR	0.9674	0.08174	2.57e-32	1.92e-29	0.0357	0.0022
GS20K	MGBB	0.6976	0.1816	0.0001228	1.52e-06	0.0121	0.0095
GS20K	QGP	NA	NA	NA	NA	-0.0653	0.0422
GS20K	UKB_AFR	0.5326	0.1334	6.57e-05	3.32e-12	0.0638	0.0393
GS20K	UKB_CSA	0.6745	0.2106	0.001363	4.62e-05	0.0373	0.0391
GS20K	UKB_EAS	0.8408	0.7331	0.2515	0.600786	0.0613	0.1347
GS20K	UKB_EUR	1.261	0.2649	1.95e-06	0.0119367	0.0354	0.0022
MGBB	QGP	NA	NA	NA	NA	-0.0582	0.0417
MGBB	UKB_AFR	0.767	0.1662	3.96e-06	1.52e-07	0.0715	0.0397
MGBB	UKB_CSA	0.8617	0.2623	0.001019	0.00317025	0.0365	0.0379
MGBB	UKB_EAS	0.7273	0.3982	0.0678	0.0744235	0.083	0.1302
MGBB	UKB_EUR	1.585	0.5913	0.007363	0.915432	0.0355	0.0022
QGP	UKB_AFR	NA	NA	NA	NA	0.0629	0.0398
QGP	UKB_CSA	NA	NA	NA	NA	0.0341	0.0405
QGP	UKB_EAS	NA	NA	NA	NA	0.0718	0.1334
QGP	UKB_EUR	NA	NA	NA	NA	0.035	0.0022
UKB_AFR	UKB_CSA	0.4653	0.1779	0.008902	2.53e-07	0.0388	0.0385
UKB_AFR	UKB_EAS	0.9265	0.678	0.1718	0.583399	0.0651	0.1348
UKB_AFR	UKB_EUR	1.516	0.4438	0.0006339	0.46096	0.0356	0.0022
UKB_CSA	UKB_EAS	1.036	0.8355	0.215	0.872182	0.0654	0.1346
UKB_CSA	UKB_EUR	1.816	0.8997	0.04352	0.48111	0.0356	0.0022
UKB_EAS	UKB_EUR	2.539	2.934	0.387	0.0279371	0.0355	0.0022

### Sheet: ST9
Cohort 1	Cohort 2	Genetic correlation for prescription drug costs	SE	P-value (h0: p = 0)	P-value (h0: p = 1)	Observed Heritability	Observed Heritability SE
AGDS	CHB	1.461	0.3959	0.0002248	0.286926	0.05449	0.00236
AGDS	EstBB	1.245	0.3304	0.0001648	0.0748089	0.04947	0.003227
AGDS	FINNGEN	1.669	0.4715	0.0004013	0.651348	0.07146	0.002775
AGDS	GBP	NA	NA	NA	NA	NA	NA
AGDS	GNH	0.569	0.1405	5.1e-05	5.81e-11	0.03482	0.01224
AGDS	UKB_AFR	NA	NA	NA	NA	-0.2553	0.1483
AGDS	UKB_CSA	0.9531	0.5375	0.07617	0.364214	0.05547	0.09339
AGDS	UKB_EAS	NA	NA	NA	NA	-0.1083	0.4457
AGDS	UKB_EUR	1.036	0.2633	8.29e-05	0.00574574	0.04337	0.003373
CHB	EstBB	0.7304	0.01454	0	0	0.0489	0.0032
CHB	FINNGEN	0.7556	0.007984	0	0	0.0715	0.0028
CHB	GBP	NA	NA	NA	NA	-0.0004	0.1622
CHB	GNH	1.173	0.1731	1.22e-11	4.14e-06	0.0346	0.0119
CHB	UKB_AFR	NA	NA	NA	NA	-0.2173	0.1523
CHB	UKB_CSA	1.931	1.146	0.0919	0.289873	0.0753	0.0921
CHB	UKB_EAS	NA	NA	NA	NA	-0.0524	0.4291
CHB	UKB_EUR	0.7915	0.01639	0	0	0.0436	0.0034
EstBB	FINNGEN	0.7861	0.01494	0	0	0.07166	0.002752
EstBB	GBP	NA	NA	NA	NA	NA	NA
EstBB	GNH	0.8743	0.1205	4.03e-13	1.13e-13	0.03459	0.01231
EstBB	UKB_AFR	NA	NA	NA	NA	-0.239	0.1487
EstBB	UKB_CSA	1.855	1.729	0.2832	0.201733	0.05197	0.09408
EstBB	UKB_EAS	NA	NA	NA	NA	-0.09595	0.4389
EstBB	UKB_EUR	0.6954	0.0165	0	0	0.04378	0.003405
FINNGEN	GBP	NA	NA	NA	NA	NA	NA
FINNGEN	GNH	1.315	0.2112	4.85e-10	0.00062656	0.03457	0.01246
FINNGEN	UKB_AFR	NA	NA	NA	NA	-0.2273	0.1485
FINNGEN	UKB_CSA	2.758	2.538	0.2773	0.0180794	0.05441	0.09412
FINNGEN	UKB_EAS	NA	NA	NA	NA	-0.09536	0.4401
FINNGEN	UKB_EUR	0.8105	0.01925	0	0	0.04389	0.003396
GBP	GNH	0.8263	0.9188	0.3685	0.793263	0.035	0.01226
GBP	UKB_AFR	NA	NA	NA	NA	-0.2574	0.1486
GBP	UKB_CSA	NA	NA	NA	NA	NA	NA
GBP	UKB_EAS	NA	NA	NA	NA	-0.1096	0.445
GBP	UKB_EUR	NA	NA	NA	NA	NA	NA
GNH	UKB_AFR	NA	NA	NA	NA	-0.1947	0.1433
GNH	UKB_CSA	0.7193	0.3216	0.02531	0.0168414	0.06824	0.09553
GNH	UKB_EAS	NA	NA	NA	NA	NA	NA
GNH	UKB_EUR	0.8924	0.1256	1.22e-12	1.56e-12	0.04461	0.00344
UKB_AFR	UKB_CSA	NA	NA	NA	NA	0.062	0.0925
UKB_AFR	UKB_EAS	NA	NA	NA	NA	-0.0777	0.4398
UKB_AFR	UKB_EUR	NA	NA	NA	NA	0.0431	0.0035
UKB_CSA	UKB_EAS	NA	NA	NA	NA	-0.07624	0.4387
UKB_CSA	UKB_EUR	1.696	1.373	0.2166	0.33321	0.04347	0.003442
UKB_EAS	UKB_EUR	NA	NA	NA	NA	0.04374	0.003484

### Sheet: ST10
Cohort 1	Cohort 2	Genetic correlation for inpatient + outpatient costs	SE	P-value (h0: p = 0)	P-value (h0: p = 1)	Observed Heritability	Observed Heritability SE
CHB	EstBB	0.648	0.01312	0	0	0.0494	0.0032
CHB	FINNGEN	0.733	0.01276	0	0	0.0511	0.0023
CHB	QGP	NA	NA	NA	NA	-0.0443	0.0411
EstBB	FINNGEN	0.7408	0.01286	0	0	0.0511	0.0024
EstBB	QGP	NA	NA	NA	NA	-0.0494	0.0413
FINNGEN	QGP	NA	NA	NA	NA	-0.0525	0.0409

### Sheet: ST11
Cohort 1	Cohort 2	Genetic correlation for primary care costs	SE	P-value (h0: p = 0)	P-value (h0: p = 1)	Observed Heritability	Observed Heritability SE
AGDS	EstBB	1.018	0.1707	2.41e-09	1.3e-06	0.06968	0.00375
AGDS	FINNGEN	1.08	0.1882	9.71e-09	2.3e-05	0.038	0.001909
AGDS	GBP	0.6156	0.1509	4.5e-05	1.84e-09	0.2115	0.1554
AGDS	UKB_AFR	0.757	0.1976	0.0001274	1.68e-05	0.1775	0.1399
AGDS	UKB_CSA	0.8048	0.4898	0.1004	0.216143	0.06425	0.0828
AGDS	UKB_EAS	NA	NA	NA	NA	NA	NA
AGDS	UKB_EUR	0.8104	0.1169	4.19e-12	9.64e-15	0.03166	0.002289
EstBB	FINNGEN	0.7181	0.01053	0	0	0.03817	0.001904
EstBB	GBP	1.284	0.442	0.003686	0.327855	0.2131	0.1547
EstBB	UKB_AFR	1.61	0.6271	0.01027	0.987747	0.1713	0.1388
EstBB	UKB_CSA	1.631	1.052	0.1211	0.496232	0.07534	0.08272
EstBB	UKB_EAS	NA	NA	NA	NA	NA	NA
EstBB	UKB_EUR	0.7065	0.01719	0	0	0.03166	0.0024
FINNGEN	GBP	1.425	0.4982	0.004223	0.560414	0.2128	0.1538
FINNGEN	UKB_AFR	1.734	0.6789	0.01065	0.79407	0.1714	0.1387
FINNGEN	UKB_CSA	1.792	1.191	0.1324	0.34091	0.07232	0.08136
FINNGEN	UKB_EAS	NA	NA	NA	NA	NA	NA
FINNGEN	UKB_EUR	0.7325	0.01674	0	0	0.0316	0.002431
GBP	UKB_AFR	0.7853	0.1674	2.71e-06	2.12e-07	0.1784	0.1399
GBP	UKB_CSA	0.5978	0.2571	0.02009	0.00099571	0.06368	0.08291
GBP	UKB_EAS	NA	NA	NA	NA	NA	NA
GBP	UKB_EUR	1.064	0.3345	0.001474	0.0541623	0.03165	0.002294
UKB_AFR	UKB_CSA	0.9587	0.3372	0.004462	0.0447604	0.07904	0.08032
UKB_AFR	UKB_EAS	NA	NA	NA	NA	NA	NA
UKB_AFR	UKB_EUR	1.228	0.4145	0.003045	0.236197	0.03157	0.002488
UKB_CSA	UKB_EAS	NA	NA	NA	NA	NA	NA
UKB_CSA	UKB_EUR	1.388	0.6511	0.03306	0.882451	0.03158	0.002481
UKB_EAS	UKB_EUR	NA	NA	NA	NA	NA	NA

### Sheet: ST12
Phenotype	Locus name (Closest gene)	rsID	HLA locus	METAL Q stat	METAL Q stat P-value	Sex stratified Q-statistic	Sex stratified Q statistics P-value	Age heterogeneity coefficient from meta-regression	Age heterogeneity P-value from meta-regression
Prescription drugs	MAPK10	rs10009993	-	8.16	0.5181	0.106778	0.743842	-9.47e-07	0.984913
Prescription drugs	LOC124901025	rs10078721	-	6.926	0.5446	0.0825793	0.773832	-2.17e-05	0.737955
Prescription drugs	LINC00299	rs10174949	-	7.679	0.5668	0.0828833	0.773427	9.51e-05	0.0636415
Prescription drugs	IL7R	rs10214237	-	9.998	0.3507	5.09032	0.0240598	-6.02e-05	0.248853
Prescription drugs	JAZF1	rs10245867	-	6.854	0.6523	0.644716	0.422008	-3.37e-05	0.499641
Prescription drugs	LOC107985969	rs10651397	-	7.012	0.6359	7.16895	0.00741763	-7.06e-05	0.188845
Prescription drugs	APOE	rs1065853	-	11.128	0.1946	7.46461	0.00629236	-0.000676	7.08e-05
Prescription drugs	IL2RA	rs10795791	-	8.382	0.4961	7.17815	0.00737968	4.67e-05	0.326899
Prescription drugs	LOC105378866	rs10875009	-	4.288	0.8914	0.59263	0.441404	-2.65e-05	0.650626
Prescription drugs	PLPP3	rs10888974	-	3.283	0.952	4.10481	0.0427615	-0.0001631	0.00125581
Prescription drugs	BNC2	rs10962633	-	9.084	0.4295	5.26926	0.0217052	-7.59e-05	0.188232
Prescription drugs	CCDC62	rs11060180	-	2.7	0.975	1.92334	0.165489	1.39e-05	0.771749
Prescription drugs	LOC105373535	rs11124143	-	11.968	0.2151	0.901097	0.342488	0.00011022	0.179036
Prescription drugs	CYP17A1	rs11191416	-	11.214	0.2613	2.0958	0.147704	6.5e-05	0.742319
Prescription drugs	TRIB1AL	rs112875651	-	17.234	0.04517	0.00062903	0.979991	-8.41e-08	0.999229
Prescription drugs	CASC15	rs113234028	-	0.548	0.9903	0.80597	0.369314	2.42e-05	0.783239
Prescription drugs	CRLF3	rs113900126	-	4.812	0.7775	0.46277	0.496332	-1.24e-05	0.808195
Prescription drugs	IFT80	rs11709336	-	11.423	0.2478	0.381053	0.53704	5e-05	0.362798
Prescription drugs	LOC105377366	rs11729080	-	5.733	0.7663	1.19356	0.274612	4.46e-05	0.566634
Prescription drugs	MICA-AS1	rs11796	HLA region	64.367	1.92e-10	0.597461	0.439548	0.00023678	0.0320759
Prescription drugs	CEP170P1	rs11935795	-	11.103	0.1959	2.71945	0.0991321	-1.62e-05	0.832551
Prescription drugs	LOC124904227,LOC124900404	rs1198575	-	13.191	0.1541	0.690464	0.406007	0.0001262	0.0529876
Prescription drugs	CALCRL-AS1	rs12105696	-	25.872	0.002144	1.76117	0.184479	-0.0002391	0.00069742
Prescription drugs	COP1	rs12135395	-	1.772	0.9946	0.64154	0.423154	4.06e-06	0.940494
Prescription drugs	WBP2NL	rs12166549	-	7.004	0.6367	0.0278121	0.867551	9.41e-05	0.0990458
Prescription drugs	CA10	rs12325863	-	4.02	0.5465	2.13536	0.143936	2.6e-05	0.703206
Prescription drugs	LOC101927189	rs12526194	-	6.534	0.6855	0.467649	0.494071	7e-06	0.908041
Prescription drugs	CLCN6	rs12567119	-	5.232	0.7325	1.63027	0.201666	-0.000117	0.108016
Prescription drugs	NCAM1	rs12575544	-	9.957	0.354	1.74128	0.186976	-1.5e-05	0.769749
Prescription drugs	GCKR	rs1260326	-	17.387	0.02632	5.02689	0.0249566	9.28e-05	0.0712466
Prescription drugs	GPD2	rs12615570	-	5.137	0.8222	6.12605	0.0133204	-3.05e-05	0.556954
Prescription drugs	AUTS2	rs12698895	-	4.757	0.855	0.0421562	0.837322	-1.41e-05	0.799312
Prescription drugs	PCLO	rs12707530	-	3.039	0.9627	0.150936	0.697643	-1.57e-06	0.974992
Prescription drugs	KCNK3	rs1275958	-	15.689	0.07367	1.08213	0.298222	0.00016418	0.00282795
Prescription drugs	SMAD3	rs12912045	-	11.626	0.2353	0.137719	0.710559	6.76e-05	0.516075
Prescription drugs	ANKRD11	rs12921572	-	8.245	0.5097	4.40031	0.0359323	5.75e-05	0.421338
Prescription drugs	FBXL19-AS1	rs12934900	-	5.36	0.8019	3.63885	0.0564459	-2.87e-05	0.558885
Prescription drugs	FLJ40194,ZNF652	rs12940887	-	7.752	0.5593	0.00965025	0.921745	9.9e-06	0.875305
Prescription drugs	GDF15	rs12975407	-	9.851	0.3627	0.363216	0.546726	3.17e-05	0.514619
Prescription drugs	REL	rs12989427	-	11.246	0.2592	4.68713	0.0303893	2.63e-05	0.665747
Prescription drugs	MIR297	rs13143308	-	12.949	0.1136	5.3293	0.0209698	0.00020013	0.00034663
Prescription drugs	AHI1-DT	rs13208505	-	4.748	0.8557	3.43998	0.0636365	-6.72e-05	0.244205
Prescription drugs	LOC124900264	rs13274067	-	16.732	0.03302	0.195173	0.658646	9.83e-05	0.132542
Prescription drugs	LOC107987122	rs1333904	-	8.554	0.4794	0.632585	0.426409	-5.59e-05	0.297284
Prescription drugs	HDAC4	rs13391938	-	11.013	0.2748	1.22946	0.267513	-1.67e-05	0.777449
Prescription drugs	TMEM182	rs13401574	-	5.233	0.8135	0.617066	0.43214	-6.65e-05	0.25275
Prescription drugs	NPC1	rs1367083	-	6.401	0.6992	2.00886	0.156382	-0.0001083	0.0598148
Prescription drugs	LOC105373146	rs1378559	-	4.9	0.6721	1.20914	0.271503	-8.94e-05	0.178467
Prescription drugs	MAGI3,PTPN22,HIPK1	rs138226841	-	6.686	0.3509	3.20516	0.0734064	0.00017958	0.337921
Prescription drugs	HLA-DRB5,HLA-DRB6	rs139218018	HLA region	5.028	0.2845	0.443491	0.505442	-0.0011555	0.569523
Prescription drugs	LOC105369928	rs140308192	-	9.985	0.3517	6.08661	0.013621	-2.71e-05	0.722881
Prescription drugs	MAD1L1	rs1403175	-	11.148	0.2657	0.807025	0.369001	3.51e-05	0.653987
Prescription drugs	FTO	rs1421085	-	22.767	0.006742	6.17001	0.0129934	-0.0001864	0.0166899
Prescription drugs	BLTP1	rs143502740	-	22.826	0.006598	0.116169	0.733228	2.52e-05	0.636145
Prescription drugs	FIGN,GRB14	rs1446468	-	13.896	0.1261	0.364806	0.545849	-6.32e-05	0.188992
Prescription drugs	MIR3937	rs145071462	-	7.163	0.3061	4.82175	0.0281028	-3.87e-05	0.514136
Prescription drugs	LOC101927060	rs145153053	-	3.908	0.9173	2.69491	0.100669	-0.0002416	0.00016323
Prescription drugs	NUP160	rs148423893	-	14.722	0.09885	1.19722	0.273879	-0.0001031	0.42087
Prescription drugs	OR2I1	rs149671165	HLA region	15.099	0.0045	4.58605	0.0322332	-0.0007212	0.0102313
Prescription drugs	ADAMTS3	rs151193598	-	18.262	0.002635	2.42185	0.119654	0.00064975	0.0317882
Prescription drugs	ZNF831,EDN3	rs154876	-	10.701	0.2968	0.06831	0.793813	5.5e-05	0.26276
Prescription drugs	HLA-DRB5,HLA-DRB6	rs154977	HLA region	39.497	9.37e-06	0.991737	0.319318	-0.0002872	5.54e-08
Prescription drugs	LOC124901298	rs1632874	HLA region	28.659	0.000167	1.6913	0.19343	-4.88e-05	0.556597
Prescription drugs	RGL3	rs167479	-	8.692	0.4662	3.48516	0.0619213	-0.0001508	0.00155624
Prescription drugs	IGF2BP2	rs16860216	-	5.533	0.7856	0.303851	0.581478	3.14e-05	0.566483
Prescription drugs	TOB2P1,ZSCAN31	rs16893801	-	26.99	0.0007098	0.44096	0.506659	0.00022928	0.148345
Prescription drugs	LOC105370775	rs16967103	-	2.59	0.9784	0.167942	0.681947	-1.18e-05	0.844381
Prescription drugs	FGF5	rs16998073	-	12.374	0.1931	2.3532	0.125026	-0.00015	0.00315281
Prescription drugs	MICA-AS1	rs17206455	HLA region	4.578	0.8016	3.06621	0.0799359	-0.0001807	0.267085
Prescription drugs	HLA-DRB5,HLA-DRB6	rs17220157	HLA region	92.545	5.02e-16	2.90613	0.0882433	-0.0004735	0.0421148
Prescription drugs	FNDC3B	rs17460016	-	20.483	0.01516	0.7416	0.389149	-5.7e-05	0.238263
Prescription drugs	LOC105379121	rs1837253	-	15.341	0.05285	0.362389	0.547182	2.62e-05	0.632975
Prescription drugs	ARG1	rs187263753	-	0.65	0.9856	0.00887498	0.924945	-0.0001479	0.294039
Prescription drugs	FREM1	rs1908302	-	8.554	0.4794	1.85371	0.173352	6.57e-06	0.919586
Prescription drugs	POM121L2	rs191254046	-	25.355	1.3e-05	0.00013483	0.990735	0.00056944	0.101868
Prescription drugs	TANK-AS1	rs197261	-	11.198	0.2624	0.850963	0.35628	-2.9e-05	0.590005
Prescription drugs	CFTR	rs199826652	-	25.8	0.0002426	0.500229	0.4794	-0.0012288	0.0263992
Prescription drugs	NDUFAF6	rs2011566	-	8.937	0.4431	0.700541	0.402602	1.76e-05	0.711293
Prescription drugs	ST7L	rs201284854	-	4.148	0.3863	4.91332	0.0266503	0.0002478	0.0114698
Prescription drugs	HLA-DRB5,HLA-DRB6	rs202075303	HLA region	27.855	1.34e-05	2.13979	0.143522	1.72e-05	0.944726
Prescription drugs	MLLT10	rs2039027	-	14.471	0.1065	1.4289	0.231944	-0.0001205	0.0960094
Prescription drugs	MEIS1	rs2049019	-	12.866	0.1166	0.164823	0.684755	-0.0001066	0.0743882
Prescription drugs	LOC105371634	rs2252388	-	9.322	0.4081	1.42734	0.232199	-2.99e-05	0.538644
Prescription drugs	RRP1B	rs2282526	-	6.985	0.5383	0.494263	0.482032	-0.0001039	0.0472344
Prescription drugs	PRC1	rs2386584	-	15.441	0.07951	0.0152031	0.901869	-1.36e-05	0.86714
Prescription drugs	ZGPAT	rs2427531	-	8.69	0.4663	1.21427	0.270488	0.00011865	0.105646
Prescription drugs	MAGI3,PTPN22,HIPK1	rs2476601	-	21.445	0.006054	0.179298	0.671977	5.77e-05	0.428595
Prescription drugs	LOC124901094	rs248618	-	10.297	0.2448	0.283342	0.594519	-1.39e-05	0.875142
Prescription drugs	THUMPD2	rs2540227	-	2.198	0.9743	4.23199	0.0396689	-6.5e-05	0.37215
Prescription drugs	LOC105378797	rs2568952	-	10.099	0.3426	0.829252	0.362489	2.35e-05	0.681497
Prescription drugs	LOC105379315	rs2616192	-	7.906	0.5437	0.601898	0.437855	-1.26e-05	0.800934
Prescription drugs	SLC14A2	rs269972	-	12.35	0.1943	0.00602112	0.93815	-6.01e-05	0.341822
Prescription drugs	HLA-DRB5,HLA-DRB6	rs2760980	HLA region	83.471	9.76e-15	0.685236	0.407789	-0.0001306	0.578115
Prescription drugs	LOC105378492	rs2782981	-	13.43	0.09787	0.780661	0.376939	-0.000123	0.0439007
Prescription drugs	LINC01065	rs2806960	-	12.206	0.1422	0.120521	0.72847	1.89e-05	0.750701
Prescription drugs	HLA-DRB5,HLA-DRB6	rs28366334	HLA region	77.121	6.02e-13	1.59788	0.206204	7.19e-05	0.47558
Prescription drugs	HLA-DRB5,HLA-DRB6	rs28366358	HLA region	26.242	0.0009547	3.21686	0.0728834	1.86e-05	0.794071
Prescription drugs	MICA-AS1	rs28474889	HLA region	7.911	0.5431	1.95595	0.161947	0.0001165	0.108898
Prescription drugs	MAPK3	rs28529403	-	8.686	0.276	0.777494	0.377909	4.46e-05	0.452563
Prescription drugs	HLA-DRB5,HLA-DRB6	rs28746841	HLA region	44.818	3.98e-07	4.14302	0.0418064	0.00017152	0.0294814
Prescription drugs	LINC02465	rs2955474	-	10.148	0.3387	0.00392312	0.950057	0.00011113	0.030335
Prescription drugs	LOC646736	rs2972149	-	12.623	0.1255	0.523378	0.469404	0.0001158	0.102607
Prescription drugs	ATXN2	rs3184504	-	22.094	0.004745	8.14e-05	0.992803	0.00018308	0.00431266
Prescription drugs	LOC105379110	rs325485	-	4.922	0.7659	4.3788	0.0363887	-8e-05	0.225617
Prescription drugs	TYK2	rs34536443	-	11.371	0.1816	1.51314	0.21866	-0.0001475	0.263918
Prescription drugs	HLA-DRB5,HLA-DRB6	rs35062987	HLA region	19.483	0.02139	0.323183	0.569701	0.00031614	5.31e-05
Prescription drugs	ZNF131	rs35375873	-	10.661	0.2997	2.75206	0.0971291	-3.09e-05	0.790847
Prescription drugs	HLA-DRB5,HLA-DRB6	rs36213483	HLA region	73.509	2.88e-13	0.86575	0.352135	9.89e-05	0.181733
Prescription drugs	MICA-AS1	rs373711749	HLA region	29.7	0.0001078	9.63292	0.0019112	-0.0002687	0.337773
Prescription drugs	FOXO3	rs3800228	-	13.974	0.1232	0.00148062	0.969306	-9.06e-05	0.199092
Prescription drugs	CDH22	rs3904162	-	6.227	0.717	0.116568	0.732787	3.84e-06	0.951452
Prescription drugs	NOS3	rs3918226	-	17.659	0.03934	0.512236	0.474173	0.00042615	0.00102719
Prescription drugs	SLC9B1	rs3974479	-	8.983	0.1745	1.20416	0.272492	-2.57e-05	0.725662
Prescription drugs	MACIR	rs39984	-	4.382	0.8845	0.23774	0.625843	7e-05	0.173541
Prescription drugs	ESRRG	rs4147268	-	9.485	0.3031	1.68049	0.194859	7.54e-05	0.184892
Prescription drugs	LOC105371310	rs4245623	-	12.731	0.1752	0.754736	0.384981	-3.38e-05	0.484688
Prescription drugs	DRD2	rs4274224	-	8.061	0.528	0.0837063	0.772336	-2.21e-07	0.996414
Prescription drugs	POU6F2	rs4549685	-	6.885	0.6491	0.813462	0.367099	-8.61e-06	0.898417
Prescription drugs	SCHIP1	rs4680522	-	5.591	0.7801	2.46089	0.116713	1.45e-05	0.760949
Prescription drugs	NLGN1	rs472103	-	9.488	0.3935	0.382959	0.536024	-4.2e-05	0.432278
Prescription drugs	PCDH9	rs4883789	-	8.071	0.5271	0.346114	0.556321	5.26e-05	0.278909
Prescription drugs	RGS14	rs4976647	-	8.101	0.524	1.0221	0.31202	2.26e-06	0.980838
Prescription drugs	ATP2B2	rs510210	-	5.044	0.8305	5.35705	0.0206387	3.96e-05	0.443232
Prescription drugs	MRPS21	rs522068	-	14.574	0.1033	1.16535	0.280358	-0.0001218	0.175784
Prescription drugs	MIR1236	rs543417478	HLA region	53.921	2.18e-10	0.417787	0.518044	-0.0003982	0.137834
Prescription drugs	LOC124902294	rs550057	-	11.746	0.1629	1.0207	0.312353	-7.37e-05	0.172226
Prescription drugs	ZCCHC7	rs552907	-	3.175	0.9229	2.94844	0.0859607	6.96e-05	0.310918
Prescription drugs	LPA	rs55730499	-	8.405	0.4939	3.15386	0.0757476	0.00041349	0.00021823
Prescription drugs	OVOL1	rs557675	-	8.062	0.5279	0.138432	0.709845	9.1e-05	0.256303
Prescription drugs	CPNE4	rs55772913	-	8.073	0.5268	0.00042586	0.983536	1.7e-05	0.853578
Prescription drugs	RSRP1	rs55794721	-	15.05	0.08956	0.100763	0.750916	5.47e-05	0.281575
Prescription drugs	TCF7L2	rs55972445	-	12.494	0.1869	16.0238	6.26e-05	0.00023789	0.00010116
Prescription drugs	IL18R1	rs56179005	-	4.765	0.8543	0.891067	0.345188	0.0001189	0.235634
Prescription drugs	ZNRF3	rs5762900	-	5.523	0.7866	1.66978	0.196288	0.0001257	0.220003
Prescription drugs	CABCOCO1	rs57946343	-	7.539	0.5812	0.471881	0.492123	0.00022798	0.00243312
Prescription drugs	HDX	rs5922048	-	4.967	0.6639	0.0452313	0.831579	-1.89e-05	0.80938
Prescription drugs	TEX11	rs5936976	-	3.905	0.5632	3.8151	0.0507925	-7.5e-05	0.289276
Prescription drugs	CRIPTO3	rs5942965	-	4.469	0.7245	7.59913	0.00583965	-0.0001134	0.0209053
Prescription drugs	PHF6	rs5978001	-	13.677	0.03346	2.07445	0.149784	3.03e-05	0.648309
Prescription drugs	ARFGEF2	rs6012568	-	4.574	0.8698	0.00692678	0.933671	4.17e-05	0.407177
Prescription drugs	XKR7	rs6061087	-	15.042	0.08978	0.102881	0.7484	-5.77e-05	0.228488
Prescription drugs	LOC105372666	rs6068128	-	6.968	0.6405	2.33864	0.1262	-2.02e-05	0.747902
Prescription drugs	LOC124901950	rs609264	-	6.031	0.6438	0.403852	0.525107	2.71e-05	0.634363
Prescription drugs	SMARCA4	rs61194703	-	7.592	0.5758	0.97472	0.323506	0.00027487	0.00163494
Prescription drugs	PAX3	rs62178704	-	14.026	0.1214	0.45403	0.500427	8.68e-05	0.0951019
Prescription drugs	EIF4E3	rs62244923	-	9.073	0.4306	1.81581	0.177813	2.93e-05	0.702872
Prescription drugs	PRR16	rs62381117	-	12.02	0.1503	0.414289	0.519801	-1.99e-05	0.763169
Prescription drugs	DBH	rs6271	-	7.151	0.5205	0.533741	0.465038	-0.0001717	0.177796
Prescription drugs	SGCE	rs6465418	-	4.012	0.9106	0.586391	0.443818	8.83e-05	0.159274
Prescription drugs	BCAS3	rs6504010	-	2.338	0.9849	0.0658689	0.79745	-9.67e-05	0.180867
Prescription drugs	BPTF	rs6504546	-	11.841	0.1584	3.69246	0.0546589	9.63e-05	0.301092
Prescription drugs	CELSR2	rs660240	-	4.064	0.8513	3.2867	0.0698431	-0.0001697	0.0119352
Prescription drugs	GUCY1A1	rs67168236	-	8.923	0.4444	0.779643	0.37725	-5.91e-05	0.236889
Prescription drugs	LOC105373728	rs6736898	-	15.66	0.07434	4.69944	0.0301724	-6.76e-05	0.186861
Prescription drugs	ARPP21	rs6766511	-	8.547	0.4801	0.156468	0.692429	-0.0001376	0.0282263
Prescription drugs	RHOA,BSN,IP6K1	rs6809431	-	5.322	0.7227	0.323988	0.569221	-8.29e-07	0.991204
Prescription drugs	NDFIP1	rs6881942	-	17.147	0.04647	0.112339	0.737496	8.58e-06	0.869965
Prescription drugs	CNTFR-AS1	rs7046510	-	5.528	0.786	0.0602183	0.806151	-1.89e-05	0.772342
Prescription drugs	METTL15	rs7110074	-	18.254	0.03233	0.170017	0.680097	2.48e-05	0.720777
Prescription drugs	LINC02757	rs7114362	-	4.775	0.7813	0.835127	0.360794	-7.35e-05	0.129432
Prescription drugs	LOC105371750	rs7211626	-	4.857	0.8466	0.0600823	0.806366	-8.86e-06	0.916175
Prescription drugs	NLK	rs72843969	-	5.514	0.7015	4.58487	0.0322553	-4.25e-05	0.826874
Prescription drugs	MIR4640	rs72857814	HLA region	5.35	0.2532	3.56525	0.0590008	-0.0004427	0.111837
Prescription drugs	HLA-DRB5,HLA-DRB6	rs73726819	HLA region	18.001	0.00623	0.483377	0.486897	0.00020641	0.00616866
Prescription drugs	PMS2P5	rs74760749	-	6.42	0.3778	0.597376	0.439581	-0.000134	0.017243
Prescription drugs	SATB1-AS1	rs75206158	-	3.479	0.8374	0.333788	0.563437	-4.67e-05	0.613404
Prescription drugs	ZNF831,EDN3	rs75542178	-	11.62	0.2356	0.039027	0.843395	-0.0001073	0.134794
Prescription drugs	PTPRO	rs756711137	-	0.903	0.97	1.27273	0.259255	-5.67e-05	0.374685
Prescription drugs	LOC124908056	rs7569613	-	22.617	0.007117	5.62981	0.0176575	1.8e-05	0.772585
Prescription drugs	MIR1269A	rs7654157	-	8.339	0.5004	0.334645	0.562936	-3.76e-05	0.692182
Prescription drugs	LOC105377331	rs7679917	-	5.509	0.7879	0.275712	0.599525	-4.19e-05	0.396166
Prescription drugs	CNOT2	rs76976471	-	1.676	0.9956	2.29094	0.130131	8.57e-05	0.241003
Prescription drugs	SNORA70J	rs7715167	-	3.551	0.9384	3.1754	0.0747548	3.96e-05	0.557994
Prescription drugs	TFAP2B	rs774221501	-	7.661	0.3634	1.37826	0.240398	-1.7e-05	0.843016
Prescription drugs	MARK3	rs775395867	-	7.369	0.3915	0.766049	0.381442	6.28e-06	0.923118
Prescription drugs	LOC105375002	rs776564339	HLA region	11.246	0.08107	1.13641	0.286413	-0.0003751	0.00120003
Prescription drugs	TOB2P1,ZSCAN31	rs77793619	-	19.584	0.006541	0.0575814	0.81036	0.00017098	0.1009
Prescription drugs	LOC105375638	rs7844069	-	18.564	0.02917	9.70869	0.00183399	-2.19e-05	0.654704
Prescription drugs	NFIB	rs7868947	-	24.701	0.003321	0.872357	0.350304	6.6e-05	0.33225
Prescription drugs	ZFP36L1	rs8019383	-	3.032	0.963	0.0409352	0.839663	9.81e-05	0.107327
Prescription drugs	SETD9	rs80310300	-	14.256	0.1135	5.39096	0.0202414	8.46e-05	0.351354
Prescription drugs	CLEC16A	rs8064154	-	5.735	0.7661	4.40556	0.0358219	-0.0001521	0.0169081
Prescription drugs	LOC107984311	rs897356	-	4.798	0.7789	2.75506	0.096947	0.00011636	0.0445212
Prescription drugs	HLA-DRB5,HLA-DRB6	rs9273044	HLA region	54.63	5.5e-10	0.758936	0.383662	-9.48e-05	0.366381
Prescription drugs	HLA-DRB5,HLA-DRB6	rs9273366	HLA region	16.754	0.03278	1.07421	0.299995	0.00013578	0.101327
Prescription drugs	HLA-DRB5,HLA-DRB6	rs9273415	HLA region	37.142	1.65e-06	0.408025	0.522974	-0.0002961	0.00041365
Prescription drugs	HLA-DRB5,HLA-DRB6	rs9273426	HLA region	54.634	5.49e-10	0.885948	0.346578	0.00032318	1.18e-06
Prescription drugs	HLA-DRB5,HLA-DRB6	rs9273486	HLA region	131.575	1.1e-26	1.97644	0.159766	-0.0003187	0.227015
Prescription drugs	HLA-DRB5,HLA-DRB6	rs9274447	HLA region	15.651	0.003526	0.021614	0.883119	9.98e-05	0.274964
Prescription drugs	SAMD5	rs9322102	-	7.306	0.6053	0.393084	0.530683	8.9e-05	0.0728031
Prescription drugs	KHDRBS2	rs9363415	-	6.699	0.6684	0.21309	0.644357	1.9e-05	0.753839
Prescription drugs	LOC101927314	rs9387307	-	9.368	0.4041	0.110246	0.739864	-9.57e-05	0.455088
Prescription drugs	NEK6	rs944337	-	7.642	0.4692	0.490575	0.483671	-6.6e-05	0.275832
Prescription drugs	CNPY3,PTK7	rs9472010	-	4.328	0.8264	3.819	0.0506745	6.82e-05	0.302086
Prescription drugs	MIR4640	rs9501045	HLA region	13.211	0.01029	2.87881	0.0897522	0.0005147	5.6e-10
Prescription drugs	ACO2	rs9607805	-	11.335	0.2534	1.15467	0.282574	2.2e-05	0.76158
Prescription drugs	NCK1-DT	rs9835571	-	10.767	0.292	14.5943	0.00013332	9.68e-05	0.0926866
Prescription drugs	ADARB1	rs9977825	-	4.179	0.8992	0.401974	0.526071	1.91e-05	0.8035
Inpatient	TRAF3	rs10133111	-	9.496	0.4858	0.358398	0.549397	4.65e-05	0.627831
Inpatient	FOXP2	rs10228494	-	12.415	0.1909	1.73873	0.1873	7.48e-06	0.918235
Inpatient	GET4	rs10257093	-	18.433	0.07206	0.0417894	0.838022	-0.0001088	0.0245514
Inpatient	ARHGAP15	rs10496949	-	16.203	0.09397	0.00589402	0.938805	9.64e-05	0.0490326
Inpatient	LOC124902981	rs10506965	-	14.508	0.2062	0.0883166	0.766328	-4.89e-05	0.435304
Inpatient	METTL15	rs10767734	-	16.269	0.09217	2.77208	0.0959215	-3.04e-05	0.691201
Inpatient	KCNC2	rs10785169	-	12.894	0.2297	0.0278475	0.867468	-1.63e-05	0.755121
Inpatient	BMAL1	rs10832018	-	24.04	0.01257	0.00202492	0.964108	2.11e-05	0.688533
Inpatient	ADARB1	rs11088984	-	8.636	0.567	0.0714717	0.789206	2.73e-06	0.957865
Inpatient	LINC01365	rs112499882	-	2.802	0.5915	0.250121	0.61699	7.85e-05	0.622852
Inpatient	MAGI3,PTPN22,HIPK1	rs1217416	-	11.377	0.4122	1.52668	0.216612	-2.66e-05	0.631063
Inpatient	LOC124901180	rs12516488	-	12.614	0.246	0.00463758	0.945706	1.79e-06	0.984804
Inpatient	ARPP21	rs13062093	-	11.282	0.4199	0.280337	0.59648	-4.21e-05	0.399485
Inpatient	MAN2A1	rs1368357	-	21.359	0.02984	3.53199	0.0601954	-6.79e-07	0.989656
Inpatient	ANO10	rs148983260	-	5.498	0.8556	3.53261	0.0601729	1.6e-05	0.882483
Inpatient	EFEMP1	rs1897112	-	14.313	0.04589	0.575864	0.447938	0.0002838	0.00909856
Inpatient	DDX20	rs197402	-	3.284	0.6563	0.198749	0.655733	9.61e-05	0.29654
Inpatient	LOC105371325	rs2032912	-	6.76	0.7479	0.00649364	0.935773	-0.0001598	0.0618981
Inpatient	PDE4B	rs2310752	-	5.189	0.8782	3.49094	0.0617056	9.5e-06	0.859407
Inpatient	ILRUN	rs2814985	-	11.616	0.3932	0.0724002	0.787874	0.00011058	0.128672
Inpatient	LOC101928743,LOC124901288	rs28446029	-	12.078	0.2799	7.17e-05	0.993245	-5.03e-05	0.319694
Inpatient	ANAPC4	rs34811474	-	18.876	0.06336	7.80387	0.00521345	1.46e-05	0.825998
Inpatient	HLA-DRB5,HLA-DRB6	rs35074855	HLA region	17.996	0.02126	4.67493	0.0306059	-0.0001355	0.0614081
Inpatient	LOC105378648	rs4653217	-	13.646	0.2532	0.0384795	0.844483	7.45e-05	0.19975
Inpatient	TMEM132E	rs4795015	-	10.75	0.4645	0.0139084	0.90612	-1.43e-06	0.98004
Inpatient	CRTC1	rs4808845	-	11.521	0.4007	0.0505597	0.822092	6.28e-05	0.19701
Inpatient	VDAC2	rs56115704	-	17.364	0.06669	1.4173	0.233848	-3.56e-05	0.789229
Inpatient	CNTN5	rs606363	-	16.344	0.1288	0.00751891	0.930901	-4.51e-05	0.358991
Inpatient	SH3RF3	rs62151310	-	11.725	0.3039	3.01998	0.0822444	4.02e-06	0.947864
Inpatient	TTC28_2	rs62237617	-	4.843	0.3038	8.41877	0.00371366	0.00034959	0.381206
Inpatient	MIR1269A	rs62308875	-	6.312	0.8517	0.896388	0.343752	6.7e-05	0.327012
Inpatient	PCLO	rs6467913	-	2.753	0.9867	0.704954	0.401124	-9.22e-06	0.861668
Inpatient	RHOA,BSN,IP6K1	rs6797299	-	7.007	0.7248	0.257122	0.612104	-5.38e-05	0.507589
Inpatient	MIR297	rs6847935	-	18.451	0.07169	2.70063	0.100309	-0.000214	0.00018285
Inpatient	LOC101929248	rs6996979	-	20.235	0.04222	0.5923	0.441531	-0.000115	0.0170626
Inpatient	LOC107987122	rs7045716	-	6.981	0.8006	0.308377	0.578678	4.8e-05	0.398478
Inpatient	MLLT10	rs7084454	-	8.719	0.4636	0.00951936	0.922276	0.00015364	0.00820068
Inpatient	DCC	rs7230285	-	9.67	0.5602	0.0269883	0.86951	-4.72e-05	0.328462
Inpatient	TCF23	rs72810784	-	14.392	0.07211	0.260856	0.609533	5.2e-05	0.396125
Inpatient	LINC03111	rs72982988	-	15.067	0.1794	1.14681	0.284219	3.17e-05	0.642188
Inpatient	DRD2	rs73004016	-	15.527	0.1596	0.16848	0.681466	-9.66e-05	0.309211
Inpatient	PCDH17	rs73209287	-	8.076	0.7065	2.67137	0.102168	7.7e-05	0.181772
Inpatient	COL8A2	rs7550047	-	11.436	0.3246	3.73166	0.0533903	2.25e-05	0.803902
Inpatient	MAD1L1	rs766398643	-	6.626	0.4689	0.511384	0.47454	8.95e-05	0.160452
Inpatient	TTC28_1	rs767591741	-	10.467	0.03326	0.393746	0.530337	0.0004791	0.0171083
Inpatient	LOC105378239	rs7722249	-	13.401	0.2021	0.140337	0.707947	-3.84e-05	0.543504
Inpatient	PRR16	rs7728749	-	11.258	0.4219	1.95468	0.162084	-4.33e-05	0.430773
Inpatient	SMAD3	rs778984966	-	15.347	0.0318	0.223946	0.63605	-7.27e-06	0.909946
Inpatient	BPTF	rs79993364	-	6.734	0.5656	4.10691	0.0427083	-5.84e-05	0.354472
Inpatient	SMG6	rs8072532	-	4.973	0.893	0.150346	0.698205	5.74e-05	0.473042
Inpatient	HLA-DRB5,HLA-DRB6	rs9273368	HLA region	6.306	0.7889	5.69658	0.016998	-0.0001121	0.0559068
Inpatient	LOC105370220	rs9597879	-	8.361	0.6807	0.154138	0.694612	0.00013616	0.063072
Inpatient	FTO	rs9937521	-	2.779	0.9047	1.14481	0.284638	0.00010799	0.0545051
Inpatient + Outpatient	LOC107986770	rs10234261	-	1.092	0.5792	0.234429	0.628259	-4.73e-05	0.465308
Inpatient + Outpatient	HLA-DRB5,HLA-DRB6	rs1064994	HLA region	6.48	0.03917	1.5185	0.217847	4.4e-05	0.486113
Inpatient + Outpatient	LOC105378648	rs10908310	-	5.319	0.1499	0.916967	0.338272	-0.0001521	0.0134338
Inpatient + Outpatient	LINC01680	rs10920877	-	1.031	0.7939	0.00084215	0.976849	7.1e-05	0.277735
Inpatient + Outpatient	MKRN1	rs111862082	-	0.678	0.8784	2.7189	0.0991661	0.0001385	0.0249943
Inpatient + Outpatient	HLA-DRB5,HLA-DRB6	rs114335056	HLA region	21.487	2.16e-05	1.37703	0.240608	0.00018061	0.0222062
Inpatient + Outpatient	KCTD15	rs11436224	-	0.082	0.9601	0.443997	0.5052	-3.04e-05	0.584994
Inpatient + Outpatient	LOC105374973	rs114918553	-	1.426	0.6994	1.42203	0.233069	1.38e-05	0.920891
Inpatient + Outpatient	HLA-DRB5,HLA-DRB6	rs116076841	HLA region	2.305	0.3159	0.13362	0.714708	-0.0004125	0.402387
Inpatient + Outpatient	TRAF3	rs11850030	-	2.075	0.5569	0.0755733	0.783388	2.24e-05	0.733247
Inpatient + Outpatient	ESR1	rs12204714	-	4.134	0.2473	4.18445	0.0407965	0.00021473	0.0005359
Inpatient + Outpatient	MAGI3,PTPN22,HIPK1	rs1230666	-	9.102	0.02796	0.641772	0.42307	8.5e-05	0.240442
Inpatient + Outpatient	NCAM1	rs12575544	-	3.904	0.272	0.31664	0.573634	-2.64e-05	0.638863
Inpatient + Outpatient	MIR4640	rs1264343	HLA region	8.13	0.01717	1.61538	0.203738	8.68e-05	0.437189
Inpatient + Outpatient	HLA-DRB5,HLA-DRB6	rs12662632	HLA region	2.244	0.5232	0.704704	0.401208	0.00020614	0.202022
Inpatient + Outpatient	SMAD3	rs12913547	-	2.357	0.5017	0.123456	0.725316	-3.4e-05	0.584165
Inpatient + Outpatient	FLJ40194,ZNF652	rs12950511	-	4.337	0.2273	0.185387	0.666784	-0.000196	0.00074528
Inpatient + Outpatient	ARPP21	rs13094224	-	0.586	0.8997	2.79236	0.0947145	8.4e-06	0.896978
Inpatient + Outpatient	RGS12	rs13152170	-	0.442	0.9315	0.0165654	0.89759	-0.0001004	0.085089
Inpatient + Outpatient	PCLO	rs13237603	-	0.558	0.7564	0.188503	0.664166	4.52e-05	0.445069
Inpatient + Outpatient	FTO	rs1421085	-	3.686	0.1584	3.82678	0.0504398	-6.25e-05	0.295545
Inpatient + Outpatient	HLA-DRB5,HLA-DRB6	rs146003472	HLA region	9.317	0.02536	0.0297648	0.863025	7.07e-05	0.780242
Inpatient + Outpatient	MET	rs1621	-	0.882	0.8297	0.238191	0.625516	8.97e-05	0.333128
Inpatient + Outpatient	HLA-DRB5,HLA-DRB6	rs17211937	HLA region	0.153	0.9261	0.0139512	0.905977	0.00033654	0.150203
Inpatient + Outpatient	DCC	rs17487484	-	7.142	0.0675	0.0394708	0.842519	-1.01e-05	0.856732
Inpatient + Outpatient	NRXN3	rs177146	-	3.808	0.283	0.0119293	0.913027	-6.04e-05	0.32102
Inpatient + Outpatient	HLA-DRB5,HLA-DRB6	rs17843723	HLA region	14.46	0.0007244	1.16519	0.280393	-6.84e-05	0.338392
Inpatient + Outpatient	LOC101928743,LOC124901288	rs183795972	-	1.075	0.2999	0.356723	0.550332	-0.0002576	0.0475648
Inpatient + Outpatient	CNTNAP2-AS1	rs188047335	-	2.441	0.2951	0.157874	0.691121	0.00011669	0.0823268
Inpatient + Outpatient	BMAL1	rs2035380	-	1.419	0.7012	0.16948	0.680575	-8.35e-05	0.148347
Inpatient + Outpatient	SMG6	rs2038677	-	2.913	0.4052	1.6779	0.195203	-2.29e-05	0.69356
Inpatient + Outpatient	TACC3	rs2290011	-	1.809	0.4047	2.63002	0.10486	9.02e-05	0.164743
Inpatient + Outpatient	LOC105374974	rs2473707	-	0.452	0.9293	1.97257	0.160175	0.00010171	0.0857671
Inpatient + Outpatient	LOC124901298	rs2517708	HLA region	9.316	0.009487	1.43724	0.230586	-6.8e-05	0.214273
Inpatient + Outpatient	METTL15	rs2582895	-	2.367	0.4998	0.416344	0.518767	2.89e-05	0.773001
Inpatient + Outpatient	ILRUN	rs2744939	-	7.449	0.05889	3.41393	0.0646484	1.27e-05	0.854138
Inpatient + Outpatient	HLA-DRB5,HLA-DRB6	rs28366334	HLA region	18.502	9.6e-05	0.412236	0.520837	0.00017396	0.0286091
Inpatient + Outpatient	LOC101928743,LOC124901288	rs28446029	-	3.556	0.3136	1.0947	0.295433	-3.43e-05	0.530011
Inpatient + Outpatient	HLA-DRB5,HLA-DRB6	rs2858877	HLA region	11.612	0.003009	0.884518	0.346967	-0.0001777	0.0113416
Inpatient + Outpatient	HLA-DRB5,HLA-DRB6	rs28724901	HLA region	7.959	0.04687	0.215854	0.642217	-1.75e-05	0.9248
Inpatient + Outpatient	HLA-DRB5,HLA-DRB6	rs28746841	HLA region	7	0.0302	2.83636	0.0921528	0.00028928	4.9e-06
Inpatient + Outpatient	HLA-DRB5,HLA-DRB6	rs28772303	HLA region	4.225	0.121	0.081213	0.77566	3.67e-06	0.963124
Inpatient + Outpatient	FOXP2	rs2894699	-	0.179	0.9144	0.0335181	0.854736	6.35e-05	0.235687
Inpatient + Outpatient	ATXN2	rs3184504	-	6.037	0.1098	1.95529	0.162018	-0.0001064	0.0460361
Inpatient + Outpatient	HLA-DRB5,HLA-DRB6	rs35074855	HLA region	21.513	2.13e-05	1.31315	0.251824	0.00017868	0.0240947
Inpatient + Outpatient	BIRC6	rs3835883	-	1.086	0.5809	0.412119	0.520896	-3.93e-05	0.607838
Inpatient + Outpatient	PRR16	rs4616929	-	1.338	0.7202	0.0599038	0.806648	7.36e-05	0.260962
Inpatient + Outpatient	MICA-AS1	rs4947324	HLA region	16.402	0.0009379	0.0761756	0.782549	6.48e-05	0.606902
Inpatient + Outpatient	LOC124908056	rs56215556	-	3.204	0.3613	0.0740005	0.785599	-0.0001006	0.0573367
Inpatient + Outpatient	ZNRF3	rs62236881	-	1.269	0.2599	2.88004	0.0896838	0.00039959	0.438424
Inpatient + Outpatient	MICA-AS1	rs62395272	HLA region	22.1	6.22e-05	11.3542	0.00075277	3.33e-05	0.849994
Inpatient + Outpatient	ARHGAP15	rs6430030	-	3.091	0.2132	0.470466	0.492773	9.51e-05	0.0759933
Inpatient + Outpatient	LSAMP	rs6438406	-	1.599	0.6595	0.258797	0.610948	8.72e-05	0.281856
Inpatient + Outpatient	LOC107987122	rs7032155	-	4.185	0.2422	1.80403	0.179226	-9.54e-05	0.080651
Inpatient + Outpatient	RSRP1	rs72660908	-	7.207	0.06559	4.42528	0.0354102	-0.0001432	0.00916211
Inpatient + Outpatient	LOC124900225	rs72988527	-	0.264	0.8763	0.00332734	0.954001	-0.000237	0.209919
Inpatient + Outpatient	DRD2	rs73004016	-	5.51	0.138	1.12545	0.288749	-6.52e-05	0.473029
Inpatient + Outpatient	PDE1C	rs73096059	-	2.411	0.4915	1.00565	0.315947	-2.66e-05	0.626915
Inpatient + Outpatient	MAD1L1	rs766398643	-	2.012	0.156	0.434526	0.509776	0.00018475	0.05448
Inpatient + Outpatient	TTC28_1	rs767591741	-	0.147	0.7015	0.759023	0.383634	0.00042566	0.0141255
Inpatient + Outpatient	HLA-DRB5,HLA-DRB6	rs77062257	HLA region	8.303	0.04015	0.165397	0.684236	-0.0001114	0.418274
Inpatient + Outpatient	BPTF	rs782575488	-	4.082	0.04335	1.61477	0.203823	-0.0001244	0.0973865
Inpatient + Outpatient	DNAJC1	rs806772	-	4.75	0.0293	0.0221636	0.881653	-1.66e-05	0.82332
Inpatient + Outpatient	GDF15	rs8105948	-	2.465	0.4817	2.17371	0.140387	6.53e-05	0.488531
Inpatient + Outpatient	HLA-DRB5,HLA-DRB6	rs9272353	HLA region	0.37	0.5432	0.23239	0.629757	-0.0002431	0.00468582
Inpatient + Outpatient	HLA-DRB5,HLA-DRB6	rs9273027	HLA region	27.258	1.21e-06	3.20469	0.0734274	0.00017165	0.025646
Inpatient + Outpatient	HLA-DRB5,HLA-DRB6	rs9273364	HLA region	11.647	0.002957	4.69911	0.0301783	0.00022598	0.00017002
Inpatient + Outpatient	HLA-DRB5,HLA-DRB6	rs9273486	HLA region	19.645	5.42e-05	1.13745	0.286191	-0.0003831	7.16e-06
Inpatient + Outpatient	HLA-DRB5,HLA-DRB6	rs9275365	HLA region	8.231	0.01632	3.70089	0.0543836	-0.000308	4.85e-06
Inpatient + Outpatient	HLA-DRB5,HLA-DRB6	rs9277097	HLA region	5.407	0.1443	0.0471745	0.828055	1.99e-05	0.849249
Inpatient + Outpatient	ADARB1	rs9637192	-	2.642	0.4501	0.499394	0.479766	6.58e-05	0.21797
Inpatient + Outpatient	ANO10	rs9758468	-	0.251	0.882	4.45082	0.0348845	8.16e-05	0.526818
Primary care	MICA-AS1	rs1055388	HLA region	8.599	0.2828	0.245182	0.620488	-8.71e-05	0.242568
Primary care	ATXN2	rs10774625	-	7.676	0.362	1.70049	0.192224	-2.09e-06	0.971365
Primary care	ZNF831,EDN3	rs111536658	-	13.947	0.05214	0.151648	0.696965	8.36e-05	0.318074
Primary care	ARHGAP12	rs113059026	-	5.223	0.6328	2.40959	0.120594	2.55e-05	0.710776
Primary care	BPTF	rs11650332	-	10.425	0.1657	0.521693	0.470121	5.08e-06	0.93881
Primary care	RPTOR	rs11653064	-	4.234	0.7525	0.641644	0.423116	-0.0001191	0.146032
Primary care	LOC105370220	rs117322376	-	10.082	0.184	0.13072	0.717687	4.34e-06	0.972345
Primary care	MET	rs11770163	-	7.218	0.4065	0.120327	0.72868	-0.0001695	0.0272089
Primary care	RBMS3	rs12374076	-	8.18	0.317	0.221859	0.637627	9.46e-06	0.953372
Primary care	LOC105373728	rs12478156	-	7.628	0.3665	0.463851	0.49583	4.92e-05	0.418019
Primary care	LOC124900952	rs12517438	-	9.796	0.2004	0.311114	0.576998	0.00015877	0.00619105
Primary care	NCAM1	rs12575544	-	5.129	0.6442	0.230241	0.631346	5.72e-05	0.40774
Primary care	ADGRB2	rs12739999	-	9.613	0.2116	0.341485	0.558973	-5.96e-05	0.568424
Primary care	LINC00911	rs1289424	-	6.138	0.5237	0.297659	0.585353	-1.79e-05	0.775305
Primary care	LOC107985652	rs138519041	-	3.206	0.3609	1.57304	0.209766	-0.0003439	0.0831125
Primary care	DCC	rs140046499	-	15.077	0.03502	3.32078	0.0684095	9.03e-05	0.179521
Primary care	SMG6	rs1555568	-	10.712	0.1517	1.21188	0.27096	-1.27e-05	0.841168
Primary care	MPHOSPH9	rs1716170	-	4.773	0.6877	1.65381	0.198441	-4.33e-05	0.546855
Primary care	MMAB,FAM222A	rs2111216	-	9.373	0.227	0.254559	0.613883	0.00011881	0.0434493
Primary care	RRP1B	rs2250773	-	7.935	0.3383	0.00327581	0.954358	-7.94e-05	0.199288
Primary care	LOC105376987	rs2366311	-	5.814	0.5616	0.159081	0.690004	2.14e-05	0.775979
Primary care	HLA-DRB5,HLA-DRB6	rs3104413	HLA region	22.75	0.001884	4.07057	0.0436366	9.88e-05	0.377676
Primary care	LOC105379110	rs325485	-	14.304	0.04602	4.60056	0.0319614	-0.0001305	0.0304666
Primary care	MICA-AS1	rs34021093	HLA region	5.966	0.3096	0.958151	0.327653	-2.45e-05	0.735222
Primary care	CNPY3,PTK7	rs34394488	-	5.791	0.5643	0.679127	0.409887	-0.0002977	0.0233844
Primary care	LOC124909489	rs35854294	-	8.699	0.275	0.292714	0.588486	0.00010256	0.203767
Primary care	FIGN,GRB14	rs375218	-	11.938	0.1026	1.49284	0.221776	0.00011034	0.0606645
Primary care	NEK6	rs3780208	-	12.633	0.08157	2.7043	0.100078	-2.84e-05	0.76929
Primary care	LOC124904227,LOC124900404	rs4378243	-	9.883	0.1953	0.656924	0.417648	-1.77e-05	0.803762
Primary care	HLA-DRB5,HLA-DRB6	rs4380799	HLA region	32.13	5.6e-06	0.279822	0.596818	-0.0001288	0.142224
Primary care	METTL15	rs4636654	-	4.827	0.681	1.67272	0.195895	6.55e-06	0.911202
Primary care	MIR1236	rs474534	HLA region	12.153	0.09565	0.915842	0.338569	-4.17e-05	0.609747
Primary care	MIR297	rs4833443	-	8.143	0.1485	6.37527	0.0115721	0.00025375	0.110441
Primary care	LOC105370231	rs4886339	-	8.461	0.2937	4.10724	0.0427	5.6e-05	0.437237
Primary care	LOC124908056	rs56153184	-	11.012	0.1381	0.475027	0.490684	-7.6e-05	0.360011
Primary care	MAD1L1	rs58169303	-	10.313	0.1715	0.483695	0.486753	-0.000126	0.0595972
Primary care	ARPP21	rs58783993	-	4.894	0.6729	0.556888	0.455517	-6.74e-06	0.922957
Primary care	RHOA,BSN,IP6K1	rs60933862	-	8.39	0.2995	1.63441	0.201094	-9.77e-05	0.454963
Primary care	FTO	rs62033400	-	21.1	0.003624	7.26354	0.00703683	-6.15e-05	0.335435
Primary care	DPP10	rs62156704	-	7.57	0.372	2.3306	0.126853	-0.0001535	0.074229
Primary care	FLJ40194,ZNF652	rs646876	-	2.143	0.9515	0.0439461	0.833954	0.00015991	0.00583847
Primary care	OTX2	rs698015	-	3.784	0.8043	0.925866	0.335939	-2.03e-06	0.976838
Primary care	KCNG2	rs7236339	-	16.474	0.02112	0.126618	0.721964	-1.77e-05	0.858949
Primary care	EDIL3	rs72774727	-	2.511	0.9262	0.562965	0.453068	-1.07e-05	0.895964
Primary care	MMAB,FAM222A	rs735465	-	5.24	0.6307	0.32493	0.56866	-8.61e-05	0.248773
Primary care	HLA-DRB5,HLA-DRB6	rs7740638	HLA region	4.675	0.6996	1.07109	0.3007	-0.0001668	0.12405
Primary care	GGNBP1	rs77412621	-	3.375	0.8482	4.13229	0.0420725	3.83e-05	0.805145
Primary care	ANO10	rs77463213	-	9.237	0.2361	6.1465	0.0131673	-3.9e-05	0.609766
Primary care	LOC105375012	rs7773677	HLA region	12.267	0.0921	0.261034	0.60941	-1.84e-05	0.804918
Primary care	KCNC2	rs7977748	-	4.544	0.7154	0.511235	0.474605	-0.0001178	0.0621856
Primary care	YIPF4	rs805830	-	5.297	0.6238	0.41837	0.517751	-4.79e-05	0.554041
Primary care	NPC1	rs891387	-	9.981	0.1897	1.62495	0.202404	4.92e-05	0.395927
Primary care	HLA-DRB5,HLA-DRB6	rs9273393	HLA region	29.887	1.55e-05	4.56432	0.0326446	-0.0003127	3.52e-05
Primary care	HLA-DRB5,HLA-DRB6	rs9273486	HLA region	15.632	0.003555	3.9087	0.0480367	-0.000223	0.144051
Primary care	LOC101928743,LOC124901288	rs9467715	-	8.862	0.2627	2.40078	0.121275	6.26e-05	0.343463
Primary care	LOC107984589	rs9528535	-	10.429	0.1655	0.151096	0.697491	2.77e-05	0.633261
Primary care	SLC66A1LP	rs9816306	-	19.087	0.007918	0.0461447	0.829913	-3.88e-05	0.556903

### Sheet: ST13
Phenotype	Gene	Gene sources (ACMG, MODY, cardiometabolic)	Annotation method	Beta	Standard Error	OR	Lower CI	Upper CI	P-value	# of carriers	# of non-carrier
Inpatient	BRCA2	ACMG	Clinvar_ENIGMA	0.538363	0.0883435	1.7132	1.44082	2.03707	1.1e-09	1054	357172
Inpatient	BRCA2	ACMG	REVEL	0.490847	0.0823881	1.6337	1.39009	1.92	2.56e-09	1133	357093
Inpatient	BRCA2	ACMG	LOFTEEHC	0.477461	0.083005	1.61198	1.36995	1.89676	8.82e-09	1115	357111
Inpatient	MSH2	ACMG	LOFTEEHC	1.9286	0.360795	6.87984	3.39211	13.9536	9.03e-08	63	358163
Inpatient	BRCA1	ACMG	Clinvar_ENIGMA	0.636391	0.148585	1.88965	1.41223	2.52846	1.84e-05	372	357854
Inpatient	APC	ACMG	LOFTEEHC	1.24772	0.293829	3.48239	1.95781	6.19419	2.17e-05	95	358131
Inpatient	BRCA1	ACMG	LOFTEEHC	0.560919	0.139013	1.75228	1.33437	2.30108	5.46e-05	425	357801
Inpatient	BRCA1	ACMG	REVEL	0.529489	0.136782	1.69806	1.29875	2.22015	0.000108	436	357790
Inpatient	APC	ACMG	REVEL	1.07613	0.279493	2.93331	1.6961	5.07297	0.000118	105	358121
Inpatient	TGFBR1	ACMG	REVEL	1.42575	0.397133	4.16098	1.91054	9.06224	0.000331	49	358177
Inpatient	SDHAF2	ACMG	LOFTEEHC	1.03567	0.307048	2.81698	1.54321	5.14214	0.000744	87	358139
Inpatient	SDHAF2	ACMG	REVEL	1.03567	0.307048	2.81698	1.54321	5.14214	0.000744	87	358139
Primary care	PTEN	ACMG	LOFTEEHC	-1.3355	0.405037	0.263027	0.118914	0.581793	0.000977	7	161828
Inpatient	FBN1	ACMG	REVEL	0.693809	0.229319	2.00132	1.27679	3.137	0.00248224	156	358070
Inpatient	TTN	ACMG	LOFTEEHC	0.129677	0.0431441	1.13846	1.04615	1.23892	0.00265011	4194	354032
Prescription drugs	LDLR	ACMG	Clinvar_ENIGMA	0.158309	0.0529567	1.17153	1.05603	1.29966	0.00279564	1241	140473
Inpatient	MEN1	ACMG	LOFTEEHC	2.46456	0.863415	11.7583	2.16473	63.8681	0.00431164	11	358215
Prescription drugs	KCNJ11	MODY	Clinvar_ENIGMA	1.03969	0.365008	2.82835	1.38305	5.784	0.00439442	27	141687
Prescription drugs	APC	ACMG	LOFTEEHC	0.813212	0.289244	2.25514	1.27929	3.97538	0.00493173	43	141671
Inpatient	TGFBR1	ACMG	LOFTEEHC	1.29884	0.470792	3.66505	1.4566	9.22186	0.00580094	34	358192
Inpatient	DSC2	ACMG	Clinvar_ENIGMA	-0.193731	0.0705764	0.82388	0.717446	0.946103	0.00605182	1639	356587
Prescription drugs	SDHD	ACMG	REVEL	-1.1656	0.435124	0.311735	0.132864	0.731414	0.00738983	19	141695
Primary care	LMNA	ACMG	REVEL	0.392819	0.147223	1.48115	1.1099	1.97659	0.00762674	53	161782
Inpatient	MLH1	ACMG	LOFTEEHC	0.667436	0.252181	1.94923	1.18907	3.19537	0.00812968	129	358097
Inpatient	PRKAG2	ACMG	LOFTEEHC	0.946118	0.357983	2.57569	1.27696	5.19528	0.00821992	64	358162
Inpatient	GCK	MODY	LOFTEEHC	1.29957	0.498506	3.66773	1.3806	9.74376	0.00913606	33	358193
Primary care	RYR2	ACMG	LOFTEEHC	-0.260424	0.0999601	0.770725	0.633597	0.937531	0.00918076	112	161723
Prescription drugs	APC	ACMG	REVEL	0.711826	0.273782	2.03771	1.19151	3.48486	0.00932408	48	141666
Primary care	APC	ACMG	LOFTEEHC	0.38864	0.150074	1.47497	1.09911	1.97937	0.00960786	51	161784
Prescription drugs	PDX1	MODY	Clinvar_ENIGMA	0.628158	0.244888	1.87415	1.15973	3.02869	0.0103161	60	141654
Prescription drugs	MYL3	ACMG	REVEL	-0.947384	0.371954	0.387754	0.187046	0.80383	0.010865	11	141703
Prescription drugs	MYL3	ACMG	LOFTEEHC	-0.982519	0.387143	0.374367	0.175292	0.799529	0.0111539	9	141705
Inpatient	PALB2	ACMG	LOFTEEHC	0.264695	0.105955	1.30303	1.05869	1.60378	0.0124834	681	357545
Inpatient	PALB2	ACMG	REVEL	0.264695	0.105955	1.30303	1.05869	1.60378	0.0124834	681	357545
Prescription drugs	OTC	ACMG	Clinvar_ENIGMA	0.496554	0.201073	1.64305	1.10789	2.43672	0.0135307	53	141661
Prescription drugs	GCK	MODY	LOFTEEHC	1.64261	0.670507	5.16863	1.3888	19.2359	0.0142947	8	141706
Primary care	KCNJ11	MODY	REVEL	0.323173	0.131934	1.3815	1.06672	1.78918	0.014306	66	161769
Primary care	OTC	ACMG	Clinvar_ENIGMA	0.266862	0.109398	1.30586	1.05384	1.61814	0.0147143	57	161778
Inpatient	SCN5A	ACMG	Clinvar_ENIGMA	0.150802	0.0629014	1.16277	1.0279	1.31533	0.0165106	2070	356156
Prescription drugs	ABCC8	MODY	LOFTEEHC	0.443034	0.185148	1.55743	1.08345	2.23875	0.0167189	105	141609
Inpatient	SDHB	ACMG	LOFTEEHC	0.974208	0.409113	2.64907	1.18811	5.90651	0.0172535	49	358177
Prescription drugs	HNF1B	MODY	Clinvar_ENIGMA	-0.346692	0.147285	0.707023	0.529742	0.943631	0.0185793	166	141548
Prescription drugs	SDHC	ACMG	LOFTEEHC	-1.41054	0.599786	0.244011	0.0753132	0.790585	0.0186872	10	141704
Prescription drugs	MSH2	ACMG	LOFTEEHC	0.869773	0.371978	2.38637	1.15109	4.94728	0.0193763	26	141688
Inpatient	MSH6	ACMG	REVEL	0.20098	0.0861102	1.2226	1.03273	1.44738	0.0195968	1103	357123
Inpatient	PCSK9	ACMG	Clinvar_ENIGMA	0.283473	0.122313	1.32773	1.04472	1.68742	0.0204713	546	357680
Inpatient	MSH2	ACMG	REVEL	0.360447	0.157475	1.43397	1.05317	1.95246	0.0220843	331	357895
Primary care	MSH2	ACMG	LOFTEEHC	0.468568	0.206253	1.59771	1.06643	2.39365	0.0230994	27	161808
Inpatient	FBN1	ACMG	LOFTEEHC	1.35238	0.597116	3.8666	1.19967	12.4622	0.0235228	23	358203
Prescription drugs	DSC2	ACMG	Clinvar_ENIGMA	-0.16605	0.0735003	0.847003	0.733367	0.978247	0.0238735	666	141048
Prescription drugs	COL3A1	ACMG	REVEL	0.704166	0.31182	2.02216	1.09747	3.72595	0.023932	34	141680
Prescription drugs	TMEM127	ACMG	Clinvar_ENIGMA	-0.271206	0.120391	0.762459	0.602198	0.96537	0.024279	249	141465
Primary care	SDHC	ACMG	Clinvar_ENIGMA	0.296451	0.135042	1.34508	1.03228	1.75265	0.0281473	63	161772
Primary care	APC	ACMG	REVEL	0.313376	0.143224	1.36804	1.0332	1.81138	0.0286705	56	161779
Primary care	RYR1	ACMG	Clinvar_ENIGMA	0.0566977	0.0259208	1.05834	1.00591	1.11349	0.0287186	1515	160320
Prescription drugs	APOB	ACMG	Clinvar_ENIGMA	0.259212	0.118644	1.29591	1.02703	1.63518	0.0289067	256	141458
Prescription drugs	SDHD	ACMG	Clinvar_ENIGMA	-0.950375	0.435107	0.386596	0.164776	0.907029	0.0289467	19	141695
Inpatient	HNF1A	MODY	LOFTEEHC	0.717311	0.328513	2.04892	1.0762	3.90081	0.0289989	76	358150
Primary care	TGFBR1	ACMG	REVEL	0.516431	0.239634	1.67604	1.04787	2.68077	0.0311566	20	161815
Prescription drugs	BMPR1A	ACMG	REVEL	-1.05895	0.506912	0.34682	0.128416	0.936675	0.0367078	14	141700
Primary care	RYR1	ACMG	REVEL	0.0783733	0.0375413	1.08153	1.00481	1.16411	0.0368304	816	161019
Inpatient	VHL	ACMG	LOFTEEHC	1.44785	0.694543	4.25398	1.09043	16.5955	0.0371049	17	358209
Inpatient	PTEN	ACMG	REVEL	1.03388	0.498517	2.81195	1.05845	7.47043	0.0380888	33	358193
Prescription drugs	MYH11	ACMG	Clinvar_ENIGMA	-0.100109	0.0483655	0.904739	0.822914	0.9947	0.0384699	1540	140174
Inpatient	MYBPC3	ACMG	REVEL	0.436986	0.211162	1.54803	1.02339	2.34165	0.0385059	181	358045
Primary care	TGFBR1	ACMG	LOFTEEHC	0.591911	0.28641	1.80744	1.03103	3.16852	0.0387684	14	161821
Inpatient	PRKAG2	ACMG	REVEL	0.704562	0.342299	2.02296	1.03424	3.95688	0.03956	70	358156
Inpatient	SMAD3	ACMG	REVEL	1.17762	0.572732	3.24665	1.05664	9.97575	0.0397687	25	358201
Inpatient	TTN	ACMG	Clinvar_ENIGMA	0.0260252	0.0126668	1.02637	1.0012	1.05217	0.0399194	41460	316766
Inpatient	SDHB	ACMG	REVEL	0.54839	0.267076	1.73046	1.02524	2.92077	0.040043	115	358111
Prescription drugs	SMAD4	ACMG	Clinvar_ENIGMA	0.399604	0.194649	1.49123	1.01826	2.18389	0.0400792	95	141619
Prescription drugs	HNF1A	MODY	LOFTEEHC	0.666774	0.325281	1.94794	1.02967	3.68515	0.0403816	34	141680
Primary care	APOB	ACMG	Clinvar_ENIGMA	0.125103	0.0616241	1.13327	1.00433	1.27875	0.0423482	303	161532
Primary care	DSG2	ACMG	LOFTEEHC	0.236759	0.116951	1.26714	1.00757	1.59357	0.0429281	84	161751
Primary care	DSG2	ACMG	REVEL	0.236759	0.116951	1.26714	1.00757	1.59357	0.0429281	84	161751
Primary care	SDHD	ACMG	Clinvar_ENIGMA	-0.473303	0.233856	0.622941	0.393902	0.985159	0.0429819	21	161814
Primary care	KCNJ11	MODY	Clinvar_ENIGMA	0.39688	0.199012	1.48718	1.00685	2.19666	0.0461263	29	161806
Inpatient	SDHB	ACMG	Clinvar_ENIGMA	0.389283	0.197202	1.47592	1.00278	2.17231	0.0483792	211	358015
Primary care	GCK	MODY	LOFTEEHC	0.703957	0.357206	2.02174	1.00385	4.07173	0.0487559	9	161826
Inpatient	GCK	MODY	REVEL	0.5289	0.270627	1.69706	0.998482	2.88441	0.0506607	112	358114
Primary care	SDHC	ACMG	REVEL	0.247241	0.128115	1.28049	0.996148	1.64599	0.0536281	70	161765
Inpatient	PMS2	ACMG	LOFTEEHC	0.190023	0.101581	1.20928	0.990968	1.47568	0.0613945	622	357604
Inpatient	HNF4A	MODY	REVEL	-0.714217	0.382693	0.489575	0.231244	1.0365	0.0620011	53	358173
Prescription drugs	TGFBR1	ACMG	REVEL	0.880921	0.474147	2.41312	0.952762	6.11187	0.0631844	16	141698
Primary care	BRCA2	ACMG	REVEL	0.0817008	0.0440096	1.08513	0.995454	1.18289	0.0633939	548	161287
Inpatient	MSH6	ACMG	LOFTEEHC	0.202824	0.109605	1.22486	0.988073	1.51838	0.064243	672	357554
Prescription drugs	LDLR	ACMG	LOFTEEHC	0.547465	0.296221	1.72887	0.967426	3.08962	0.0645803	41	141673
Prescription drugs	SDHD	ACMG	LOFTEEHC	-1.22603	0.670547	0.293455	0.0788444	1.09222	0.0674909	8	141706
Inpatient	PRKAG2	ACMG	Clinvar_ENIGMA	-0.254346	0.139163	0.775423	0.590314	1.01858	0.0675985	424	357802
Inpatient	MC4R	Cardiometabolic	Clinvar_ENIGMA	0.262321	0.143595	1.29994	0.981062	1.72248	0.0677287	266	357960
Inpatient	HNF4A	MODY	LOFTEEHC	-1.73767	0.954544	0.17593	0.0270914	1.14248	0.0686964	6	358220
Primary care	TSC2	ACMG	Clinvar_ENIGMA	-0.0472079	0.0259399	0.953889	0.906604	1.00364	0.0687766	1702	160133
Prescription drugs	TGFBR1	ACMG	LOFTEEHC	0.992099	0.547491	2.69689	0.922228	7.88656	0.0699754	12	141702
Primary care	CEL	MODY	LOFTEEHC	0.0243683	0.0136223	1.02467	0.997672	1.05239	0.0736402	5045	156790
Inpatient	TSC2	ACMG	LOFTEEHC	1.00292	0.561618	2.72623	0.906802	8.19621	0.0741376	26	358200
Prescription drugs	TMEM43	ACMG	LOFTEEHC	-0.456119	0.255776	0.633739	0.383878	1.04623	0.0745436	55	141659
Prescription drugs	TMEM43	ACMG	REVEL	-0.456119	0.255776	0.633739	0.383878	1.04623	0.0745436	55	141659
Inpatient	ATP7B	ACMG	REVEL	-0.964718	0.541199	0.381091	0.131935	1.10077	0.0746591	28	358198
Primary care	PRKAG2	ACMG	LOFTEEHC	0.354032	0.199009	1.4248	0.964622	2.10451	0.075246	29	161806
Prescription drugs	BTD	ACMG	LOFTEEHC	0.400957	0.226743	1.49325	0.957479	2.32883	0.0770076	70	141644
Prescription drugs	BTD	ACMG	REVEL	0.400957	0.226743	1.49325	0.957479	2.32883	0.0770076	70	141644
Inpatient	MYL3	ACMG	Clinvar_ENIGMA	0.536568	0.303588	1.71013	0.943222	3.10058	0.0771583	89	358137
Primary care	CEL	MODY	REVEL	0.0239219	0.0136068	1.02421	0.997257	1.05189	0.0787348	5057	156778
Primary care	BRCA2	ACMG	LOFTEEHC	0.0775989	0.044535	1.08069	0.990359	1.17926	0.0814362	534	161301
Prescription drugs	PTEN	ACMG	LOFTEEHC	-1.23978	0.716835	0.289447	0.0710227	1.17961	0.0837173	7	141707
Inpatient	APOB	ACMG	LOFTEEHC	0.112676	0.0651718	1.11927	0.985055	1.27177	0.0838259	846	357380
Primary care	MYH7	ACMG	LOFTEEHC	0.16187	0.094022	1.17571	0.97784	1.41361	0.0851397	122	161713
Inpatient	PTEN	ACMG	Clinvar_ENIGMA	-0.303741	0.176646	0.738052	0.522067	1.04339	0.0855256	263	357963
Inpatient	TTN	ACMG	REVEL	0.054194	0.0317147	1.05569	0.992066	1.12339	0.0874898	7437	350789
Prescription drugs	HNF1A	MODY	REVEL	0.330705	0.193639	1.39195	0.952352	2.03446	0.087668	96	141618
Inpatient	TP53	ACMG	LOFTEEHC	1.06535	0.624911	2.90187	0.852613	9.87649	0.088231	21	358205
Prescription drugs	RB1	ACMG	Clinvar_ENIGMA	-0.155495	0.0912957	0.855992	0.715745	1.02372	0.0885336	433	141281
Primary care	LMNA	ACMG	Clinvar_ENIGMA	0.097658	0.057434	1.10259	0.9852	1.23396	0.0890669	349	161486
Inpatient	ATP7B	ACMG	LOFTEEHC	-0.953443	0.561627	0.385412	0.128194	1.15873	0.0895756	26	358200
Primary care	TTN	ACMG	REVEL	0.0300453	0.0177395	1.0305	0.995288	1.06696	0.0903259	3332	158503
Primary care	SLC9A3R2	Cardiometabolic	LOFTEEHC	0.414243	0.245856	1.51323	0.93461	2.45006	0.0920099	16	161819
Primary care	SLC9A3R2	Cardiometabolic	REVEL	0.414243	0.245856	1.51323	0.93461	2.45006	0.0920099	16	161819
Inpatient	TGFBR2	ACMG	LOFTEEHC	0.742122	0.441889	2.10039	0.883412	4.99385	0.0930686	42	358184
Prescription drugs	PRKAG2	ACMG	LOFTEEHC	0.608705	0.365009	1.83805	0.898795	3.75884	0.0953891	27	141687
Inpatient	HNF1A	MODY	Clinvar_ENIGMA	0.225393	0.136306	1.25282	0.959098	1.63648	0.0982142	442	357784
Primary care	HNF1A	MODY	LOFTEEHC	-0.273422	0.165377	0.760772	0.550156	1.05202	0.0982664	42	161793
Inpatient	TSC2	ACMG	REVEL	0.537398	0.328516	1.71155	0.898992	3.25853	0.101875	76	358150
Prescription drugs	SDHB	ACMG	REVEL	0.452423	0.276691	1.57212	0.91404	2.70398	0.102026	47	141667
Primary care	TTN	ACMG	LOFTEEHC	0.0390227	0.0239354	1.03979	0.992141	1.08974	0.103033	1894	159941
Primary care	PRKAG2	ACMG	REVEL	0.308665	0.189453	1.36161	0.939266	1.97385	0.103264	32	161803
Inpatient	MYH7	ACMG	Clinvar_ENIGMA	0.104722	0.0644868	1.1104	0.978563	1.26	0.104393	1974	356252
Primary care	RYR2	ACMG	REVEL	-0.118176	0.0727954	0.88854	0.770395	1.0248	0.104506	214	161621
Inpatient	CACNA1S	ACMG	Clinvar_ENIGMA	-0.231838	0.142927	0.793075	0.599314	1.04948	0.10479	402	357824
Prescription drugs	SDHC	ACMG	Clinvar_ENIGMA	0.426066	0.263055	1.53122	0.914377	2.5642	0.105303	52	141662
Inpatient	MC4R	Cardiometabolic	REVEL	0.352237	0.219036	1.42225	0.92583	2.18483	0.107808	165	358061
Primary care	PKP2	ACMG	LOFTEEHC	0.0912744	0.0567725	1.09557	0.980201	1.22452	0.107898	204	161631
Primary care	PKP2	ACMG	REVEL	0.0912744	0.0567725	1.09557	0.980201	1.22452	0.107898	204	161631
Prescription drugs	FLNC	ACMG	Clinvar_ENIGMA	-0.137111	0.086378	0.871874	0.736086	1.03271	0.112439	481	141233
Primary care	MYH7	ACMG	REVEL	0.113613	0.0716484	1.12032	0.973541	1.28922	0.11281	216	161619
Primary care	FLNC	ACMG	Clinvar_ENIGMA	-0.0690576	0.0435654	0.933273	0.856891	1.01646	0.112935	605	161230
Prescription drugs	ACVRL1	ACMG	LOFTEEHC	-1.22185	0.77423	0.294684	0.0646147	1.34395	0.114534	6	141708
Inpatient	OTC	ACMG	Clinvar_ENIGMA	-0.284499	0.18152	0.752391	0.52715	1.07387	0.117042	141	358085
Primary care	SDHD	ACMG	REVEL	-0.366109	0.233869	0.693427	0.438461	1.09666	0.11748	21	161814
Inpatient	TSC1	ACMG	LOFTEEHC	1.04416	0.674975	2.841	0.756712	10.6662	0.121875	18	358208
Prescription drugs	INS	MODY	Clinvar_ENIGMA	0.150309	0.0971893	1.16219	0.960618	1.40607	0.121972	382	141332
Prescription drugs	LMNA	ACMG	REVEL	0.410726	0.265614	1.50791	0.895952	2.53786	0.122029	51	141663
Inpatient	MC4R	Cardiometabolic	LOFTEEHC	0.357814	0.233863	1.4302	0.904341	2.26184	0.126014	150	358076
Primary care	TMEM127	ACMG	LOFTEEHC	0.265012	0.173859	1.30345	0.927053	1.83266	0.127436	38	161797
Primary care	TMEM127	ACMG	REVEL	0.265012	0.173859	1.30345	0.927053	1.83266	0.127436	38	161797
Inpatient	HNF1A	MODY	REVEL	0.279513	0.18377	1.32248	0.922497	1.8959	0.128264	243	357983
Inpatient	COL3A1	ACMG	REVEL	0.455371	0.300229	1.57676	0.875406	2.84002	0.129332	88	358138
Primary care	TMEM43	ACMG	Clinvar_ENIGMA	0.450627	0.297213	1.5693	0.876429	2.80991	0.129477	13	161822
Inpatient	LMNA	ACMG	REVEL	0.432103	0.287842	1.54049	0.876291	2.70814	0.133309	99	358127
Primary care	STK11	ACMG	Clinvar_ENIGMA	-0.0711606	0.0474339	0.931312	0.848632	1.02205	0.133563	509	161326
Prescription drugs	CACNA1S	ACMG	REVEL	-0.118674	0.0791056	0.888097	0.760546	1.03704	0.133566	572	141142
Prescription drugs	PRKAG2	ACMG	REVEL	0.519097	0.346281	1.68051	0.852483	3.31281	0.13386	30	141684
Inpatient	PAX4	MODY	REVEL	0.19242	0.128424	1.21218	0.942437	1.55913	0.134051	492	357734
Prescription drugs	BTD	ACMG	Clinvar_ENIGMA	0.335922	0.225145	1.39923	0.900007	2.17537	0.135694	71	141643
Primary care	LDLR	ACMG	REVEL	-0.131938	0.0884299	0.876395	0.736934	1.04225	0.135699	147	161688
Inpatient	PDX1	MODY	REVEL	-0.979395	0.656974	0.375538	0.103618	1.36104	0.136024	19	358207
Prescription drugs	RYR1	ACMG	Clinvar_ENIGMA	0.0728735	0.0494885	1.07559	0.976167	1.18515	0.140879	1308	140406
Prescription drugs	TPM1	ACMG	Clinvar_ENIGMA	0.696381	0.47418	2.00648	0.792157	5.08227	0.141944	16	141698
Prescription drugs	SDHAF2	ACMG	LOFTEEHC	0.439289	0.299925	1.5516	0.861955	2.79304	0.143015	40	141674
Prescription drugs	SDHAF2	ACMG	REVEL	0.439289	0.299925	1.5516	0.861955	2.79304	0.143015	40	141674
Primary care	KCNH2	ACMG	LOFTEEHC	-0.246256	0.169452	0.781722	0.560809	1.08966	0.146156	34	161801
Prescription drugs	ACTC1	ACMG	Clinvar_ENIGMA	0.452096	0.311831	1.5716	0.852926	2.89584	0.147114	37	141677
Prescription drugs	PMS2	ACMG	Clinvar_ENIGMA	-0.0890259	0.0615459	0.914822	0.810865	1.03211	0.14804	935	140779
Primary care	MYL2	ACMG	LOFTEEHC	0.228196	0.158021	1.25633	0.921714	1.71243	0.148717	46	161789
Inpatient	MYL2	ACMG	Clinvar_ENIGMA	-0.124676	0.087062	0.882783	0.744298	1.04703	0.152134	1083	357143
Prescription drugs	KCNJ11	MODY	REVEL	0.347684	0.242875	1.41578	0.879552	2.27894	0.15228	61	141653
Primary care	ACVRL1	ACMG	Clinvar_ENIGMA	-0.158112	0.110568	0.853754	0.687412	1.06035	0.152721	94	161741
Primary care	ATP7B	ACMG	LOFTEEHC	0.576448	0.405036	1.77971	0.804602	3.93654	0.154679	7	161828
Inpatient	TGFBR2	ACMG	REVEL	0.542833	0.382693	1.72088	0.812832	3.64333	0.156058	56	358170
Inpatient	TMEM127	ACMG	Clinvar_ENIGMA	-0.166076	0.117791	0.846982	0.672374	1.06693	0.158564	593	357633
Inpatient	HNF1B	MODY	LOFTEEHC	1.51105	1.08233	4.53148	0.543195	37.8029	0.162685	7	358219
Primary care	TMEM127	ACMG	Clinvar_ENIGMA	-0.0896105	0.064614	0.914287	0.805533	1.03772	0.165487	276	161559
Inpatient	APOB	ACMG	REVEL	0.0873542	0.0637936	1.09128	0.963022	1.23663	0.170899	931	357295
Prescription drugs	KCNJ11	MODY	LOFTEEHC	0.981225	0.716874	2.66772	0.654541	10.8729	0.171078	7	141707
Inpatient	TSC1	ACMG	REVEL	0.805681	0.597122	2.23822	0.694435	7.21396	0.17725	23	358203
Primary care	CEL	MODY	Clinvar_ENIGMA	0.091845	0.0684065	1.09619	0.95865	1.25347	0.179392	243	161592
Inpatient	ATP7B	ACMG	Clinvar_ENIGMA	-1.10172	0.826681	0.3323	0.0657443	1.67958	0.182631	12	358214
Primary care	VHL	ACMG	LOFTEEHC	0.582227	0.437522	1.79002	0.759344	4.21966	0.183277	6	161829
Prescription drugs	RYR1	ACMG	LOFTEEHC	0.106464	0.0801605	1.11234	0.950613	1.30158	0.184137	559	141155
Prescription drugs	MSH2	ACMG	Clinvar_ENIGMA	-0.0646038	0.0486439	0.937439	0.852191	1.03121	0.184148	1525	140189
Primary care	FBN1	ACMG	LOFTEEHC	0.410431	0.309354	1.50747	0.822102	2.76421	0.184597	12	161823
Inpatient	SDHC	ACMG	REVEL	-0.303051	0.22933	0.738561	0.471173	1.15769	0.186348	156	358070
Primary care	GLA	ACMG	REVEL	0.333483	0.252588	1.39582	0.850798	2.28999	0.186749	12	161823
Inpatient	LDLR	ACMG	LOFTEEHC	0.388913	0.295403	1.47538	0.826905	2.63239	0.18799	94	358132
Inpatient	SCN5A	ACMG	LOFTEEHC	0.3125	0.238687	1.36684	0.856143	2.18217	0.190452	136	358090
Inpatient	ABCC8	MODY	REVEL	-0.151387	0.115858	0.859515	0.684912	1.07863	0.191332	612	357614
Primary care	TP53	ACMG	REVEL	0.348017	0.267939	1.41626	0.837668	2.39449	0.193991	16	161819
Primary care	MYBPC3	ACMG	Clinvar_ENIGMA	-0.0422514	0.0325587	0.958629	0.899366	1.0218	0.194393	1088	160747
Inpatient	TGFBR2	ACMG	Clinvar_ENIGMA	-0.150922	0.116725	0.859915	0.684068	1.08096	0.19602	603	357623
Prescription drugs	RYR2	ACMG	REVEL	-0.176754	0.137319	0.837986	0.640251	1.09679	0.198036	188	141526
Primary care	ATP7B	ACMG	Clinvar_ENIGMA	0.562957	0.437511	1.75586	0.744868	4.13903	0.198191	6	161829
Inpatient	APC	ACMG	Clinvar_ENIGMA	0.0586302	0.0456065	1.06038	0.969711	1.15953	0.198596	3674	354552
Primary care	MSH2	ACMG	Clinvar_ENIGMA	-0.0328039	0.0255994	0.967728	0.920372	1.01752	0.200044	1757	160078
Prescription drugs	COL3A1	ACMG	LOFTEEHC	0.530082	0.413879	1.69907	0.754949	3.8239	0.200278	18	141696
Inpatient	MUTYH	ACMG	REVEL	1.63387	1.28064	5.12364	0.416389	63.0461	0.202019	5	358221
Primary care	TNNI3	ACMG	LOFTEEHC	0.270405	0.214338	1.3105	0.860975	1.99471	0.207101	25	161810
Primary care	TNNI3	ACMG	REVEL	0.251017	0.199008	1.28533	0.870201	1.8985	0.207188	29	161806
Primary care	MYH11	ACMG	Clinvar_ENIGMA	-0.0322713	0.0257011	0.968244	0.920678	1.01827	0.209248	1740	160095
Primary care	ATP7B	ACMG	REVEL	0.474338	0.378892	1.60695	0.764696	3.37688	0.210605	8	161827
Prescription drugs	KLF11	MODY	REVEL	0.367607	0.296213	1.44427	0.808189	2.58099	0.2146	35	141679
Primary care	NF2	ACMG	Clinvar_ENIGMA	0.0957487	0.0777989	1.10048	0.944845	1.28176	0.218429	190	161645
Primary care	SDHAF2	ACMG	LOFTEEHC	-0.195471	0.159781	0.822447	0.601316	1.1249	0.221192	45	161790
Primary care	SDHAF2	ACMG	REVEL	-0.195471	0.159781	0.822447	0.601316	1.1249	0.221192	45	161790
Inpatient	MEN1	ACMG	Clinvar_ENIGMA	0.225657	0.184925	1.25315	0.872153	1.80057	0.222367	237	357989
Prescription drugs	SDHB	ACMG	LOFTEEHC	0.558833	0.460028	1.74863	0.709776	4.30799	0.224452	17	141697
Prescription drugs	VHL	ACMG	LOFTEEHC	0.93704	0.774316	2.55242	0.559567	11.6426	0.226223	6	141708
Inpatient	KCNQ1	ACMG	LOFTEEHC	-0.146494	0.121128	0.863731	0.681199	1.09517	0.226507	560	357666
Inpatient	ACTA2	ACMG	Clinvar_ENIGMA	0.241657	0.200064	1.27336	0.860311	1.88471	0.227087	205	358021
Primary care	SMAD3	ACMG	Clinvar_ENIGMA	-0.0905701	0.0750796	0.91341	0.788421	1.05821	0.227696	204	161631
Primary care	SMAD4	ACMG	Clinvar_ENIGMA	0.127415	0.105628	1.13589	0.923474	1.39716	0.22772	103	161732
Inpatient	GLA	ACMG	Clinvar_ENIGMA	0.0760208	0.0630621	1.07899	0.953536	1.22094	0.228014	1102	357124
Primary care	TNNT2	ACMG	Clinvar_ENIGMA	-0.062526	0.0518683	0.939389	0.848584	1.03991	0.228021	428	161407
Prescription drugs	RET	ACMG	REVEL	0.63208	0.526032	1.88152	0.671042	5.27555	0.22952	13	141701
Primary care	TP53	ACMG	Clinvar_ENIGMA	0.0784872	0.0657593	1.08165	0.95085	1.23044	0.232655	266	161569
Primary care	KLF11	MODY	REVEL	0.196794	0.165369	1.21749	0.880448	1.68356	0.234038	36	161799
Prescription drugs	SCN5A	ACMG	Clinvar_ENIGMA	0.0777998	0.0654795	1.08091	0.950718	1.22892	0.234775	835	140879
Inpatient	SCN5A	ACMG	REVEL	0.0846577	0.071314	1.08834	0.946376	1.25161	0.235184	1590	356636
Primary care	LDLR	ACMG	LOFTEEHC	0.192869	0.16344	1.21272	0.880322	1.67064	0.237979	43	161792
Primary care	RYR1	ACMG	LOFTEEHC	0.0504757	0.0428808	1.05177	0.966988	1.14399	0.239151	624	161211
Inpatient	SDHD	ACMG	Clinvar_ENIGMA	-0.490301	0.417727	0.612442	0.270082	1.38878	0.240501	47	358179
Inpatient	MUTYH	ACMG	Clinvar_ENIGMA	1.00327	0.863429	2.72718	0.502067	14.8138	0.245254	11	358215
Prescription drugs	ACVRL1	ACMG	Clinvar_ENIGMA	-0.251	0.216201	0.778022	0.509286	1.18856	0.24566	77	141637
Inpatient	NEUROD1	MODY	Clinvar_ENIGMA	-0.887958	0.765354	0.411495	0.091811	1.84432	0.245971	14	358212
Primary care	RB1	ACMG	REVEL	0.292835	0.252592	1.34022	0.816903	2.19879	0.246327	18	161817
Prescription drugs	KLF11	MODY	LOFTEEHC	0.356572	0.307683	1.42842	0.781551	2.6107	0.246501	32	141682
Inpatient	RB1	ACMG	LOFTEEHC	-1.04535	0.905566	0.351568	0.0595922	2.0741	0.248352	10	358216
Primary care	KLF11	MODY	LOFTEEHC	0.197878	0.171612	1.21881	0.870685	1.70614	0.248889	33	161802
Inpatient	ENG	ACMG	Clinvar_ENIGMA	0.113541	0.09903	1.12024	0.922605	1.36021	0.251576	766	357460
Prescription drugs	GLA	ACMG	REVEL	0.767927	0.670522	2.15529	0.579105	8.0215	0.2521	8	141706
Primary care	SDHB	ACMG	LOFTEEHC	0.273784	0.239639	1.31493	0.822095	2.10321	0.253254	20	161815
Prescription drugs	TGFBR2	ACMG	Clinvar_ENIGMA	-0.147811	0.129761	0.862594	0.668888	1.1124	0.254664	214	141500
Primary care	SCN5A	ACMG	Clinvar_ENIGMA	0.0396927	0.0349277	1.04049	0.971645	1.11421	0.255781	938	160897
Prescription drugs	PTEN	ACMG	REVEL	0.480804	0.424125	1.61737	0.70436	3.71387	0.256949	20	141694
Inpatient	MEN1	ACMG	REVEL	0.407918	0.360813	1.50368	0.741365	3.04986	0.258244	63	358163
Inpatient	BTD	ACMG	Clinvar_ENIGMA	0.227909	0.20255	1.25597	0.844441	1.86806	0.260504	200	358026
Inpatient	RET	ACMG	Clinvar_ENIGMA	0.190922	0.169748	1.21037	0.867814	1.68813	0.260701	285	357941
Prescription drugs	ACTA2	ACMG	Clinvar_ENIGMA	-0.218072	0.195676	0.804068	0.54794	1.17992	0.265086	94	141620
Inpatient	STK11	ACMG	Clinvar_ENIGMA	-0.0941592	0.085173	0.910138	0.770208	1.07549	0.268942	1128	357098
Primary care	BRCA2	ACMG	Clinvar_ENIGMA	0.0526891	0.0478161	1.0541	0.959801	1.15767	0.270503	504	161331
Prescription drugs	APOB	ACMG	REVEL	0.0693667	0.063622	1.07183	0.946173	1.21417	0.275586	399	141315
Inpatient	ZFAT	Cardiometabolic	LOFTEEHC	-0.252222	0.232322	0.777072	0.492843	1.22522	0.277632	146	358080
Prescription drugs	APOB	ACMG	LOFTEEHC	0.0706994	0.0651279	1.07326	0.944642	1.21939	0.277681	358	141356
Prescription drugs	TGFBR1	ACMG	Clinvar_ENIGMA	0.155649	0.143457	1.16842	0.882036	1.54778	0.277932	175	141539
Inpatient	SDHC	ACMG	Clinvar_ENIGMA	-0.257139	0.23787	0.773261	0.485122	1.23254	0.279695	145	358081
Primary care	MLH1	ACMG	REVEL	-0.0779622	0.0721431	0.924999	0.803033	1.06549	0.27985	221	161614
Primary care	TPM1	ACMG	Clinvar_ENIGMA	0.280108	0.259932	1.32327	0.795051	2.20244	0.281204	17	161818
Primary care	VHL	ACMG	REVEL	-0.194407	0.181172	0.823323	0.577239	1.17431	0.28325	35	161800
Primary care	PCSK9	ACMG	Clinvar_ENIGMA	0.0781749	0.0729648	1.08131	0.937224	1.24755	0.283988	213	161622
Prescription drugs	GCK	MODY	REVEL	0.313106	0.29267	1.36767	0.770653	2.42718	0.2847	42	141672
Inpatient	LDLR	ACMG	REVEL	0.17932	0.167653	1.1964	0.861334	1.66182	0.284803	292	357934
Prescription drugs	CACNA1S	ACMG	Clinvar_ENIGMA	-0.156046	0.146867	0.85552	0.641529	1.14089	0.288012	167	141547
Primary care	FLNC	ACMG	LOFTEEHC	0.18947	0.17862	1.20861	0.851617	1.71525	0.288808	28	161807
Inpatient	PTEN	ACMG	LOFTEEHC	0.841843	0.794241	2.32064	0.48927	11.007	0.289175	13	358213
Inpatient	DSG2	ACMG	REVEL	-0.227309	0.215296	0.796674	0.522421	1.2149	0.29106	177	358049
Primary care	MYH11	ACMG	REVEL	0.118097	0.112364	1.12535	0.90291	1.4026	0.29325	91	161744
Inpatient	COL21A1	Cardiometabolic	LOFTEEHC	0.101426	0.0969742	1.10675	0.915175	1.33842	0.295605	763	357463
Prescription drugs	COL3A1	ACMG	Clinvar_ENIGMA	-0.110106	0.1054	0.895739	0.72856	1.10128	0.296183	322	141392
Prescription drugs	PAX4	MODY	LOFTEEHC	0.267057	0.255772	1.30611	0.791166	2.15623	0.296432	55	141659
Inpatient	ACVRL1	ACMG	Clinvar_ENIGMA	0.212918	0.204608	1.23728	0.828527	1.8477	0.298055	196	358030
Primary care	PTEN	ACMG	REVEL	-0.255455	0.245877	0.774564	0.478373	1.25415	0.298828	19	161816
Primary care	GCK	MODY	REVEL	0.163549	0.158021	1.17768	0.864013	1.60523	0.300679	46	161789
Primary care	MEN1	ACMG	REVEL	-0.226341	0.218757	0.797446	0.519392	1.22436	0.300825	24	161811
Primary care	ABCC8	MODY	REVEL	0.0662427	0.0641001	1.06849	0.942338	1.21152	0.301406	280	161555
Inpatient	GAA	ACMG	Clinvar_ENIGMA	-0.472593	0.458565	0.623384	0.253761	1.53139	0.302734	39	358187
Primary care	HNF1B	MODY	Clinvar_ENIGMA	-0.0772132	0.0752668	0.925693	0.798729	1.07284	0.304959	203	161632
Inpatient	TPM1	ACMG	REVEL	0.495668	0.484067	1.64159	0.635664	4.2394	0.305852	26	358200
Inpatient	SMAD4	ACMG	Clinvar_ENIGMA	0.207777	0.203054	1.23094	0.826792	1.83264	0.306186	199	358027
Prescription drugs	ZFAT	Cardiometabolic	LOFTEEHC	-0.271309	0.265603	0.762381	0.452991	1.28308	0.307028	48	141666
Prescription drugs	ZFAT	Cardiometabolic	REVEL	-0.271309	0.265603	0.762381	0.452991	1.28308	0.307028	48	141666
Inpatient	ZFAT	Cardiometabolic	REVEL	-0.236478	0.231561	0.789403	0.501411	1.24281	0.307146	147	358079
Prescription drugs	FBN1	ACMG	Clinvar_ENIGMA	0.0617558	0.0606434	1.0637	0.944497	1.19795	0.308517	976	140738
Primary care	PALB2	ACMG	Clinvar_ENIGMA	-0.0311608	0.0306096	0.96932	0.912877	1.02925	0.308675	1217	160618
Primary care	PMS2	ACMG	Clinvar_ENIGMA	-0.0327022	0.0321467	0.967827	0.908729	1.03077	0.309022	1092	160743
Prescription drugs	MSH2	ACMG	REVEL	0.171219	0.168376	1.18675	0.853174	1.65075	0.30921	127	141587
Primary care	KCNQ1	ACMG	Clinvar_ENIGMA	0.0486378	0.0479058	1.04984	0.955753	1.15319	0.309974	499	161336
Inpatient	BTD	ACMG	LOFTEEHC	0.207994	0.205129	1.23121	0.823616	1.8405	0.3106	195	358031
Primary care	LDLR	ACMG	Clinvar_ENIGMA	0.0284074	0.0281501	1.02881	0.973589	1.08717	0.31291	1397	160438
Inpatient	BTD	ACMG	REVEL	0.206379	0.204605	1.22922	0.823131	1.83565	0.313134	196	358030
Prescription drugs	SLC9A3R2	Cardiometabolic	LOFTEEHC	0.475764	0.474144	1.60924	0.635374	4.07581	0.315662	13	141701
Prescription drugs	SLC9A3R2	Cardiometabolic	REVEL	0.475764	0.474144	1.60924	0.635374	4.07581	0.315662	13	141701
Prescription drugs	MYL2	ACMG	REVEL	-0.125591	0.125433	0.881976	0.689744	1.12778	0.316706	229	141485
Inpatient	MYL2	ACMG	LOFTEEHC	0.261143	0.261454	1.29841	0.777791	2.16752	0.317887	120	358106
Primary care	TSC2	ACMG	LOFTEEHC	0.477724	0.479247	1.6124	0.630286	4.12485	0.318852	5	161830
Inpatient	VHL	ACMG	REVEL	0.304775	0.307072	1.35632	0.742989	2.47595	0.320944	87	358139
Inpatient	GCK	MODY	Clinvar_ENIGMA	0.187659	0.190555	1.20642	0.830421	1.75267	0.324723	226	358000
Primary care	SDHD	ACMG	LOFTEEHC	-0.332512	0.338895	0.71712	0.369083	1.39335	0.326512	10	161825
Inpatient	PMS2	ACMG	Clinvar_ENIGMA	0.0580479	0.0591809	1.05977	0.943702	1.1901	0.326664	2297	355929
Prescription drugs	NF2	ACMG	Clinvar_ENIGMA	0.143149	0.14599	1.1539	0.866766	1.53616	0.326821	169	141545
Primary care	MC4R	Cardiometabolic	Clinvar_ENIGMA	0.0811012	0.0829572	1.08448	0.92174	1.27595	0.32826	116	161719
Primary care	MSH2	ACMG	REVEL	0.086659	0.0887333	1.09052	0.916443	1.29767	0.328757	146	161689
Prescription drugs	HNF1A	MODY	Clinvar_ENIGMA	0.137704	0.141865	1.14764	0.869057	1.51551	0.331716	179	141535
Inpatient	MYBPC3	ACMG	LOFTEEHC	0.226272	0.233863	1.25392	0.792874	1.98305	0.333275	147	358079
Primary care	MYL3	ACMG	LOFTEEHC	0.21084	0.218759	1.23471	0.80419	1.89572	0.335148	9	161826
Inpatient	LMNA	ACMG	LOFTEEHC	0.453301	0.470798	1.5735	0.625348	3.95923	0.335631	37	358189
Primary care	MYL2	ACMG	REVEL	-0.0654255	0.0679678	0.936669	0.819845	1.07014	0.335752	249	161586
Primary care	HNF4A	MODY	Clinvar_ENIGMA	-0.0872978	0.0912622	0.916404	0.76631	1.0959	0.338791	138	161697
Inpatient	PALB2	ACMG	Clinvar_ENIGMA	-0.0531178	0.0556271	0.948268	0.850318	1.0575	0.339633	2640	355586
Inpatient	MYH11	ACMG	Clinvar_ENIGMA	-0.0435256	0.0457103	0.957408	0.875364	1.04714	0.340993	3924	354302
Primary care	PDX1	MODY	Clinvar_ENIGMA	0.124616	0.130946	1.13271	0.876312	1.46414	0.34127	67	161768
Primary care	RYR2	ACMG	Clinvar_ENIGMA	0.0381436	0.0403087	1.03888	0.959964	1.12428	0.344003	695	161140
Inpatient	SLC9A3R2	Cardiometabolic	Clinvar_ENIGMA	-0.149837	0.158723	0.860848	0.630698	1.17498	0.345162	326	357900
Primary care	LMNA	ACMG	LOFTEEHC	0.244696	0.259923	1.27723	0.767402	2.12578	0.346493	17	161818
Primary care	SLC9A3R2	Cardiometabolic	Clinvar_ENIGMA	0.0802771	0.0853255	1.08359	0.916716	1.28083	0.346792	158	161677
Inpatient	TMEM127	ACMG	LOFTEEHC	0.317257	0.337516	1.37336	0.708743	2.6612	0.34723	72	358154
Inpatient	TMEM127	ACMG	REVEL	0.317257	0.337516	1.37336	0.708743	2.6612	0.34723	72	358154
Inpatient	RET	ACMG	REVEL	0.488744	0.522843	1.63027	0.585079	4.54259	0.349901	30	358196
Inpatient	DSG2	ACMG	LOFTEEHC	-0.201003	0.215906	0.81791	0.535705	1.24878	0.351867	176	358050
Prescription drugs	MYBPC3	ACMG	LOFTEEHC	-0.231742	0.249071	0.793151	0.486795	1.2923	0.352151	55	141659
Primary care	DSP	ACMG	Clinvar_ENIGMA	-0.0631697	0.0679659	0.938784	0.8217	1.07255	0.352666	243	161592
Inpatient	OTC	ACMG	LOFTEEHC	-1.07736	1.16909	0.340492	0.0344333	3.36693	0.356767	6	358220
Inpatient	TPM1	ACMG	LOFTEEHC	0.461799	0.506244	1.58693	0.588357	4.28029	0.361661	23	358203
Prescription drugs	CACNA1S	ACMG	LOFTEEHC	-0.169613	0.186036	0.843992	0.586117	1.21532	0.361917	104	141610
Prescription drugs	ACTA2	ACMG	REVEL	-0.431713	0.474141	0.649396	0.256401	1.64475	0.362552	16	141698
Primary care	ABCC8	MODY	LOFTEEHC	0.0876327	0.0962733	1.09159	0.903879	1.31828	0.362692	124	161711
Inpatient	SMAD3	ACMG	Clinvar_ENIGMA	-0.125361	0.138349	0.882178	0.672657	1.15696	0.36487	429	357797
Inpatient	ACTC1	ACMG	Clinvar_ENIGMA	0.23094	0.256211	1.25978	0.762445	2.08153	0.367394	125	358101
Prescription drugs	MYL2	ACMG	LOFTEEHC	0.257626	0.285948	1.29385	0.738731	2.26613	0.367615	44	141670
Prescription drugs	TP53	ACMG	LOFTEEHC	0.569286	0.632174	1.76701	0.511835	6.10022	0.367844	9	141705
Prescription drugs	GLA	ACMG	Clinvar_ENIGMA	0.0587094	0.0652608	1.06047	0.933141	1.20517	0.368329	463	141251
Prescription drugs	MLH1	ACMG	REVEL	-0.122968	0.136977	0.884292	0.676084	1.15662	0.369335	192	141522
Primary care	MYL3	ACMG	REVEL	0.181949	0.206249	1.19955	0.800681	1.79713	0.37768	12	161823
Prescription drugs	VHL	ACMG	REVEL	-0.283382	0.325319	0.753232	0.398122	1.42509	0.383708	34	141680
Prescription drugs	KCNH2	ACMG	Clinvar_ENIGMA	-0.107695	0.124366	0.897902	0.703669	1.14575	0.386518	233	141481
Inpatient	RB1	ACMG	Clinvar_ENIGMA	-0.0736392	0.0852587	0.929007	0.786043	1.09797	0.387745	1129	357097
Inpatient	RYR2	ACMG	Clinvar_ENIGMA	0.0622043	0.0720709	1.06418	0.923992	1.22564	0.388084	1562	356664
Primary care	ACTA2	ACMG	REVEL	0.222514	0.259913	1.24921	0.750582	2.0791	0.391939	17	161818
Inpatient	TNNT2	ACMG	REVEL	-0.184654	0.21652	0.831392	0.54388	1.27089	0.393756	175	358051
Primary care	SCN5A	ACMG	REVEL	-0.034725	0.0411245	0.965871	0.891074	1.04695	0.398454	676	161159
Inpatient	NEUROD1	MODY	REVEL	0.311571	0.369725	1.36557	0.661611	2.81854	0.399392	60	358166
Inpatient	ABCC8	MODY	LOFTEEHC	-0.144963	0.172439	0.865054	0.616969	1.2129	0.400536	276	357950
Prescription drugs	TTN	ACMG	REVEL	0.0277434	0.0334847	1.02813	0.962823	1.09787	0.407366	2927	138787
Primary care	FBN1	ACMG	REVEL	0.108215	0.130947	1.11429	0.862055	1.44032	0.408577	67	161768
Inpatient	TGFBR1	ACMG	Clinvar_ENIGMA	0.112745	0.136916	1.11935	0.855897	1.46389	0.410246	435	357791
Inpatient	TNNT2	ACMG	Clinvar_ENIGMA	-0.0788207	0.0958411	0.924206	0.765929	1.11519	0.410844	895	357331
Primary care	FBN1	ACMG	Clinvar_ENIGMA	0.0265849	0.0323501	1.02694	0.963849	1.09416	0.4112	1096	160739
Primary care	ENG	ACMG	LOFTEEHC	0.393777	0.479271	1.48257	0.579507	3.7929	0.411297	5	161830
Primary care	ENG	ACMG	REVEL	0.393777	0.479271	1.48257	0.579507	3.7929	0.411297	5	161830
Prescription drugs	RB1	ACMG	REVEL	0.362449	0.447025	1.43684	0.598275	3.45079	0.41748	18	141696
Primary care	DSG2	ACMG	Clinvar_ENIGMA	0.066259	0.0817604	1.0685	0.910293	1.25421	0.417709	172	161663
Primary care	KCNQ1	ACMG	LOFTEEHC	0.055147	0.0681157	1.0567	0.924634	1.20762	0.418166	248	161587
Primary care	PMS2	ACMG	REVEL	0.0352534	0.0436377	1.03588	0.950968	1.12838	0.419168	524	161311
Prescription drugs	RYR2	ACMG	Clinvar_ENIGMA	0.0613572	0.0762149	1.06328	0.915741	1.23459	0.420789	607	141107
Prescription drugs	SCN5A	ACMG	LOFTEEHC	0.229093	0.285967	1.25746	0.717924	2.20247	0.423065	44	141670
Inpatient	LDLR	ACMG	Clinvar_ENIGMA	0.0401221	0.0502061	1.04094	0.943386	1.14858	0.424206	3124	355102
Prescription drugs	PCSK9	ACMG	Clinvar_ENIGMA	0.105748	0.13288	1.11154	0.85668	1.44223	0.426137	201	141513
Inpatient	COL3A1	ACMG	Clinvar_ENIGMA	0.0792045	0.099735	1.08243	0.890233	1.31611	0.427109	821	357405
Inpatient	TP53	ACMG	REVEL	0.378359	0.477321	1.45989	0.572826	3.72063	0.427969	36	358190
Prescription drugs	TSC1	ACMG	Clinvar_ENIGMA	-0.0626697	0.080089	0.939254	0.802807	1.09889	0.433921	554	141160
Inpatient	RB1	ACMG	REVEL	-0.366766	0.470797	0.692972	0.275405	1.74365	0.435961	37	358189
Inpatient	MSH6	ACMG	Clinvar_ENIGMA	0.0411695	0.0531502	1.04203	0.938941	1.15643	0.438583	2730	355496
Prescription drugs	TNNT2	ACMG	Clinvar_ENIGMA	-0.075128	0.0970396	0.927625	0.766959	1.12195	0.438814	383	141331
Inpatient	MYBPC3	ACMG	Clinvar_ENIGMA	0.0450354	0.0582351	1.04606	0.93323	1.17254	0.439323	2414	355812
Prescription drugs	TSC2	ACMG	Clinvar_ENIGMA	0.0378556	0.0489548	1.03858	0.943561	1.14317	0.43936	1494	140220
Inpatient	TMEM43	ACMG	Clinvar_ENIGMA	0.433959	0.561619	1.54336	0.513352	4.63999	0.439704	26	358200
Primary care	TNNI3	ACMG	Clinvar_ENIGMA	0.0534283	0.069233	1.05488	0.921027	1.20819	0.440283	240	161595
Inpatient	MLH1	ACMG	REVEL	0.0982739	0.1274	1.10326	0.859482	1.41619	0.440481	506	357720
Primary care	GAA	ACMG	REVEL	0.335499	0.437518	1.39864	0.59332	3.29702	0.443188	6	161829
Primary care	ACTA2	ACMG	LOFTEEHC	0.309975	0.405038	1.36339	0.616384	3.01571	0.444095	7	161828
Inpatient	PMS2	ACMG	REVEL	0.0584608	0.0765803	1.0602	0.912439	1.2319	0.44523	1211	357015
Prescription drugs	RET	ACMG	Clinvar_ENIGMA	0.144138	0.188842	1.15504	0.79773	1.6724	0.4453	101	141613
Inpatient	TNNT2	ACMG	LOFTEEHC	-0.167118	0.219037	0.8461	0.550779	1.29977	0.445484	171	358055
Primary care	GCK	MODY	Clinvar_ENIGMA	-0.081596	0.107203	0.921644	0.746984	1.13714	0.446579	100	161735
Inpatient	ACTA2	ACMG	REVEL	0.348146	0.458576	1.41644	0.576576	3.47968	0.447741	39	358187
Prescription drugs	ATP7B	ACMG	REVEL	0.544181	0.716836	1.7232	0.422828	7.02273	0.447768	7	141707
Inpatient	PDX1	MODY	LOFTEEHC	-0.627388	0.826664	0.533985	0.10565	2.6989	0.44789	12	358214
Prescription drugs	SDHC	ACMG	REVEL	0.186557	0.246967	1.20509	0.74268	1.95542	0.450016	59	141655
Inpatient	KCNH2	ACMG	LOFTEEHC	-0.247489	0.328503	0.780759	0.410104	1.48641	0.45122	61	358165
Primary care	GLA	ACMG	Clinvar_ENIGMA	0.0260897	0.0349284	1.02643	0.958516	1.09916	0.455096	512	161323
Inpatient	KCNH2	ACMG	REVEL	-0.172065	0.232312	0.841925	0.533985	1.32745	0.4589	137	358089
Prescription drugs	MC4R	Cardiometabolic	Clinvar_ENIGMA	0.110954	0.149991	1.11734	0.832748	1.4992	0.459463	109	141605
Inpatient	BMPR1A	ACMG	Clinvar_ENIGMA	0.0828109	0.112087	1.08634	0.872079	1.35323	0.460023	654	357572
Primary care	ZFAT	Cardiometabolic	LOFTEEHC	-0.0950617	0.129038	0.909317	0.706119	1.17099	0.461308	66	161769
Primary care	ZFAT	Cardiometabolic	REVEL	-0.0950617	0.129038	0.909317	0.706119	1.17099	0.461308	66	161769
Prescription drugs	SCN5A	ACMG	REVEL	0.0566712	0.077339	1.05831	0.909454	1.23152	0.463704	598	141116
Primary care	DSP	ACMG	LOFTEEHC	-0.053565	0.0731174	0.947844	0.821295	1.09389	0.46381	155	161680
Prescription drugs	MYL3	ACMG	Clinvar_ENIGMA	-0.257591	0.352212	0.772912	0.387549	1.54146	0.464566	29	141685
Prescription drugs	TGFBR2	ACMG	REVEL	0.277385	0.379324	1.31967	0.627459	2.77554	0.464621	25	141689
Primary care	DSP	ACMG	REVEL	-0.0530992	0.0726133	0.948286	0.82249	1.09332	0.464621	158	161677
Inpatient	ACVRL1	ACMG	LOFTEEHC	0.507371	0.694535	1.66092	0.425754	6.47945	0.465074	17	358209
Inpatient	FBN1	ACMG	Clinvar_ENIGMA	0.0423277	0.0583267	1.04324	0.93054	1.16958	0.468024	2406	355820
Prescription drugs	FLNC	ACMG	LOFTEEHC	0.247118	0.340667	1.28033	0.656668	2.49631	0.468211	23	141691
Prescription drugs	ACTC1	ACMG	LOFTEEHC	0.379562	0.52602	1.46164	0.521306	4.09818	0.470558	13	141701
Primary care	SDHB	ACMG	Clinvar_ENIGMA	-0.076744	0.107197	0.926127	0.750627	1.14266	0.474044	100	161735
Inpatient	TNNI3	ACMG	LOFTEEHC	0.236544	0.330704	1.26686	0.662573	2.42229	0.47444	75	358151
Prescription drugs	KCNH2	ACMG	LOFTEEHC	0.222252	0.311807	1.24889	0.677817	2.30109	0.475978	31	141683
Primary care	HNF1A	MODY	Clinvar_ENIGMA	0.0549287	0.0771956	1.05647	0.908126	1.22904	0.476743	193	161642
Inpatient	NF2	ACMG	Clinvar_ENIGMA	-0.0958876	0.136622	0.908566	0.695126	1.18754	0.482775	440	357786
Prescription drugs	PAX4	MODY	REVEL	0.0908561	0.131614	1.09511	0.846112	1.41739	0.489993	205	141509
Prescription drugs	SLC9A3R2	Cardiometabolic	Clinvar_ENIGMA	-0.11908	0.173969	0.887737	0.631251	1.24844	0.493666	119	141595
Prescription drugs	PKP2	ACMG	LOFTEEHC	-0.0717925	0.104982	0.930724	0.757635	1.14336	0.494069	177	141537
Prescription drugs	PKP2	ACMG	REVEL	-0.0717925	0.104982	0.930724	0.757635	1.14336	0.494069	177	141537
Inpatient	MAX	ACMG	LOFTEEHC	-0.875288	1.28064	0.416742	0.0338673	5.12807	0.494307	5	358221
Inpatient	COL21A1	Cardiometabolic	REVEL	0.0571158	0.0836782	1.05878	0.898624	1.24748	0.494882	1064	357162
Primary care	TP53	ACMG	LOFTEEHC	0.231247	0.33889	1.26017	0.648583	2.44846	0.495008	10	161825
Prescription drugs	TMEM127	ACMG	LOFTEEHC	0.222418	0.330179	1.24909	0.653953	2.38585	0.500548	33	141681
Prescription drugs	TMEM127	ACMG	REVEL	0.222418	0.330179	1.24909	0.653953	2.38585	0.500548	33	141681
Prescription drugs	ATP7B	ACMG	LOFTEEHC	0.520551	0.774231	1.68295	0.369016	7.67537	0.501365	6	141708
Inpatient	CACNA1S	ACMG	REVEL	-0.0522124	0.0779884	0.949127	0.814593	1.10588	0.503184	1349	356877
Primary care	TSC1	ACMG	LOFTEEHC	0.23584	0.357228	1.26597	0.628565	2.54975	0.509131	9	161826
Primary care	TSC1	ACMG	REVEL	0.23584	0.357228	1.26597	0.628565	2.54975	0.509131	9	161826
Primary care	PMS2	ACMG	LOFTEEHC	0.0378096	0.0579926	1.03853	0.926952	1.16355	0.514419	267	161568
Primary care	MYH11	ACMG	LOFTEEHC	0.0967908	0.148628	1.10163	0.823235	1.47417	0.514899	52	161783
Inpatient	KCNQ1	ACMG	REVEL	-0.0658625	0.101438	0.93626	0.767454	1.1422	0.516152	799	357427
Primary care	BRCA1	ACMG	Clinvar_ENIGMA	0.0550145	0.0847959	1.05656	0.894775	1.24759	0.516477	160	161675
Primary care	NEUROD1	MODY	Clinvar_ENIGMA	0.24542	0.378886	1.27816	0.608241	2.68592	0.517154	8	161827
Prescription drugs	MYBPC3	ACMG	REVEL	-0.144503	0.223558	0.865452	0.558407	1.34133	0.518036	69	141645
Primary care	INS	MODY	Clinvar_ENIGMA	0.0326809	0.0508273	1.03322	0.935252	1.14145	0.520239	446	161389
Prescription drugs	NF2	ACMG	REVEL	0.455864	0.716861	1.57754	0.387067	6.42943	0.524831	7	141707
Prescription drugs	DSG2	ACMG	LOFTEEHC	0.138764	0.219047	1.14885	0.747845	1.76489	0.526415	75	141639
Prescription drugs	DSG2	ACMG	REVEL	0.138764	0.219047	1.14885	0.747845	1.76489	0.526415	75	141639
Prescription drugs	ACTA2	ACMG	LOFTEEHC	-0.45158	0.716822	0.636621	0.156215	2.59442	0.528712	7	141707
Prescription drugs	ABCC8	MODY	REVEL	0.0768501	0.122527	1.07988	0.849337	1.373	0.530524	240	141474
Prescription drugs	TSC1	ACMG	LOFTEEHC	-0.395395	0.632212	0.673414	0.195048	2.325	0.5317	9	141705
Prescription drugs	TSC1	ACMG	REVEL	-0.395395	0.632212	0.673414	0.195048	2.325	0.5317	9	141705
Inpatient	MYH7	ACMG	LOFTEEHC	-0.104509	0.167929	0.900767	0.648143	1.25185	0.53372	275	357951
Inpatient	KLF11	MODY	LOFTEEHC	-0.199535	0.322218	0.819112	0.435583	1.54034	0.535749	73	358153
Inpatient	WT1	ACMG	Clinvar_ENIGMA	0.473835	0.765361	1.60614	0.35835	7.19881	0.535851	14	358212
Prescription drugs	MEN1	ACMG	Clinvar_ENIGMA	-0.128726	0.208245	0.879214	0.584569	1.32237	0.536478	83	141631
Primary care	NF2	ACMG	REVEL	0.249667	0.40506	1.2836	0.580285	2.83934	0.537651	7	161828
Prescription drugs	PDX1	MODY	REVEL	-0.348562	0.571839	0.705702	0.230076	2.16457	0.542164	11	141703
Prescription drugs	ENG	ACMG	LOFTEEHC	0.516723	0.848202	1.67653	0.317995	8.83895	0.542394	5	141709
Prescription drugs	ENG	ACMG	REVEL	0.516723	0.848202	1.67653	0.317995	8.83895	0.542394	5	141709
Inpatient	VHL	ACMG	Clinvar_ENIGMA	-0.0536978	0.088341	0.947718	0.797046	1.12687	0.543289	1048	357178
Prescription drugs	TP53	ACMG	REVEL	0.306635	0.506896	1.35884	0.503152	3.66979	0.545229	14	141700
Inpatient	KCNQ1	ACMG	Clinvar_ENIGMA	0.0507771	0.0841136	1.05209	0.892184	1.24065	0.546062	1151	357075
Prescription drugs	RYR2	ACMG	LOFTEEHC	-0.111554	0.185142	0.894443	0.622242	1.28572	0.546823	102	141612
Prescription drugs	DSP	ACMG	REVEL	-0.0824674	0.136931	0.920841	0.704091	1.20432	0.547006	135	141579
Prescription drugs	GCK	MODY	Clinvar_ENIGMA	-0.11941	0.198885	0.887444	0.600965	1.31049	0.548243	91	141623
Inpatient	LMNA	ACMG	Clinvar_ENIGMA	0.0591454	0.0992872	1.06093	0.873319	1.28884	0.551376	831	357395
Prescription drugs	NEUROD1	MODY	LOFTEEHC	0.245142	0.413878	1.2778	0.567767	2.87579	0.553648	21	141693
Inpatient	MAX	ACMG	REVEL	-0.687609	1.16906	0.502777	0.0508476	4.97141	0.556416	6	358220
Inpatient	CACNA1S	ACMG	LOFTEEHC	-0.107848	0.184524	0.897764	0.625309	1.28893	0.558906	241	357985
Prescription drugs	LDLR	ACMG	REVEL	0.09896	0.171086	1.10402	0.789495	1.54385	0.562979	123	141591
Inpatient	COL3A1	ACMG	LOFTEEHC	0.245806	0.431731	1.27865	0.548608	2.98018	0.569119	41	358185
Inpatient	INS	MODY	LOFTEEHC	0.664994	1.16906	1.94448	0.196653	19.2268	0.569472	6	358220
Inpatient	INS	MODY	REVEL	0.664994	1.16906	1.94448	0.196653	19.2268	0.569472	6	358220
Primary care	MLH1	ACMG	Clinvar_ENIGMA	-0.0205015	0.0362672	0.979707	0.912485	1.05188	0.571877	872	160963
Inpatient	TP53	ACMG	Clinvar_ENIGMA	-0.0643008	0.115106	0.937723	0.748335	1.17504	0.57642	620	357606
Primary care	BMPR1A	ACMG	Clinvar_ENIGMA	0.0349409	0.0625583	1.03556	0.916062	1.17064	0.576481	294	161541
Inpatient	SDHD	ACMG	LOFTEEHC	0.459522	0.826674	1.58332	0.313258	8.00265	0.578301	12	358214
Primary care	MYL3	ACMG	Clinvar_ENIGMA	0.105106	0.189463	1.11083	0.766259	1.61034	0.579063	32	161803
Inpatient	BLK	MODY	REVEL	-0.0877209	0.158456	0.916017	0.671469	1.24963	0.579854	319	357907
Primary care	MYH7	ACMG	Clinvar_ENIGMA	-0.0196462	0.0355483	0.980545	0.914553	1.0513	0.580495	908	160927
Prescription drugs	TTN	ACMG	LOFTEEHC	0.0248299	0.0450273	1.02514	0.938547	1.11972	0.581332	1676	140038
Primary care	MC4R	Cardiometabolic	REVEL	0.0673147	0.122152	1.06963	0.841897	1.35897	0.581583	74	161761
Prescription drugs	BRCA2	ACMG	Clinvar_ENIGMA	-0.049683	0.0901624	0.951531	0.797401	1.13545	0.581608	444	141270
Inpatient	RYR1	ACMG	Clinvar_ENIGMA	-0.0255484	0.0464891	0.974775	0.889883	1.06777	0.582624	3393	354833
Inpatient	PKP2	ACMG	LOFTEEHC	0.0558862	0.102426	1.05748	0.865139	1.29258	0.585324	456	357770
Inpatient	ACTC1	ACMG	REVEL	0.216673	0.401029	1.24194	0.565904	2.72557	0.588996	51	358175
Inpatient	MYH11	ACMG	LOFTEEHC	0.149018	0.276877	1.16069	0.67459	1.99708	0.590432	107	358119
Inpatient	PAX4	MODY	LOFTEEHC	-0.130305	0.242941	0.877828	0.545278	1.41319	0.591707	139	358087
Primary care	VHL	ACMG	Clinvar_ENIGMA	-0.0267081	0.0498249	0.973645	0.883059	1.07352	0.591933	461	161374
Prescription drugs	HNF4A	MODY	Clinvar_ENIGMA	-0.0936196	0.176158	0.910629	0.644756	1.28614	0.595107	116	141598
Prescription drugs	CEL	MODY	REVEL	0.0136142	0.0256579	1.01371	0.96399	1.06599	0.595695	4471	137243
Primary care	OTC	ACMG	REVEL	0.10734	0.202532	1.11331	0.748551	1.65582	0.596119	16	161819
Inpatient	DSC2	ACMG	LOFTEEHC	0.12996	0.246512	1.13878	0.702441	1.84617	0.598058	135	358091
Inpatient	DSC2	ACMG	REVEL	0.12996	0.246512	1.13878	0.702441	1.84617	0.598058	135	358091
Primary care	ACTA2	ACMG	Clinvar_ENIGMA	-0.0554626	0.105624	0.946047	0.76914	1.16364	0.599518	103	161732
Prescription drugs	LMNA	ACMG	LOFTEEHC	0.248402	0.474161	1.28197	0.506142	3.24703	0.600366	16	141698
Primary care	DSC2	ACMG	Clinvar_ENIGMA	-0.0200127	0.0383189	0.980186	0.909267	1.05664	0.601485	783	161052
Primary care	PTEN	ACMG	Clinvar_ENIGMA	-0.0506555	0.0970644	0.950606	0.785922	1.1498	0.601758	122	161713
Prescription drugs	TSC2	ACMG	LOFTEEHC	0.440894	0.84815	1.5541	0.294802	8.19265	0.603183	5	141709
Prescription drugs	TNNT2	ACMG	LOFTEEHC	-0.129151	0.249082	0.878841	0.539375	1.43196	0.604106	58	141656
Primary care	PRKAG2	ACMG	Clinvar_ENIGMA	-0.0385216	0.0743599	0.962211	0.831716	1.11318	0.604429	208	161627
Primary care	ACVRL1	ACMG	REVEL	0.15326	0.297222	1.16563	0.650974	2.08716	0.606106	13	161822
Inpatient	KCNJ11	MODY	LOFTEEHC	0.443809	0.863448	1.55863	0.28693	8.46667	0.607255	11	358215
Prescription drugs	PDX1	MODY	LOFTEEHC	0.43556	0.848153	1.54583	0.293233	8.14911	0.607575	5	141709
Primary care	DSC2	ACMG	LOFTEEHC	0.0711423	0.139544	1.07373	0.816803	1.41149	0.610177	59	161776
Primary care	DSC2	ACMG	REVEL	0.0711423	0.139544	1.07373	0.816803	1.41149	0.610177	59	161776
Prescription drugs	CEL	MODY	LOFTEEHC	0.012924	0.0256867	1.01301	0.96327	1.06531	0.614868	4461	137253
Primary care	COL21A1	Cardiometabolic	LOFTEEHC	0.0259915	0.0522328	1.02633	0.926461	1.13697	0.618761	356	161479
Prescription drugs	RYR1	ACMG	REVEL	0.0348121	0.0700441	1.03543	0.902604	1.18779	0.619188	734	140980
Inpatient	PAX4	MODY	Clinvar_ENIGMA	-0.465837	0.954558	0.62761	0.0966426	4.07578	0.625541	9	358217
Inpatient	SMAD4	ACMG	REVEL	0.464708	0.954542	1.59155	0.245083	10.3354	0.626373	9	358217
Primary care	FLNC	ACMG	REVEL	0.035721	0.0736454	1.03637	0.89707	1.19729	0.627648	204	161631
Inpatient	HNF1B	MODY	Clinvar_ENIGMA	-0.0646257	0.134347	0.937418	0.720405	1.2198	0.630492	455	357771
Inpatient	KCNH2	ACMG	Clinvar_ENIGMA	0.0568901	0.118301	1.05854	0.839478	1.33476	0.630592	587	357639
Inpatient	RYR1	ACMG	LOFTEEHC	0.0370522	0.0774899	1.03775	0.891522	1.20796	0.63254	1368	356858
Prescription drugs	LMNA	ACMG	Clinvar_ENIGMA	0.0511507	0.107167	1.05248	0.853089	1.29848	0.633149	314	141400
Primary care	PKP2	ACMG	Clinvar_ENIGMA	-0.0158079	0.0331202	0.984316	0.92245	1.05033	0.633157	1051	160784
Inpatient	PKP2	ACMG	REVEL	0.0487104	0.102361	1.04992	0.859063	1.28317	0.634167	457	357769
Prescription drugs	MSH6	ACMG	Clinvar_ENIGMA	-0.0262413	0.0552887	0.9741	0.874061	1.08559	0.635056	1126	140588
Inpatient	WT1	ACMG	LOFTEEHC	-0.337447	0.715893	0.71359	0.17542	2.9028	0.63738	8	358218
Inpatient	WT1	ACMG	REVEL	-0.337447	0.715893	0.71359	0.17542	2.9028	0.63738	8	358218
Prescription drugs	ACTC1	ACMG	REVEL	0.204997	0.435128	1.22752	0.523176	2.88012	0.637557	19	141695
Primary care	PCSK9	ACMG	LOFTEEHC	0.0330297	0.0710255	1.03358	0.899265	1.18796	0.641903	225	161610
Primary care	RB1	ACMG	Clinvar_ENIGMA	-0.0225335	0.0488423	0.977718	0.888463	1.07594	0.644546	483	161352
Prescription drugs	TNNT2	ACMG	REVEL	-0.112743	0.244895	0.89338	0.552817	1.44375	0.645249	60	141654
Inpatient	HNF1B	MODY	REVEL	0.32182	0.715918	1.37964	0.339136	5.61248	0.653056	16	358210
Prescription drugs	DSP	ACMG	LOFTEEHC	-0.0613291	0.138012	0.940514	0.717611	1.23265	0.656772	132	141582
Inpatient	DSP	ACMG	LOFTEEHC	0.0620966	0.140122	1.06407	0.808529	1.40036	0.657651	310	357916
Primary care	MC4R	Cardiometabolic	LOFTEEHC	0.0583132	0.131939	1.06005	0.8185	1.37288	0.65851	66	161769
Inpatient	PCSK9	ACMG	LOFTEEHC	0.0540168	0.122538	1.0555	0.830147	1.34203	0.659346	529	357697
Primary care	PCSK9	ACMG	REVEL	0.0307056	0.0702611	1.03118	0.898522	1.18343	0.662097	230	161605
Inpatient	SMAD3	ACMG	LOFTEEHC	-0.558482	1.28067	0.572077	0.0464885	7.03984	0.662775	5	358221
Inpatient	GLA	ACMG	REVEL	-0.194822	0.447234	0.822981	0.342534	1.97731	0.663115	23	358203
Prescription drugs	BRCA1	ACMG	REVEL	-0.0651318	0.149589	0.936944	0.698849	1.25616	0.66327	158	141556
Primary care	BMPR1A	ACMG	REVEL	-0.11197	0.259933	0.894071	0.537176	1.48808	0.666639	17	161818
Primary care	TSC2	ACMG	REVEL	0.0962392	0.223466	1.10102	0.710529	1.70612	0.666712	23	161812
Primary care	CACNA1S	ACMG	Clinvar_ENIGMA	0.0330452	0.0768018	1.0336	0.889155	1.2015	0.667003	195	161640
Prescription drugs	SDHB	ACMG	Clinvar_ENIGMA	-0.0864682	0.202237	0.917165	0.617025	1.3633	0.668974	88	141626
Inpatient	CEL	MODY	LOFTEEHC	0.0103599	0.0243882	1.01041	0.963252	1.05988	0.670988	11334	346892
Inpatient	MSH2	ACMG	Clinvar_ENIGMA	-0.0198831	0.0469701	0.980313	0.894095	1.07485	0.672066	3718	354508
Primary care	COL3A1	ACMG	Clinvar_ENIGMA	-0.024107	0.0571413	0.976181	0.872754	1.09187	0.673111	350	161485
Prescription drugs	KCNH2	ACMG	REVEL	0.099045	0.235281	1.10412	0.696214	1.751	0.673782	59	141655
Inpatient	TNNI3	ACMG	Clinvar_ENIGMA	0.052726	0.12532	1.05414	0.824567	1.34763	0.673952	523	357703
Primary care	RET	ACMG	Clinvar_ENIGMA	0.0414789	0.0987145	1.04235	0.85899	1.26485	0.674347	118	161717
Primary care	PAX4	MODY	LOFTEEHC	-0.0569627	0.137233	0.944629	0.721852	1.23616	0.678084	61	161774
Prescription drugs	FBN1	ACMG	REVEL	-0.0981031	0.23899	0.906555	0.5675	1.44818	0.681447	63	141651
Primary care	MSH6	ACMG	REVEL	0.0195613	0.0483693	1.01975	0.92752	1.12116	0.685907	489	161346
Inpatient	RYR2	ACMG	LOFTEEHC	0.073218	0.181171	1.07597	0.754371	1.53466	0.686113	244	357982
Inpatient	CEL	MODY	REVEL	0.00981368	0.0243608	1.00986	0.962778	1.05925	0.687061	11361	346865
Inpatient	MYH11	ACMG	REVEL	0.0814822	0.203565	1.08489	0.727968	1.61682	0.688953	198	358028
Prescription drugs	SDHAF2	ACMG	Clinvar_ENIGMA	0.0916634	0.237153	1.096	0.688564	1.74451	0.699115	64	141650
Inpatient	BLK	MODY	LOFTEEHC	-0.0618706	0.160934	0.940005	0.685714	1.2886	0.700647	309	357917
Inpatient	MYL2	ACMG	REVEL	-0.0472225	0.124017	0.953875	0.748045	1.21634	0.703371	534	357692
Primary care	GAA	ACMG	Clinvar_ENIGMA	0.113164	0.297232	1.11982	0.625377	2.00517	0.703408	13	161822
Prescription drugs	OTC	ACMG	REVEL	0.138865	0.365014	1.14897	0.561834	2.34968	0.703622	15	141699
Prescription drugs	KCNQ1	ACMG	REVEL	0.0414818	0.109634	1.04235	0.840805	1.29222	0.705158	300	141414
Primary care	TGFBR2	ACMG	Clinvar_ENIGMA	-0.0253244	0.067301	0.974994	0.854506	1.11247	0.706705	254	161581
Inpatient	ACVRL1	ACMG	REVEL	0.210911	0.561616	1.2348	0.410724	3.71232	0.707256	26	358200
Inpatient	MLH1	ACMG	Clinvar_ENIGMA	0.024293	0.0649138	1.02459	0.902185	1.1636	0.70823	1936	356290
Inpatient	TSC2	ACMG	Clinvar_ENIGMA	-0.0174625	0.0472643	0.982689	0.895746	1.07807	0.711781	3659	354567
Primary care	MSH6	ACMG	Clinvar_ENIGMA	-0.0107697	0.0293127	0.989288	0.934054	1.04779	0.713315	1266	160569
Primary care	RET	ACMG	LOFTEEHC	-0.160479	0.437499	0.851736	0.361331	2.00773	0.713762	6	161829
Primary care	ACTC1	ACMG	REVEL	-0.0879012	0.239642	0.915851	0.572586	1.4649	0.713767	20	161815
Prescription drugs	MSH6	ACMG	REVEL	-0.0333872	0.0916214	0.967164	0.808187	1.15741	0.715557	429	141285
Prescription drugs	PALB2	ACMG	LOFTEEHC	0.039501	0.108711	1.04029	0.840659	1.28733	0.716338	281	141433
Prescription drugs	PALB2	ACMG	REVEL	0.039501	0.108711	1.04029	0.840659	1.28733	0.716338	281	141433
Inpatient	KLF11	MODY	REVEL	-0.113353	0.316269	0.892836	0.480356	1.65951	0.720039	76	358150
Primary care	TGFBR2	ACMG	LOFTEEHC	-0.0876251	0.245853	0.916104	0.565815	1.48325	0.721532	19	161816
Primary care	TSC1	ACMG	Clinvar_ENIGMA	0.015092	0.0426127	1.01521	0.933861	1.10364	0.723214	626	161209
Prescription drugs	RB1	ACMG	LOFTEEHC	-0.274078	0.774268	0.760273	0.166691	3.46759	0.723352	6	141708
Prescription drugs	DSC2	ACMG	LOFTEEHC	0.0933852	0.265612	1.09788	0.65233	1.84776	0.72515	51	141663
Prescription drugs	DSC2	ACMG	REVEL	0.0933852	0.265612	1.09788	0.65233	1.84776	0.72515	51	141663
Inpatient	DSG2	ACMG	Clinvar_ENIGMA	0.0502917	0.145649	1.05158	0.790432	1.399	0.729874	384	357842
Prescription drugs	MYBPC3	ACMG	Clinvar_ENIGMA	-0.0209652	0.0621406	0.979253	0.866963	1.10609	0.735828	935	140779
Inpatient	ACTC1	ACMG	LOFTEEHC	-0.17193	0.514379	0.842038	0.30725	2.30766	0.738193	31	358195
Primary care	MYBPC3	ACMG	REVEL	0.0392935	0.118369	1.04008	0.824725	1.31166	0.739922	79	161756
Primary care	NEUROD1	MODY	REVEL	-0.0671257	0.202536	0.935078	0.628707	1.39074	0.740323	28	161807
Inpatient	TPM1	ACMG	Clinvar_ENIGMA	-0.149762	0.45282	0.860913	0.35442	2.09122	0.740847	40	358186
Primary care	CACNA1S	ACMG	LOFTEEHC	0.0334592	0.101294	1.03403	0.847831	1.26111	0.74116	112	161723
Prescription drugs	TNNI3	ACMG	LOFTEEHC	0.126387	0.387153	1.13472	0.531305	2.42345	0.744083	24	141690
Prescription drugs	PMS2	ACMG	REVEL	-0.0267618	0.0823573	0.973593	0.828466	1.14414	0.745221	457	141257
Prescription drugs	FLNC	ACMG	REVEL	-0.0442823	0.138038	0.956684	0.729911	1.25391	0.748365	181	141533
Primary care	PDX1	MODY	LOFTEEHC	0.152256	0.479249	1.16446	0.455184	2.97894	0.750714	5	161830
Prescription drugs	MYH7	ACMG	REVEL	-0.0423542	0.134197	0.95853	0.736847	1.24691	0.752297	192	141522
Primary care	TGFBR1	ACMG	Clinvar_ENIGMA	0.0241588	0.0771872	1.02445	0.880623	1.19177	0.754289	193	161642
Prescription drugs	GAA	ACMG	Clinvar_ENIGMA	-0.171064	0.547509	0.842768	0.288183	2.46461	0.754706	12	141702
Primary care	KCNQ1	ACMG	REVEL	0.0175569	0.0567902	1.01771	0.91051	1.13754	0.757206	357	161478
Inpatient	TNNI3	ACMG	REVEL	0.0965854	0.312488	1.1014	0.596975	2.03206	0.757257	84	358142
Prescription drugs	PMS2	ACMG	LOFTEEHC	0.0330623	0.108152	1.03361	0.83618	1.27767	0.759832	239	141475
Prescription drugs	RET	ACMG	LOFTEEHC	-0.254899	0.848166	0.774995	0.147007	4.08563	0.763773	5	141709
Prescription drugs	ABCC8	MODY	Clinvar_ENIGMA	0.0223867	0.0749047	1.02264	0.883006	1.18435	0.76504	641	141073
Prescription drugs	TPM1	ACMG	REVEL	0.163111	0.547522	1.17717	0.402519	3.44263	0.765774	12	141702
Prescription drugs	MC4R	Cardiometabolic	REVEL	-0.066261	0.225126	0.935887	0.601999	1.45496	0.768507	68	141646
Prescription drugs	MYL2	ACMG	Clinvar_ENIGMA	-0.0265953	0.0903859	0.973755	0.815668	1.16248	0.768574	439	141275
Primary care	MYBPC3	ACMG	LOFTEEHC	-0.0377142	0.12998	0.962988	0.746417	1.2424	0.771699	65	161770
Inpatient	DSP	ACMG	REVEL	0.0392053	0.139458	1.03998	0.791261	1.36689	0.778613	314	357912
Prescription drugs	TNNI3	ACMG	Clinvar_ENIGMA	-0.0362769	0.12946	0.964373	0.748254	1.24291	0.779311	215	141499
Prescription drugs	VHL	ACMG	Clinvar_ENIGMA	-0.025723	0.093128	0.974605	0.812004	1.16977	0.782386	413	141301
Primary care	HNF1A	MODY	REVEL	-0.0277216	0.100851	0.972659	0.798207	1.18524	0.783412	113	161722
Prescription drugs	CEL	MODY	Clinvar_ENIGMA	0.0351951	0.129193	1.03582	0.804111	1.3343	0.785297	213	141501
Primary care	APOB	ACMG	REVEL	0.00899065	0.0337987	1.00903	0.944355	1.07814	0.790235	453	161382
Inpatient	GAA	ACMG	REVEL	0.195949	0.739409	1.21647	0.285571	5.18186	0.791003	15	358211
Inpatient	SDHAF2	ACMG	Clinvar_ENIGMA	0.0625106	0.236254	1.06451	0.669959	1.69141	0.791325	147	358079
Prescription drugs	BLK	MODY	REVEL	-0.0429059	0.162166	0.958002	0.697156	1.31644	0.791334	137	141577
Primary care	TTN	ACMG	Clinvar_ENIGMA	0.00184956	0.00701993	1.00185	0.988161	1.01573	0.792186	18786	143049
Inpatient	FLNC	ACMG	REVEL	-0.0345667	0.131754	0.966024	0.746172	1.25065	0.793045	465	357761
Inpatient	TSC1	ACMG	Clinvar_ENIGMA	-0.0206047	0.0785825	0.979606	0.839773	1.14272	0.793164	1321	356905
Prescription drugs	TNNI3	ACMG	REVEL	0.0939563	0.358432	1.09851	0.544135	2.2177	0.79322	28	141686
Primary care	SMAD3	ACMG	REVEL	0.077907	0.297218	1.08102	0.60373	1.93565	0.793228	13	161822
Inpatient	BMPR1A	ACMG	LOFTEEHC	-0.277907	1.08238	0.757367	0.0907783	6.31874	0.797368	7	358219
Primary care	BTD	ACMG	Clinvar_ENIGMA	-0.0307888	0.121372	0.96968	0.764392	1.2301	0.799749	78	161757
Prescription drugs	HNF4A	MODY	REVEL	-0.10553	0.424109	0.899847	0.391892	2.0662	0.803495	17	141697
Prescription drugs	PTEN	ACMG	Clinvar_ENIGMA	0.0450438	0.181741	1.04607	0.732595	1.49369	0.804254	109	141605
Prescription drugs	COL21A1	Cardiometabolic	LOFTEEHC	-0.0249295	0.100784	0.975379	0.800545	1.18839	0.804633	304	141410
Inpatient	PCSK9	ACMG	REVEL	0.0297186	0.120895	1.03016	0.812832	1.30561	0.80582	544	357682
Primary care	COL3A1	ACMG	REVEL	0.0430277	0.176198	1.04397	0.739106	1.47457	0.807075	34	161801
Inpatient	TMEM43	ACMG	LOFTEEHC	0.0638967	0.262554	1.06598	0.637182	1.78335	0.807722	119	358107
Inpatient	TMEM43	ACMG	REVEL	0.0638967	0.262554	1.06598	0.637182	1.78335	0.807722	119	358107
Inpatient	ENG	ACMG	LOFTEEHC	0.192791	0.794256	1.21263	0.255656	5.75175	0.808213	13	358213
Inpatient	ENG	ACMG	REVEL	0.192791	0.794256	1.21263	0.255656	5.75175	0.808213	13	358213
Prescription drugs	MLH1	ACMG	Clinvar_ENIGMA	-0.0162874	0.0686712	0.983844	0.85995	1.12559	0.812518	764	140950
Primary care	BTD	ACMG	LOFTEEHC	-0.0287495	0.122156	0.97166	0.764776	1.23451	0.813937	77	161758
Primary care	BTD	ACMG	REVEL	-0.0287495	0.122156	0.97166	0.764776	1.23451	0.813937	77	161758
Inpatient	SLC9A3R2	Cardiometabolic	LOFTEEHC	0.104138	0.447246	1.10975	0.461881	2.66638	0.815883	38	358188
Inpatient	SLC9A3R2	Cardiometabolic	REVEL	0.104138	0.447246	1.10975	0.461881	2.66638	0.815883	38	358188
Primary care	SCN5A	ACMG	LOFTEEHC	0.0348539	0.154706	1.03547	0.76463	1.40224	0.821753	48	161787
Prescription drugs	MYH7	ACMG	LOFTEEHC	-0.03866	0.174659	0.962078	0.683188	1.35482	0.824823	110	141604
Primary care	KCNH2	ACMG	REVEL	0.0283906	0.129033	1.0288	0.798908	1.32484	0.825851	63	161772
Primary care	APC	ACMG	Clinvar_ENIGMA	0.00552806	0.0256163	1.00554	0.956305	1.05732	0.829142	1645	160190
Inpatient	RET	ACMG	LOFTEEHC	0.162817	0.765341	1.17682	0.262574	5.27436	0.831531	14	358212
Prescription drugs	ENG	ACMG	Clinvar_ENIGMA	0.0217317	0.103117	1.02197	0.834958	1.25087	0.833084	312	141402
Primary care	TPM1	ACMG	REVEL	0.0588956	0.286447	1.06066	0.604998	1.85953	0.837098	14	161821
Prescription drugs	KCNQ1	ACMG	Clinvar_ENIGMA	-0.0185587	0.0914955	0.981612	0.820463	1.17441	0.839262	428	141286
Prescription drugs	FBN1	ACMG	LOFTEEHC	0.115154	0.571827	1.12205	0.365822	3.44153	0.840403	11	141703
Prescription drugs	PKP2	ACMG	Clinvar_ENIGMA	0.012368	0.0629436	1.01244	0.894939	1.14538	0.844224	911	140803
Prescription drugs	PRKAG2	ACMG	Clinvar_ENIGMA	0.0273184	0.14513	1.02769	0.773267	1.36584	0.850693	171	141543
Inpatient	CEL	MODY	Clinvar_ENIGMA	0.0217207	0.116684	1.02196	0.813039	1.28456	0.852328	595	357631
Primary care	COL21A1	Cardiometabolic	REVEL	-0.008378	0.0451284	0.991657	0.907712	1.08337	0.85272	500	161335
Prescription drugs	BRCA1	ACMG	Clinvar_ENIGMA	-0.0297156	0.160422	0.970722	0.708832	1.32937	0.853046	140	141574
Inpatient	SDHC	ACMG	LOFTEEHC	-0.104422	0.572741	0.900845	0.293178	2.76802	0.855332	25	358201
Inpatient	INS	MODY	Clinvar_ENIGMA	0.0163827	0.090211	1.01652	0.851779	1.21312	0.855894	1005	357221
Inpatient	MYL3	ACMG	LOFTEEHC	0.0824952	0.458569	1.08599	0.442071	2.66785	0.857234	18	358208
Prescription drugs	MYH11	ACMG	REVEL	0.0378624	0.210779	1.03859	0.687112	1.56985	0.857443	81	141633
Primary care	RET	ACMG	REVEL	-0.0478519	0.267919	0.953275	0.563852	1.61165	0.858248	16	161819
Inpatient	DSP	ACMG	Clinvar_ENIGMA	-0.0212307	0.119416	0.978993	0.774697	1.23716	0.858891	564	357662
Primary care	ACVRL1	ACMG	LOFTEEHC	-0.0666171	0.378877	0.935553	0.445213	1.96593	0.860429	8	161827
Inpatient	RYR1	ACMG	REVEL	0.0115928	0.0664159	1.01166	0.888181	1.15231	0.861434	1863	356363
Primary care	TNNT2	ACMG	REVEL	0.0213323	0.12377	1.02156	0.801514	1.30202	0.863159	75	161760
Primary care	COL3A1	ACMG	LOFTEEHC	-0.0400894	0.233863	0.960704	0.60747	1.51934	0.863892	18	161817
Inpatient	MYH7	ACMG	REVEL	0.0219305	0.130249	1.02217	0.791874	1.31945	0.866289	468	357758
Primary care	BLK	MODY	LOFTEEHC	0.0147217	0.0875612	1.01483	0.854794	1.20483	0.866481	150	161685
Prescription drugs	PALB2	ACMG	Clinvar_ENIGMA	-0.009598	0.0579298	0.990448	0.884141	1.10954	0.868407	1065	140649
Inpatient	RYR2	ACMG	REVEL	0.0217577	0.131342	1.022	0.790043	1.32205	0.868427	470	357756
Inpatient	NF2	ACMG	REVEL	0.129244	0.794235	1.13797	0.239925	5.39739	0.870733	13	358213
Prescription drugs	MSH6	ACMG	LOFTEEHC	-0.017804	0.116842	0.982354	0.78129	1.23516	0.878889	261	141453
Inpatient	HNF4A	MODY	Clinvar_ENIGMA	-0.0248307	0.163507	0.975475	0.708009	1.34398	0.879295	307	357919
Inpatient	STK11	ACMG	REVEL	-0.193671	1.28065	0.823929	0.0669577	10.1386	0.879795	5	358221
Inpatient	PDX1	MODY	Clinvar_ENIGMA	-0.0315382	0.215293	0.968954	0.635397	1.47761	0.883535	177	358049
Prescription drugs	KCNQ1	ACMG	LOFTEEHC	0.0188964	0.131627	1.01908	0.787346	1.31901	0.885848	208	141506
Inpatient	MYL3	ACMG	REVEL	-0.0582436	0.413347	0.94342	0.419627	2.12103	0.887943	27	358199
Prescription drugs	APC	ACMG	Clinvar_ENIGMA	-0.0066412	0.0490359	0.993381	0.902353	1.09359	0.892267	1418	140296
Primary care	KCNJ11	MODY	LOFTEEHC	0.0540547	0.405069	1.05554	0.477178	2.33491	0.893841	7	161828
Prescription drugs	TP53	ACMG	Clinvar_ENIGMA	0.0162475	0.12435	1.01638	0.796543	1.29689	0.896045	233	141481
Inpatient	PKP2	ACMG	Clinvar_ENIGMA	-0.0078418	0.0601966	0.992189	0.881769	1.11644	0.896354	2272	355954
Primary care	MLH1	ACMG	LOFTEEHC	0.0194942	0.153125	1.01969	0.755311	1.3766	0.898696	49	161786
Primary care	MYL2	ACMG	Clinvar_ENIGMA	0.00601012	0.0472698	1.00603	0.91701	1.10369	0.898826	513	161322
Prescription drugs	ACVRL1	ACMG	REVEL	-0.0712716	0.571831	0.931209	0.303602	2.85621	0.900811	11	141703
Primary care	BLK	MODY	REVEL	0.0103785	0.0867014	1.01043	0.852525	1.19759	0.904718	153	161682
Prescription drugs	TMEM43	ACMG	Clinvar_ENIGMA	-0.0600055	0.506866	0.941759	0.348734	2.54323	0.905763	14	141700
Prescription drugs	COL21A1	Cardiometabolic	REVEL	-0.0101777	0.0881018	0.989874	0.83289	1.17645	0.908032	414	141300
Prescription drugs	TPM1	ACMG	LOFTEEHC	0.0667212	0.599777	1.069	0.329948	3.46344	0.911424	10	141704
Inpatient	ABCC8	MODY	Clinvar_ENIGMA	0.0078591	0.0715078	1.00789	0.876084	1.15953	0.912484	1605	356621
Prescription drugs	MC4R	Cardiometabolic	LOFTEEHC	-0.026832	0.244894	0.973525	0.602411	1.57326	0.912754	60	141654
Prescription drugs	MLH1	ACMG	LOFTEEHC	-0.0323833	0.299924	0.968135	0.537825	1.74274	0.914018	40	141674
Inpatient	ACTA2	ACMG	LOFTEEHC	0.073918	0.694557	1.07672	0.27599	4.20059	0.915245	17	358209
Primary care	BRCA1	ACMG	REVEL	-0.0080797	0.07907	0.991953	0.849545	1.15823	0.91861	181	161654
Inpatient	APOB	ACMG	Clinvar_ENIGMA	0.0114493	0.11217	1.01152	0.811883	1.26023	0.9187	653	357573
Prescription drugs	MYH11	ACMG	LOFTEEHC	0.0289655	0.28595	1.02939	0.587731	1.80294	0.919316	44	141670
Prescription drugs	NEUROD1	MODY	REVEL	0.0368639	0.365017	1.03755	0.507349	2.12184	0.919557	27	141687
Primary care	SDHB	ACMG	REVEL	0.0147166	0.148632	1.01483	0.75836	1.35802	0.921127	52	161783
Prescription drugs	BRCA2	ACMG	LOFTEEHC	0.00813826	0.0837988	1.00817	0.85547	1.18813	0.922634	470	141244
Primary care	NEUROD1	MODY	LOFTEEHC	-0.0210228	0.228487	0.979197	0.625722	1.53235	0.926691	22	161813
Prescription drugs	BMPR1A	ACMG	Clinvar_ENIGMA	0.0106742	0.122019	1.01073	0.795743	1.2838	0.930291	242	141472
Prescription drugs	BRCA1	ACMG	LOFTEEHC	-0.0134096	0.153447	0.98668	0.730402	1.33288	0.930362	153	141561
Prescription drugs	SMAD3	ACMG	REVEL	-0.0583768	0.670504	0.943294	0.253462	3.5106	0.930621	8	141706
Primary care	HNF4A	MODY	REVEL	-0.0183917	0.214342	0.981776	0.645007	1.49438	0.931621	22	161813
Prescription drugs	STK11	ACMG	Clinvar_ENIGMA	-0.0077371	0.0914908	0.992293	0.829397	1.18718	0.932606	431	141283
Primary care	ENG	ACMG	Clinvar_ENIGMA	0.00468466	0.0559225	1.0047	0.900395	1.12108	0.933239	341	161494
Prescription drugs	TGFBR2	ACMG	LOFTEEHC	-0.0367651	0.447024	0.963902	0.401352	2.31494	0.934453	18	141696
Prescription drugs	BRCA2	ACMG	REVEL	0.0066755	0.0826838	1.0067	0.856088	1.1838	0.935653	484	141230
Primary care	BRCA1	ACMG	LOFTEEHC	0.00653357	0.0810759	1.00655	0.858669	1.17991	0.935771	175	161660
Primary care	TGFBR2	ACMG	REVEL	0.0165763	0.206247	1.01671	0.678643	1.5232	0.935942	27	161808
Primary care	SDHC	ACMG	LOFTEEHC	0.0264609	0.33891	1.02681	0.528458	1.99514	0.937767	10	161825
Inpatient	FLNC	ACMG	Clinvar_ENIGMA	-0.0060594	0.080308	0.993959	0.8492	1.16339	0.939855	1271	356955
Prescription drugs	TTN	ACMG	Clinvar_ENIGMA	0.000995	0.0132654	1.001	0.975305	1.02736	0.940229	16432	125282
Primary care	TNNT2	ACMG	LOFTEEHC	-0.0089429	0.126322	0.991097	0.773732	1.26953	0.943562	72	161763
Prescription drugs	TSC2	ACMG	REVEL	-0.0298775	0.435115	0.970564	0.41367	2.27717	0.945256	19	141695
Primary care	PAX4	MODY	REVEL	0.00455195	0.0705631	1.00456	0.874809	1.15356	0.948565	225	161610
Prescription drugs	GAA	ACMG	REVEL	0.0491543	0.774308	1.05038	0.230279	4.79115	0.949383	6	141708
Primary care	MSH6	ACMG	LOFTEEHC	0.00374744	0.0613221	1.00375	0.890082	1.13194	0.951271	300	161535
Primary care	KCNH2	ACMG	Clinvar_ENIGMA	0.00408775	0.0677021	1.0041	0.87932	1.14658	0.951854	251	161584
Inpatient	FLNC	ACMG	LOFTEEHC	0.0165991	0.310631	1.01674	0.553094	1.86904	0.957384	77	358149
Prescription drugs	MEN1	ACMG	REVEL	0.023414	0.447035	1.02369	0.426237	2.45859	0.958229	18	141696
Primary care	TPM1	ACMG	LOFTEEHC	0.0149175	0.309398	1.01503	0.553501	1.8614	0.961545	12	161823
Primary care	ACTC1	ACMG	Clinvar_ENIGMA	0.00643	0.145871	1.00645	0.756183	1.33955	0.964841	54	161781
Inpatient	OTC	ACMG	REVEL	0.0141492	0.324264	1.01425	0.537193	1.91496	0.965196	48	358178
Inpatient	NEUROD1	MODY	LOFTEEHC	0.0168135	0.417733	1.01696	0.448463	2.3061	0.967894	47	358179
Primary care	SDHAF2	ACMG	Clinvar_ENIGMA	0.00459462	0.127224	1.00461	0.782893	1.28911	0.971191	71	161764
Primary care	APOB	ACMG	LOFTEEHC	-0.0011573	0.0345563	0.998843	0.933433	1.06884	0.973284	409	161426
Prescription drugs	BLK	MODY	LOFTEEHC	-0.005444	0.163965	0.994571	0.721221	1.37152	0.973513	134	141580
Primary care	ACTC1	ACMG	LOFTEEHC	0.00921171	0.297228	1.00925	0.563638	1.80718	0.975276	13	161822
Primary care	PALB2	ACMG	LOFTEEHC	-0.0018242	0.0594135	0.998177	0.888454	1.12145	0.975505	302	161533
Primary care	PALB2	ACMG	REVEL	-0.0018242	0.0594135	0.998177	0.888454	1.12145	0.975505	302	161533
Prescription drugs	MYH7	ACMG	Clinvar_ENIGMA	0.00186916	0.0683164	1.00187	0.876316	1.14541	0.978172	772	140942
Primary care	ABCC8	MODY	Clinvar_ENIGMA	-0.000992	0.0395653	0.999008	0.924466	1.07956	0.979988	734	161101
Primary care	PDX1	MODY	REVEL	0.00788129	0.323118	1.00791	0.535038	1.89872	0.98054	11	161824
Prescription drugs	DSP	ACMG	Clinvar_ENIGMA	0.00297357	0.130663	1.00298	0.776373	1.29572	0.981844	205	141509
Inpatient	SDHD	ACMG	REVEL	-0.0114754	0.561635	0.98859	0.328815	2.97222	0.983699	26	358200
Inpatient	BMPR1A	ACMG	REVEL	-0.008321	0.431759	0.991714	0.425473	2.31153	0.984624	44	358182
Primary care	CACNA1S	ACMG	REVEL	-0.000688	0.0427423	0.999312	0.919007	1.08663	0.987153	626	161209
Primary care	RB1	ACMG	LOFTEEHC	0.00540371	0.4375	1.00542	0.426526	2.37	0.990145	6	161829
Primary care	MEN1	ACMG	Clinvar_ENIGMA	0.00126853	0.107203	1.00127	0.81152	1.23539	0.990559	100	161735
Inpatient	KCNJ11	MODY	REVEL	-0.0025274	0.241211	0.997476	0.621704	1.60037	0.99164	141	358085
Prescription drugs	DSG2	ACMG	Clinvar_ENIGMA	-0.0013099	0.148643	0.998691	0.746288	1.33646	0.992969	163	141551
Inpatient	KCNJ11	MODY	Clinvar_ENIGMA	0.00287584	0.342301	1.00288	0.512722	1.96163	0.993297	70	358156
Prescription drugs	NEUROD1	MODY	Clinvar_ENIGMA	-0.0013591	0.670537	0.998642	0.268317	3.71682	0.998383	8	141706
Primary care	TMEM43	ACMG	LOFTEEHC	0.000283	0.140737	1.00028	0.759149	1.31801	0.998393	58	161777
Primary care	TMEM43	ACMG	REVEL	0.000283	0.140737	1.00028	0.759149	1.31801	0.998393	58	161777
Prescription drugs	PCSK9	ACMG	LOFTEEHC	0.000216	0.133875	1.00022	0.769377	1.30032	0.998711	198	141516
Prescription drugs	PCSK9	ACMG	REVEL	-8.67e-05	0.132244	0.999913	0.771606	1.29577	0.999477	203	141511
Prescription drugs	SMAD3	ACMG	Clinvar_ENIGMA	6.84e-05	0.148187	1.00007	0.747984	1.33711	0.999632	164	141550
Primary care	MUTYH	ACMG	LOFTEEHC	NA	NA	NA	NA	NA	NA	0	161835
Primary care	RPE65	ACMG	LOFTEEHC	NA	NA	NA	NA	NA	NA	0	161835
Primary care	CASQ2	ACMG	LOFTEEHC	NA	NA	NA	NA	NA	NA	0	161835
Primary care	HFE	ACMG	LOFTEEHC	NA	NA	NA	NA	NA	NA	0	161835
Primary care	TRDN	ACMG	LOFTEEHC	NA	NA	NA	NA	NA	NA	1	161834
Primary care	BMPR1A	ACMG	LOFTEEHC	NA	NA	NA	NA	NA	NA	2	161833
Primary care	INS	MODY	LOFTEEHC	NA	NA	NA	NA	NA	NA	3	161832
Primary care	WT1	ACMG	LOFTEEHC	NA	NA	NA	NA	NA	NA	3	161832
Primary care	MEN1	ACMG	LOFTEEHC	NA	NA	NA	NA	NA	NA	3	161832
Primary care	MAX	ACMG	LOFTEEHC	NA	NA	NA	NA	NA	NA	3	161832
Primary care	SMAD3	ACMG	LOFTEEHC	NA	NA	NA	NA	NA	NA	4	161831
Primary care	HNF1B	MODY	LOFTEEHC	NA	NA	NA	NA	NA	NA	2	161833
Primary care	GAA	ACMG	LOFTEEHC	NA	NA	NA	NA	NA	NA	1	161834
Primary care	SMAD4	ACMG	LOFTEEHC	NA	NA	NA	NA	NA	NA	1	161834
Primary care	STK11	ACMG	LOFTEEHC	NA	NA	NA	NA	NA	NA	3	161832
Primary care	HNF4A	MODY	LOFTEEHC	NA	NA	NA	NA	NA	NA	3	161832
Primary care	NF2	ACMG	LOFTEEHC	NA	NA	NA	NA	NA	NA	1	161834
Primary care	OTC	ACMG	LOFTEEHC	NA	NA	NA	NA	NA	NA	2	161833
Primary care	GLA	ACMG	LOFTEEHC	NA	NA	NA	NA	NA	NA	0	161835
Inpatient	MUTYH	ACMG	LOFTEEHC	NA	NA	NA	NA	NA	NA	3	358223
Inpatient	RPE65	ACMG	LOFTEEHC	NA	NA	NA	NA	NA	NA	0	358226
Inpatient	CASQ2	ACMG	LOFTEEHC	NA	NA	NA	NA	NA	NA	1	358225
Inpatient	HFE	ACMG	LOFTEEHC	NA	NA	NA	NA	NA	NA	0	358226
Inpatient	TRDN	ACMG	LOFTEEHC	NA	NA	NA	NA	NA	NA	1	358225
Inpatient	GAA	ACMG	LOFTEEHC	NA	NA	NA	NA	NA	NA	2	358224
Inpatient	SMAD4	ACMG	LOFTEEHC	NA	NA	NA	NA	NA	NA	2	358224
Inpatient	STK11	ACMG	LOFTEEHC	NA	NA	NA	NA	NA	NA	4	358222
Inpatient	NF2	ACMG	LOFTEEHC	NA	NA	NA	NA	NA	NA	4	358222
Inpatient	GLA	ACMG	LOFTEEHC	NA	NA	NA	NA	NA	NA	0	358226
Prescription drugs	MUTYH	ACMG	LOFTEEHC	NA	NA	NA	NA	NA	NA	0	141714
Prescription drugs	RPE65	ACMG	LOFTEEHC	NA	NA	NA	NA	NA	NA	0	141714
Prescription drugs	CASQ2	ACMG	LOFTEEHC	NA	NA	NA	NA	NA	NA	0	141714
Prescription drugs	HFE	ACMG	LOFTEEHC	NA	NA	NA	NA	NA	NA	0	141714
Prescription drugs	TRDN	ACMG	LOFTEEHC	NA	NA	NA	NA	NA	NA	1	141713
Prescription drugs	BMPR1A	ACMG	LOFTEEHC	NA	NA	NA	NA	NA	NA	2	141712
Prescription drugs	INS	MODY	LOFTEEHC	NA	NA	NA	NA	NA	NA	3	141711
Prescription drugs	WT1	ACMG	LOFTEEHC	NA	NA	NA	NA	NA	NA	2	141712
Prescription drugs	MEN1	ACMG	LOFTEEHC	NA	NA	NA	NA	NA	NA	1	141713
Prescription drugs	MAX	ACMG	LOFTEEHC	NA	NA	NA	NA	NA	NA	3	141711
Prescription drugs	SMAD3	ACMG	LOFTEEHC	NA	NA	NA	NA	NA	NA	1	141713
Prescription drugs	HNF1B	MODY	LOFTEEHC	NA	NA	NA	NA	NA	NA	2	141712
Prescription drugs	GAA	ACMG	LOFTEEHC	NA	NA	NA	NA	NA	NA	1	141713
Prescription drugs	SMAD4	ACMG	LOFTEEHC	NA	NA	NA	NA	NA	NA	0	141714
Prescription drugs	STK11	ACMG	LOFTEEHC	NA	NA	NA	NA	NA	NA	3	141711
Prescription drugs	HNF4A	MODY	LOFTEEHC	NA	NA	NA	NA	NA	NA	3	141711
Prescription drugs	NF2	ACMG	LOFTEEHC	NA	NA	NA	NA	NA	NA	1	141713
Prescription drugs	OTC	ACMG	LOFTEEHC	NA	NA	NA	NA	NA	NA	2	141712
Prescription drugs	GLA	ACMG	LOFTEEHC	NA	NA	NA	NA	NA	NA	0	141714
Primary care	CASQ2	ACMG	Clinvar_ENIGMA	NA	NA	NA	NA	NA	NA	0	161835
Primary care	WT1	ACMG	Clinvar_ENIGMA	NA	NA	NA	NA	NA	NA	4	161831
Primary care	MUTYH	ACMG	Clinvar_ENIGMA	NA	NA	NA	NA	NA	NA	4	161831
Primary care	RPE65	ACMG	Clinvar_ENIGMA	NA	NA	NA	NA	NA	NA	2	161833
Primary care	TRDN	ACMG	Clinvar_ENIGMA	NA	NA	NA	NA	NA	NA	0	161835
Primary care	HFE	ACMG	Clinvar_ENIGMA	NA	NA	NA	NA	NA	NA	0	161835
Primary care	PAX4	MODY	Clinvar_ENIGMA	NA	NA	NA	NA	NA	NA	3	161832
Inpatient	CASQ2	ACMG	Clinvar_ENIGMA	NA	NA	NA	NA	NA	NA	0	358226
Inpatient	RPE65	ACMG	Clinvar_ENIGMA	NA	NA	NA	NA	NA	NA	2	358224
Inpatient	TRDN	ACMG	Clinvar_ENIGMA	NA	NA	NA	NA	NA	NA	0	358226
Inpatient	HFE	ACMG	Clinvar_ENIGMA	NA	NA	NA	NA	NA	NA	0	358226
Prescription drugs	CASQ2	ACMG	Clinvar_ENIGMA	NA	NA	NA	NA	NA	NA	0	141714
Prescription drugs	WT1	ACMG	Clinvar_ENIGMA	NA	NA	NA	NA	NA	NA	4	141710
Prescription drugs	ATP7B	ACMG	Clinvar_ENIGMA	NA	NA	NA	NA	NA	NA	4	141710
Prescription drugs	MUTYH	ACMG	Clinvar_ENIGMA	NA	NA	NA	NA	NA	NA	3	141711
Prescription drugs	RPE65	ACMG	Clinvar_ENIGMA	NA	NA	NA	NA	NA	NA	2	141712
Prescription drugs	TRDN	ACMG	Clinvar_ENIGMA	NA	NA	NA	NA	NA	NA	0	141714
Prescription drugs	HFE	ACMG	Clinvar_ENIGMA	NA	NA	NA	NA	NA	NA	0	141714
Prescription drugs	PAX4	MODY	Clinvar_ENIGMA	NA	NA	NA	NA	NA	NA	3	141711
Primary care	CASQ2	ACMG	REVEL	NA	NA	NA	NA	NA	NA	0	161835
Primary care	INS	MODY	REVEL	NA	NA	NA	NA	NA	NA	3	161832
Primary care	WT1	ACMG	REVEL	NA	NA	NA	NA	NA	NA	3	161832
Primary care	MUTYH	ACMG	REVEL	NA	NA	NA	NA	NA	NA	1	161834
Primary care	MAX	ACMG	REVEL	NA	NA	NA	NA	NA	NA	4	161831
Primary care	RPE65	ACMG	REVEL	NA	NA	NA	NA	NA	NA	0	161835
Primary care	HNF1B	MODY	REVEL	NA	NA	NA	NA	NA	NA	2	161833
Primary care	SMAD4	ACMG	REVEL	NA	NA	NA	NA	NA	NA	2	161833
Primary care	STK11	ACMG	REVEL	NA	NA	NA	NA	NA	NA	4	161831
Primary care	TRDN	ACMG	REVEL	NA	NA	NA	NA	NA	NA	1	161834
Primary care	HFE	ACMG	REVEL	NA	NA	NA	NA	NA	NA	0	161835
Inpatient	CASQ2	ACMG	REVEL	NA	NA	NA	NA	NA	NA	1	358225
Inpatient	RPE65	ACMG	REVEL	NA	NA	NA	NA	NA	NA	0	358226
Inpatient	TRDN	ACMG	REVEL	NA	NA	NA	NA	NA	NA	1	358225
Inpatient	HFE	ACMG	REVEL	NA	NA	NA	NA	NA	NA	0	358226
Prescription drugs	CASQ2	ACMG	REVEL	NA	NA	NA	NA	NA	NA	0	141714
Prescription drugs	INS	MODY	REVEL	NA	NA	NA	NA	NA	NA	3	141711
Prescription drugs	WT1	ACMG	REVEL	NA	NA	NA	NA	NA	NA	2	141712
Prescription drugs	MUTYH	ACMG	REVEL	NA	NA	NA	NA	NA	NA	1	141713
Prescription drugs	MAX	ACMG	REVEL	NA	NA	NA	NA	NA	NA	4	141710
Prescription drugs	RPE65	ACMG	REVEL	NA	NA	NA	NA	NA	NA	0	141714
Prescription drugs	HNF1B	MODY	REVEL	NA	NA	NA	NA	NA	NA	2	141712
Prescription drugs	SMAD4	ACMG	REVEL	NA	NA	NA	NA	NA	NA	1	141713
Prescription drugs	STK11	ACMG	REVEL	NA	NA	NA	NA	NA	NA	4	141710
Prescription drugs	TRDN	ACMG	REVEL	NA	NA	NA	NA	NA	NA	1	141713
Prescription drugs	HFE	ACMG	REVEL	NA	NA	NA	NA	NA	NA	0	141714

### Sheet: ST14
Phenotype	Gene	Annotation method	pheno	Standard error	Beta	Lower CI	Upper CI	P-value	# of carriers	# of non-carriers	Age bin	Sex
Inpatient	MSH2	LOFTEEHC	NA	NA	NA	NA	NA	NA	4	11228	36 to 55	All
Inpatient	APC	LOFTEEHC	NA	NA	NA	NA	NA	NA	2	11230	37 to 55	All
Inpatient	BRCA2	LOFTEEHC	4.77088	0.429154	1.56253	2.05732	11.0636	0.000273	45	11187	38 to 55	All
Inpatient	BRCA1	LOFTEEHC	0.740131	0.766983	-0.300928	0.164608	3.32786	0.694804	15	11217	39 to 55	All
Inpatient	MSH2	LOFTEEHC	6.29893	0.435055	1.84038	2.68502	14.777	2.34e-05	45	230068	56 to 75	All
Inpatient	APC	LOFTEEHC	4.3082	0.356565	1.46052	2.14184	8.66571	4.2e-05	67	230046	57 to 75	All
Inpatient	BRCA2	LOFTEEHC	1.68021	0.104732	0.51892	1.36841	2.06306	7.25e-07	747	229366	58 to 75	All
Inpatient	BRCA1	LOFTEEHC	2.0038	0.175798	0.695048	1.41976	2.8281	7.7e-05	276	229837	59 to 75	All
Inpatient	MSH2	LOFTEEHC	4.79625	0.728949	1.56783	1.14926	20.0163	0.0314928	14	116867	76+	All
Inpatient	APC	LOFTEEHC	1.69345	0.534936	0.526767	0.593518	4.83182	0.324759	26	116855	76+	All
Inpatient	BRCA2	LOFTEEHC	1.29305	0.142568	0.257004	0.977826	1.7099	0.0714411	323	116558	76+	All
Inpatient	BRCA1	LOFTEEHC	1.44012	0.235797	0.364728	0.90717	2.28618	0.121917	134	116747	76+	All
Inpatient	MSH2	LOFTEEHC	7.44479	0.507488	2.00751	2.75346	20.1292	7.63e-05	32	193839	All	Female
Inpatient	APC	LOFTEEHC	1.90343	0.418779	0.643656	0.837666	4.32515	0.124299	47	193824	All	Female
Inpatient	BRCA2	LOFTEEHC	2.00014	0.11428	0.693218	1.59877	2.50228	1.31e-09	588	193283	All	Female
Inpatient	BRCA1	LOFTEEHC	3.0531	0.202601	1.11616	2.05252	4.54145	3.61e-08	201	193670	All	Female
Inpatient	MSH2	LOFTEEHC	6.29955	0.512806	1.84048	2.30573	17.2112	0.000332	31	164324	All	Male
Inpatient	APC	LOFTEEHC	6.28274	0.412101	1.83781	2.80135	14.0906	8.22e-06	48	164307	All	Male
Inpatient	BRCA2	LOFTEEHC	1.26793	0.12073	0.237389	1.00076	1.60643	0.0492683	527	163828	All	Male
Inpatient	BRCA1	LOFTEEHC	1.06972	0.19094	0.0673978	0.73577	1.55524	0.724104	224	164131	All	Male

### Sheet: ST15
Gene	Mean unweighted annual cost	SD unweighted annual cost	Mean weighted annual cost	SD weighted annual cost	Annual cost for whole British population
All	843.666	1571.86	831.253	1635.73	-
BRCA1	1404.71	2320.24	1578.72	3033.13	8.32355e+06
BRCA2	1280.35	1990.08	1188.51	1877.18	1.74148e+07
MSH2	2329.42	2909.67	2589.57	3121.72	5.50445e+06
APC	1740.34	2953.24	2507.05	5062.47	8.07097e+06

### Sheet: ST16
Phenotype	Study	Gene	Beta	SE	P-value	# of carriers	# of non-carriers
Inpatient	UKB-CSA	BRCA1	0.499493	0.575974	0.385846	11	9779
Inpatient	GEL-EUR	BRCA1	0.979682	0.863432	0.256547	10	13608
Inpatient	GNH-CSA	BRCA1	-0.045548	0.317955	0.886091	64	25840
Inpatient	Fixed effect	BRCA1	0.16629	0.264931	0.530217	85	49227
Inpatient	UKB-CSA	BRCA2	0.330306	0.60365	0.584267	21	9769
Inpatient	GEL-EUR	BRCA2	-0.280164	0.416795	0.501475	40	13578
Inpatient	GNH-CSA	BRCA2	0.31578	0.281906	0.262656	78	25826
Inpatient	Fixed effect	BRCA2	0.154963	0.217783	0.476746	139	49173
Inpatient	UKB-CSA	MSH2	1.43629	1.12909	0.203378	6	9784
Inpatient	GEL-EUR	MSH2	0.762471	0.78791	0.333204	9	13609
Inpatient	GNH-CSA	MSH2	-0.820491	0.655052	0.210378	15	25889
Inpatient	Fixed effect	MSH2	0.0936755	0.460009	0.838636	30	49282
Inpatient	UKB-CSA	APC	NA	NA	NA	1	9789
Inpatient	GEL-EUR	APC	0.315356	0.909813	0.728885	9	13609
Inpatient	GNH-CSA	APC	NA	NA	NA	3	25901
Inpatient	Fixed effect	APC	NA	NA	NA	13	49299

### Sheet: ST17
rsID	SNP ID (build 38)	Most severe consquence	Signal previously described in	Dataset	Phenotype	P-value	Beta
rs660240	1-109275216-T-C	3 prime UTR	GWAS	FinnGen_MVP_UKBB_meta	Disorders of lipoprotein metabolism and other lipidaemias	0	0.171
rs660240	1-109275216-T-C	3 prime UTR	GWAS	FinnGen_MVP_UKBB_meta	Disorders of lipoprotein metabolism and other lipidaemias	0	0.171
rs660240	1-109275216-T-C	3 prime UTR	GWAS	Open_Targets_22.09	LDL cholesterol levels	4.94066e-324	-0.105228
rs660240	1-109275216-T-C	3 prime UTR	GWAS	Open_Targets_22.09	LDL cholesterol	4.94066e-324	-0.1173
rs660240	1-109275216-T-C	3 prime UTR	GWAS	Open_Targets_22.09	LDL cholesterol levels	4.94066e-324	-0.105228
rs660240	1-109275216-T-C	3 prime UTR	GWAS	Open_Targets_22.09	LDL cholesterol	4.94066e-324	-0.1173
rs660240	1-109275216-T-C	3 prime UTR	GWAS	Open_Targets_22.09	LDL cholesterol x physical activity interaction (2df test)	0	0
rs660240	1-109275216-T-C	3 prime UTR	GWAS	Open_Targets_22.09	LDL cholesterol x physical activity interaction (2df test)	0	0
rs660240	1-109275216-T-C	3 prime UTR	GWAS	Open_Targets_22.09	Serum 25-Hydroxyvitamin D levels	2.23e-308	-0.017971
rs660240	1-109275216-T-C	3 prime UTR	GWAS	Open_Targets_22.09	Low density lipoprotein cholesterol levels	2.23e-308	0.159421
rs660240	1-109275216-T-C	3 prime UTR	GWAS	Open_Targets_22.09	Apolipoprotein B levels	2.23e-308	0.159309
rs660240	1-109275216-T-C	3 prime UTR	GWAS	Open_Targets_22.09	Total cholesterol levels	2.23e-308	0.0998925
rs660240	1-109275216-T-C	3 prime UTR	GWAS	Open_Targets_22.09	Direct low density lipoprotein cholesterol levels	2.23e-308	0.119993
rs660240	1-109275216-T-C	3 prime UTR	GWAS	Open_Targets_22.09	Serum 25-Hydroxyvitamin D levels	2.23e-308	-0.017971
rs660240	1-109275216-T-C	3 prime UTR	GWAS	Open_Targets_22.09	Low density lipoprotein cholesterol levels	2.23e-308	0.159421
rs660240	1-109275216-T-C	3 prime UTR	GWAS	Open_Targets_22.09	Apolipoprotein B levels	2.23e-308	0.159309
rs660240	1-109275216-T-C	3 prime UTR	GWAS	Open_Targets_22.09	Total cholesterol levels	2.23e-308	0.0998925
rs660240	1-109275216-T-C	3 prime UTR	GWAS	Open_Targets_22.09	Direct low density lipoprotein cholesterol levels	2.23e-308	0.119993
rs660240	1-109275216-T-C	3 prime UTR	GWAS	Open_Targets_22.09	Serum 25-Hydroxyvitamin D levels	2.23e-308	0.019031
rs660240	1-109275216-T-C	3 prime UTR	GWAS	Open_Targets_22.09	Low density lipoprotein cholesterol levels	2.23e-308	-0.162741
rs660240	1-109275216-T-C	3 prime UTR	GWAS	Open_Targets_22.09	Apolipoprotein B levels	2.23e-308	-0.162338
rs660240	1-109275216-T-C	3 prime UTR	GWAS	Open_Targets_22.09	Total cholesterol levels	2.23e-308	-0.102332
rs660240	1-109275216-T-C	3 prime UTR	GWAS	Open_Targets_22.09	Direct low density lipoprotein cholesterol levels	2.23e-308	-0.122762
rs660240	1-109275216-T-C	3 prime UTR	GWAS	Open_Targets_22.09	Serum 25-Hydroxyvitamin D levels	2.23e-308	0.019031
rs660240	1-109275216-T-C	3 prime UTR	GWAS	Open_Targets_22.09	Low density lipoprotein cholesterol levels	2.23e-308	-0.162741
rs660240	1-109275216-T-C	3 prime UTR	GWAS	Open_Targets_22.09	Apolipoprotein B levels	2.23e-308	-0.162338
rs660240	1-109275216-T-C	3 prime UTR	GWAS	Open_Targets_22.09	Total cholesterol levels	2.23e-308	-0.102332
rs660240	1-109275216-T-C	3 prime UTR	GWAS	Open_Targets_22.09	Direct low density lipoprotein cholesterol levels	2.23e-308	-0.122762
rs660240	1-109275216-T-C	3 prime UTR	GWAS	Open_Targets_22.09	LDL cholesterol	1e-300	-0.1122
rs660240	1-109275216-T-C	3 prime UTR	GWAS	Open_Targets_22.09	Total cholesterol levels	1e-300	-0.1364
rs660240	1-109275216-T-C	3 prime UTR	GWAS	Open_Targets_22.09	LDL cholesterol	1e-300	-0.1122
rs660240	1-109275216-T-C	3 prime UTR	GWAS	Open_Targets_22.09	Total cholesterol levels	1e-300	-0.1364
rs660240	1-109275216-T-C	3 prime UTR	GWAS	Open_Targets_22.09	LDL cholesterol levels [Trans-ethnic initial]	4e-289	0.16
rs660240	1-109275216-T-C	3 prime UTR	GWAS	Open_Targets_22.09	LDL cholesterol levels [Trans-ethnic initial]	4e-289	0.16
rs660240	1-109275216-T-C	3 prime UTR	GWAS	Open_Targets_22.09	Total cholesterol levels	1e-286	-0.0934
rs660240	1-109275216-T-C	3 prime UTR	GWAS	Open_Targets_22.09	Total cholesterol levels	1e-286	-0.0934
rs660240	1-109275216-T-C	3 prime UTR	GWAS	Open_Targets_22.09	LDL cholesterol levels x alcohol consumption (drinkers vs non-drinkers) interaction (2df)	2e-273	0
rs660240	1-109275216-T-C	3 prime UTR	GWAS	Open_Targets_22.09	LDL cholesterol levels x alcohol consumption (drinkers vs non-drinkers) interaction (2df)	2e-273	0
rs660240	1-109275216-T-C	3 prime UTR	GWAS	Open_Targets_22.09	LDL cholesterol	2.41e-272	-0.161
rs660240	1-109275216-T-C	3 prime UTR	GWAS	Open_Targets_22.09	LDL cholesterol	2.41e-272	-0.161
rs660240	1-109275216-T-C	3 prime UTR	GWAS	Open_Targets_22.09	LDL cholesterol	9e-265	0.1607
rs660240	1-109275216-T-C	3 prime UTR	GWAS	Open_Targets_22.09	LDL cholesterol	9e-265	0.1607
rs660240	1-109275216-T-C	3 prime UTR	GWAS	Open_Targets_22.09	Low density lipoprotein cholesterol levels	2e-247	-0.183
rs660240	1-109275216-T-C	3 prime UTR	GWAS	Open_Targets_22.09	Low density lipoprotein cholesterol levels	2e-247	-0.183
rs660240	1-109275216-T-C	3 prime UTR	GWAS	Open_Targets_22.09	LDL cholesterol levels in current drinkers	3e-247	5.865
rs660240	1-109275216-T-C	3 prime UTR	GWAS	Open_Targets_22.09	LDL cholesterol levels in current drinkers	3e-247	5.865
rs660240	1-109275216-T-C	3 prime UTR	GWAS	FinnGen_drugs	C10AA Hmg coa reductase inhibitors	5.79e-243	0.0569958
rs660240	1-109275216-T-C	3 prime UTR	GWAS	FinnGen_drugs	C10AA Hmg coa reductase inhibitors	5.79e-243	0.0569958
rs660240	1-109275216-T-C	3 prime UTR	GWAS	Open_Targets_22.09	Blood protein levels [GRN]	9e-230	-0.727792
rs660240	1-109275216-T-C	3 prime UTR	GWAS	Open_Targets_22.09	Blood protein levels [GRN]	9e-230	-0.727792
rs660240	1-109275216-T-C	3 prime UTR	GWAS	FGR12_UKBB	Statin medication	1e-226	0.163
rs660240	1-109275216-T-C	3 prime UTR	GWAS	FGR12_UKBB	Statin medication	1e-226	0.163
rs660240	1-109275216-T-C	3 prime UTR	GWAS	Open_Targets_22.09	LDL cholesterol levels x alcohol consumption (regular vs non-regular drinkers) interaction (2df)	5e-226	0
rs660240	1-109275216-T-C	3 prime UTR	GWAS	Open_Targets_22.09	LDL cholesterol levels x alcohol consumption (regular vs non-regular drinkers) interaction (2df)	5e-226	0
rs660240	1-109275216-T-C	3 prime UTR	GWAS	Open_Targets_22.09	LDL cholesterol levels x alcohol consumption (drinkers vs non-drinkers) interaction (2df) [EA]	5e-213	0
rs660240	1-109275216-T-C	3 prime UTR	GWAS	Open_Targets_22.09	LDL cholesterol levels x alcohol consumption (drinkers vs non-drinkers) interaction (2df) [EA]	5e-213	0
rs660240	1-109275216-T-C	3 prime UTR	GWAS	FinnGen_MVP_UKBB_meta	Pure hypercholesterolaemia	3.31e-212	0.135
rs660240	1-109275216-T-C	3 prime UTR	GWAS	FinnGen_MVP_UKBB_meta	Pure hypercholesterolaemia	3.31e-212	0.135
rs660240	1-109275216-T-C	3 prime UTR	GWAS	Open_Targets_22.09	Total cholesterol levels [Trans-ethnic initial]	2e-204	0.128
rs660240	1-109275216-T-C	3 prime UTR	GWAS	Open_Targets_22.09	Total cholesterol levels [Trans-ethnic initial]	2e-204	0.128
rs660240	1-109275216-T-C	3 prime UTR	GWAS	Open_Targets_22.09	Low density lipoprotein cholesterol levels [EA]	2e-202	0.179
rs660240	1-109275216-T-C	3 prime UTR	GWAS	Open_Targets_22.09	Low density lipoprotein cholesterol levels [EA]	2e-202	0.179
rs660240	1-109275216-T-C	3 prime UTR	GWAS	Kanta_2025_03	Cholesterol in LDL [Moles/volume] in Serum or Plasma [mmol/l], sample-wise median	1.3e-194	0.081173
rs660240	1-109275216-T-C	3 prime UTR	GWAS	Kanta_2025_03	Cholesterol in LDL [Moles/volume] in Serum or Plasma [mmol/l], sample-wise median	1.3e-194	0.081173
rs660240	1-109275216-T-C	3 prime UTR	GWAS	Open_Targets_22.09	Serum levels of protein GRN	7e-194	0.606578
rs660240	1-109275216-T-C	3 prime UTR	GWAS	Open_Targets_22.09	Serum levels of protein GRN	7e-194	0.606578
rs660240	1-109275216-T-C	3 prime UTR	GWAS	Open_Targets_22.09	LDL cholesterol levels x alcohol consumption (regular vs non-regular drinkers) interaction (2df) [EA]	2e-193	0
rs660240	1-109275216-T-C	3 prime UTR	GWAS	Open_Targets_22.09	LDL cholesterol levels x alcohol consumption (regular vs non-regular drinkers) interaction (2df) [EA]	2e-193	0
rs660240	1-109275216-T-C	3 prime UTR	GWAS	Open_Targets_22.09	Cholesterol, total	1.36e-186	0.1281
rs660240	1-109275216-T-C	3 prime UTR	GWAS	Open_Targets_22.09	Cholesterol, total	1.36e-186	0.1281
rs660240	1-109275216-T-C	3 prime UTR	GWAS	Open_Targets_22.09	Cholesterol, total	7.02e-182	0.1276
rs660240	1-109275216-T-C	3 prime UTR	GWAS	Open_Targets_22.09	Cholesterol, total	7.02e-182	0.1276
rs660240	1-109275216-T-C	3 prime UTR	GWAS	Kanta_2025_03	Non HDL cholesterol (TC [3019900]-HDL[3019900]) in Serum or Plasma [mmol/l], sampe-wise median, quantitative, derived	4.07e-177	0.0793431
rs660240	1-109275216-T-C	3 prime UTR	GWAS	Kanta_2025_03	Non HDL cholesterol (TC [3019900]-HDL[3019900]) in Serum or Plasma [mmol/l], sampe-wise median, quantitative, derived	4.07e-177	0.0793431
rs660240	1-109275216-T-C	3 prime UTR	GWAS	FinnGen_R12	Statin medication	4.31e-173	0.168301
rs660240	1-109275216-T-C	3 prime UTR	GWAS	FinnGen_R12	Statin medication	4.31e-173	0.168301
rs660240	1-109275216-T-C	3 prime UTR	GWAS	Open_Targets_22.09	LDL cholesterol levels	2e-170	5.885
rs660240	1-109275216-T-C	3 prime UTR	GWAS	Open_Targets_22.09	LDL cholesterol levels	2e-170	5.885
rs660240	1-109275216-T-C	3 prime UTR	GWAS	Open_Targets_22.09	C-reactive protein levels or LDL-cholesterol levels (pleiotropy)	4e-170	0
rs660240	1-109275216-T-C	3 prime UTR	GWAS	Open_Targets_22.09	C-reactive protein levels or LDL-cholesterol levels (pleiotropy)	4e-170	0
rs660240	1-109275216-T-C	3 prime UTR	GWAS	Open_Targets_22.09	Total cholesterol levels	2e-168	-0.148
rs660240	1-109275216-T-C	3 prime UTR	GWAS	Open_Targets_22.09	Total cholesterol levels	2e-168	-0.148
rs660240	1-109275216-T-C	3 prime UTR	GWAS	Open_Targets_22.09	LDL cholesterol	2.94e-168	0.1718
rs660240	1-109275216-T-C	3 prime UTR	GWAS	Open_Targets_22.09	LDL cholesterol	2.94e-168	0.1718
rs660240	1-109275216-T-C	3 prime UTR	GWAS	Open_Targets_22.09	LDL cholesterol levels in current drinkers [EA]	1e-167	5.767
rs660240	1-109275216-T-C	3 prime UTR	GWAS	Open_Targets_22.09	LDL cholesterol levels in current drinkers [EA]	1e-167	5.767
rs660240	1-109275216-T-C	3 prime UTR	GWAS	Open_Targets_22.09	LDL cholesterol	8.77e-165	0.1731
rs660240	1-109275216-T-C	3 prime UTR	GWAS	Open_Targets_22.09	LDL cholesterol	8.77e-165	0.1731
rs660240	1-109275216-T-C	3 prime UTR	GWAS	Open_Targets_22.09	LDL cholesterol levels x short total sleep time interaction (2df test)	5e-146	0
rs660240	1-109275216-T-C	3 prime UTR	GWAS	Open_Targets_22.09	LDL cholesterol levels x short total sleep time interaction (2df test)	5e-146	0
rs660240	1-109275216-T-C	3 prime UTR	GWAS	Open_Targets_22.09	Medication use (HMG CoA reductase inhibitors)	2e-145	-0.1623
rs660240	1-109275216-T-C	3 prime UTR	GWAS	Open_Targets_22.09	Medication use (HMG CoA reductase inhibitors)	2e-145	-0.1623
rs660240	1-109275216-T-C	3 prime UTR	GWAS	Open_Targets_22.09	LDL cholesterol levels x long total sleep time interaction (2df test)	5e-136	0
rs660240	1-109275216-T-C	3 prime UTR	GWAS	Open_Targets_22.09	LDL cholesterol levels x long total sleep time interaction (2df test)	5e-136	0
rs660240	1-109275216-T-C	3 prime UTR	GWAS	Open_Targets_22.09	Total cholesterol levels [EA]	7e-135	0.142
rs660240	1-109275216-T-C	3 prime UTR	GWAS	Open_Targets_22.09	Total cholesterol levels [EA]	7e-135	0.142
rs660240	1-109275216-T-C	3 prime UTR	GWAS	Open_Targets_22.09	C-reactive protein levels or total cholesterol levels (pleiotropy)	6e-132	0
rs660240	1-109275216-T-C	3 prime UTR	GWAS	Open_Targets_22.09	C-reactive protein levels or total cholesterol levels (pleiotropy)	6e-132	0
rs660240	1-109275216-T-C	3 prime UTR	GWAS	Open_Targets_22.09	Cholesterol, total	5.77e-131	0.1491
rs660240	1-109275216-T-C	3 prime UTR	GWAS	Open_Targets_22.09	Cholesterol, total	5.77e-131	0.1491
rs660240	1-109275216-T-C	3 prime UTR	GWAS	Open_Targets_22.09	High cholesterol	1.4e-130	-0.0187542
rs660240	1-109275216-T-C	3 prime UTR	GWAS	Open_Targets_22.09	High cholesterol	1.4e-130	-0.0187542
rs660240	1-109275216-T-C	3 prime UTR	GWAS	Open_Targets_22.09	Cholesterol, total	6.51e-129	0.1505
rs660240	1-109275216-T-C	3 prime UTR	GWAS	Open_Targets_22.09	Cholesterol, total	6.51e-129	0.1505
rs660240	1-109275216-T-C	3 prime UTR	GWAS	Open_Targets_22.09	LDL cholesterol levels	1e-128	4.4616
rs660240	1-109275216-T-C	3 prime UTR	GWAS	Open_Targets_22.09	LDL cholesterol levels	1e-128	4.4616
rs660240	1-109275216-T-C	3 prime UTR	GWAS	FinnGen_MVP_UKBB_meta	Ischaemic heart disease, wide definition	1.91e-125	0.0874
rs660240	1-109275216-T-C	3 prime UTR	GWAS	FinnGen_MVP_UKBB_meta	Ischaemic heart disease, wide definition	1.91e-125	0.0874
rs660240	1-109275216-T-C	3 prime UTR	GWAS	FinnGen_MVP_UKBB_meta	Coronary atherosclerosis	6.76e-125	0.103
rs660240	1-109275216-T-C	3 prime UTR	GWAS	FinnGen_MVP_UKBB_meta	Coronary atherosclerosis	6.76e-125	0.103
rs660240	1-109275216-T-C	3 prime UTR	GWAS	Open_Targets_22.09	High cholesterol	2.3e-121	0.0182429
rs660240	1-109275216-T-C	3 prime UTR	GWAS	Open_Targets_22.09	High cholesterol	2.3e-121	0.0182429
rs660240	1-109275216-T-C	3 prime UTR	GWAS	Open_Targets_22.09	Medication use (HMG CoA reductase inhibitors)	2e-119	-0.156618
rs660240	1-109275216-T-C	3 prime UTR	GWAS	Open_Targets_22.09	Medication use (HMG CoA reductase inhibitors)	2e-119	-0.156618
rs660240	1-109275216-T-C	3 prime UTR	GWAS	Kanta_2025_03	Cholesterol [Moles/volume] in Serum or Plasma [mmol/l], sample-wise median	2.98e-114	0.0617782
rs660240	1-109275216-T-C	3 prime UTR	GWAS	Kanta_2025_03	Cholesterol [Moles/volume] in Serum or Plasma [mmol/l], sample-wise median	2.98e-114	0.0617782
rs660240	1-109275216-T-C	3 prime UTR	GWAS	FGR12_UKBB	Disorders of lipoprotein metabolism and other lipidaemias	1e-113	0.139
rs660240	1-109275216-T-C	3 prime UTR	GWAS	FGR12_UKBB	Disorders of lipoprotein metabolism and other lipidaemias	1e-113	0.139
rs660240	1-109275216-T-C	3 prime UTR	GWAS	Open_Targets_22.09	Apolipoprotein A1 levels	2.3e-111	0.0529442
rs660240	1-109275216-T-C	3 prime UTR	GWAS	Open_Targets_22.09	Apolipoprotein A1 levels	2.3e-111	0.0529442
rs660240	1-109275216-T-C	3 prime UTR	GWAS	FGR12_UKBB	Pure hypercholesterolaemia	1e-110	0.137
rs660240	1-109275216-T-C	3 prime UTR	GWAS	FGR12_UKBB	Pure hypercholesterolaemia	1e-110	0.137
rs660240	1-109275216-T-C	3 prime UTR	GWAS	Open_Targets_22.09	Apolipoprotein A1 levels	2.5e-105	-0.0519216
rs660240	1-109275216-T-C	3 prime UTR	GWAS	Open_Targets_22.09	Apolipoprotein A1 levels	2.5e-105	-0.0519216
rs660240	1-109275216-T-C	3 prime UTR	GWAS	Open_Targets_22.09	Low density lipoprotein cholesterol levels	7e-104	0
rs660240	1-109275216-T-C	3 prime UTR	GWAS	Open_Targets_22.09	Low density lipoprotein cholesterol levels	7e-104	0
rs660240	1-109275216-T-C	3 prime UTR	GWAS	FGR12_UKBB	Metabolic disorders	1e-102	0.104
rs660240	1-109275216-T-C	3 prime UTR	GWAS	FGR12_UKBB	Metabolic disorders	1e-102	0.104
rs660240	1-109275216-T-C	3 prime UTR	GWAS	Open_Targets_22.09	LDL cholesterol levels [EA]	1e-98	5.981
rs660240	1-109275216-T-C	3 prime UTR	GWAS	Open_Targets_22.09	LDL cholesterol levels [EA]	1e-98	5.981
rs660240	1-109275216-T-C	3 prime UTR	GWAS	Open_Targets_22.09	High cholesterol | non-cancer illness code, self-reported	8.26e-97	-0.176246
rs660240	1-109275216-T-C	3 prime UTR	GWAS	Open_Targets_22.09	High cholesterol | non-cancer illness code, self-reported	8.26e-97	-0.176246
rs660240	1-109275216-T-C	3 prime UTR	GWAS	Open_Targets_22.09	LDL cholesterol	2e-91	0.146
rs660240	1-109275216-T-C	3 prime UTR	GWAS	Open_Targets_22.09	LDL cholesterol	2e-91	0.146
rs660240	1-109275216-T-C	3 prime UTR	GWAS	Open_Targets_22.09	High cholesterol | non-cancer illness code, self-reported	5.02e-91	0.172792
rs660240	1-109275216-T-C	3 prime UTR	GWAS	Open_Targets_22.09	High cholesterol | non-cancer illness code, self-reported	5.02e-91	0.172792
rs660240	1-109275216-T-C	3 prime UTR	GWAS	Open_Targets_22.09	Low density lipoprotein cholesterol levels	8e-81	0
rs660240	1-109275216-T-C	3 prime UTR	GWAS	Open_Targets_22.09	Low density lipoprotein cholesterol levels	8e-81	0
rs660240	1-109275216-T-C	3 prime UTR	GWAS	Open_Targets_22.09	Apolipoprotein A1 levels	1e-78	0.0443235
rs660240	1-109275216-T-C	3 prime UTR	GWAS	Open_Targets_22.09	Apolipoprotein A1 levels	1e-78	0.0443235
rs660240	1-109275216-T-C	3 prime UTR	GWAS	Open_Targets_22.09	Total cholesterol levels	3e-77	0
rs660240	1-109275216-T-C	3 prime UTR	GWAS	Open_Targets_22.09	Total cholesterol levels	3e-77	0
rs660240	1-109275216-T-C	3 prime UTR	GWAS	FinnGen_MVP_UKBB_meta	Angina pectoris	2.45e-73	0.1
rs660240	1-109275216-T-C	3 prime UTR	GWAS	FinnGen_MVP_UKBB_meta	Angina pectoris	2.45e-73	0.1
rs660240	1-109275216-T-C	3 prime UTR	GWAS	Open_Targets_22.09	Low density lipoprotein cholesterol levels	2e-72	6.03
rs660240	1-109275216-T-C	3 prime UTR	GWAS	Open_Targets_22.09	Low density lipoprotein cholesterol levels	2e-72	6.03
rs660240	1-109275216-T-C	3 prime UTR	GWAS	Open_Targets_22.09	Cholesterol lowering medication | medication for cholesterol, blood pressure or diabetes	4.89e-68	-0.164926
rs660240	1-109275216-T-C	3 prime UTR	GWAS	Open_Targets_22.09	Cholesterol lowering medication | medication for cholesterol, blood pressure or diabetes	4.89e-68	-0.164926
rs660240	1-109275216-T-C	3 prime UTR	GWAS	Open_Targets_22.09	Total cholesterol levels	1e-65	0
rs660240	1-109275216-T-C	3 prime UTR	GWAS	Open_Targets_22.09	Total cholesterol levels	1e-65	0
rs660240	1-109275216-T-C	3 prime UTR	GWAS	Open_Targets_22.09	Cholesterol, total	2e-64	0.12
rs660240	1-109275216-T-C	3 prime UTR	GWAS	Open_Targets_22.09	Cholesterol, total	2e-64	0.12
rs660240	1-109275216-T-C	3 prime UTR	GWAS	Open_Targets_22.09	Coronary artery disease	1e-62	0
rs660240	1-109275216-T-C	3 prime UTR	GWAS	Open_Targets_22.09	Coronary artery disease	1e-62	0
rs660240	1-109275216-T-C	3 prime UTR	GWAS	Open_Targets_22.09	Cholesterol lowering medication | medication for cholesterol, blood pressure or diabetes	3.16e-62	0.159441
rs660240	1-109275216-T-C	3 prime UTR	GWAS	Open_Targets_22.09	Cholesterol lowering medication | medication for cholesterol, blood pressure or diabetes	3.16e-62	0.159441
rs660240	1-109275216-T-C	3 prime UTR	GWAS	Open_Targets_22.09	Coronary artery disease	2e-59	0.112
rs660240	1-109275216-T-C	3 prime UTR	GWAS	Open_Targets_22.09	Coronary artery disease	2e-59	0.112
rs660240	1-109275216-T-C	3 prime UTR	GWAS	Open_Targets_22.09	Coronary artery disease	3.63e-58	0.0999
rs660240	1-109275216-T-C	3 prime UTR	GWAS	Open_Targets_22.09	Coronary artery disease	3.63e-58	0.0999
rs660240	1-109275216-T-C	3 prime UTR	GWAS	FinnGen_MVP_UKBB_meta	Myocardial infarction, strict	6.76e-58	0.0944
rs660240	1-109275216-T-C	3 prime UTR	GWAS	FinnGen_MVP_UKBB_meta	Myocardial infarction, strict	6.76e-58	0.0944
rs660240	1-109275216-T-C	3 prime UTR	GWAS	Open_Targets_22.09	Total cholesterol levels	2e-57	5.8
rs660240	1-109275216-T-C	3 prime UTR	GWAS	Open_Targets_22.09	Total cholesterol levels	2e-57	5.8
rs660240	1-109275216-T-C	3 prime UTR	GWAS	FGR12_UKBB	Coronary revascularization (ANGIO or CABG)	2.51e-56	0.142
rs660240	1-109275216-T-C	3 prime UTR	GWAS	FGR12_UKBB	Coronary revascularization (ANGIO or CABG)	2.51e-56	0.142
rs660240	1-109275216-T-C	3 prime UTR	GWAS	Open_Targets_22.09	HDL cholesterol levels	2.4e-55	0.0355695
rs660240	1-109275216-T-C	3 prime UTR	GWAS	Open_Targets_22.09	HDL cholesterol levels	2.4e-55	0.0355695
rs660240	1-109275216-T-C	3 prime UTR	GWAS	FinnGen_R12	Disorders of lipoprotein metabolism and other lipidaemias	2.79e-55	0.126528
rs660240	1-109275216-T-C	3 prime UTR	GWAS	FinnGen_R12	Disorders of lipoprotein metabolism and other lipidaemias	2.79e-55	0.126528
rs660240	1-109275216-T-C	3 prime UTR	GWAS	Open_Targets_22.09	Low density lipoprotein cholesterol levels	2e-54	-0.035
rs660240	1-109275216-T-C	3 prime UTR	GWAS	Open_Targets_22.09	Low density lipoprotein cholesterol levels	2e-54	-0.035
rs660240	1-109275216-T-C	3 prime UTR	GWAS	Open_Targets_22.09	Serum levels of protein PLA2G12B	4e-54	-0.343027
rs660240	1-109275216-T-C	3 prime UTR	GWAS	Open_Targets_22.09	Serum levels of protein PLA2G12B	4e-54	-0.343027
rs660240	1-109275216-T-C	3 prime UTR	GWAS	Open_Targets_22.09	Lipid metabolism phenotypes [APOB.assay, whole]	2e-53	0
rs660240	1-109275216-T-C	3 prime UTR	GWAS	Open_Targets_22.09	Lipid metabolism phenotypes [APOB.assay, whole]	2e-53	0
rs660240	1-109275216-T-C	3 prime UTR	GWAS	Open_Targets_22.09	Disorders of lipoid metabolism	9.22e-53	-0.155
rs660240	1-109275216-T-C	3 prime UTR	GWAS	Open_Targets_22.09	Disorders of lipoid metabolism	9.22e-53	-0.155
rs660240	1-109275216-T-C	3 prime UTR	GWAS	FGR12_UKBB	Coronary atherosclerosis	1e-52	0.0952
rs660240	1-109275216-T-C	3 prime UTR	GWAS	FGR12_UKBB	Coronary atherosclerosis	1e-52	0.0952
rs660240	1-109275216-T-C	3 prime UTR	GWAS	Open_Targets_22.09	Blood protein levels [Granulins]	1e-52	0.7583
rs660240	1-109275216-T-C	3 prime UTR	GWAS	Open_Targets_22.09	Blood protein levels [Granulins]	1e-52	0.7583
rs660240	1-109275216-T-C	3 prime UTR	GWAS	Open_Targets_22.09	Hyperlipidemia	1.32e-52	-0.155
rs660240	1-109275216-T-C	3 prime UTR	GWAS	Open_Targets_22.09	Hyperlipidemia	1.32e-52	-0.155
rs660240	1-109275216-T-C	3 prime UTR	GWAS	Open_Targets_22.09	HDL cholesterol levels	2.6e-52	-0.0347587
rs660240	1-109275216-T-C	3 prime UTR	GWAS	Open_Targets_22.09	HDL cholesterol levels	2.6e-52	-0.0347587
rs660240	1-109275216-T-C	3 prime UTR	GWAS	Open_Targets_22.09	Disorders of lipoid metabolism	1.34e-51	0.155
rs660240	1-109275216-T-C	3 prime UTR	GWAS	Open_Targets_22.09	Disorders of lipoid metabolism	1.34e-51	0.155
rs660240	1-109275216-T-C	3 prime UTR	GWAS	Open_Targets_22.09	Coronary artery disease	1.68e-51	0.099
rs660240	1-109275216-T-C	3 prime UTR	GWAS	Open_Targets_22.09	Coronary artery disease	1.68e-51	0.099
rs660240	1-109275216-T-C	3 prime UTR	GWAS	Open_Targets_22.09	Age-related disease endophenotypes	2e-51	0
rs660240	1-109275216-T-C	3 prime UTR	GWAS	Open_Targets_22.09	Age-related disease endophenotypes	2e-51	0
rs660240	1-109275216-T-C	3 prime UTR	GWAS	Open_Targets_22.09	Hyperlipidemia	2.17e-51	0.155
rs660240	1-109275216-T-C	3 prime UTR	GWAS	Open_Targets_22.09	Hyperlipidemia	2.17e-51	0.155
rs660240	1-109275216-T-C	3 prime UTR	GWAS	Open_Targets_22.09	LDL cholesterol levels x alcohol consumption (drinkers vs non-drinkers) interaction (2df) [Asian]	7e-51	0
rs660240	1-109275216-T-C	3 prime UTR	GWAS	Open_Targets_22.09	LDL cholesterol levels x alcohol consumption (drinkers vs non-drinkers) interaction (2df) [Asian]	7e-51	0
rs660240	1-109275216-T-C	3 prime UTR	GWAS	Open_Targets_22.09	LDL cholesterol levels x alcohol consumption (drinkers vs non-drinkers) interaction (2df) [H]	5e-50	0
rs660240	1-109275216-T-C	3 prime UTR	GWAS	Open_Targets_22.09	LDL cholesterol levels x alcohol consumption (drinkers vs non-drinkers) interaction (2df) [H]	5e-50	0
rs660240	1-109275216-T-C	3 prime UTR	GWAS	Open_Targets_22.09	Progranulin levels	6e-50	0.169
rs660240	1-109275216-T-C	3 prime UTR	GWAS	Open_Targets_22.09	Progranulin levels	6e-50	0.169
rs660240	1-109275216-T-C	3 prime UTR	GWAS	Open_Targets_22.09	Age-related diseases, mortality and associated endophenotypes	1e-49	0
rs660240	1-109275216-T-C	3 prime UTR	GWAS	Open_Targets_22.09	Age-related diseases, mortality and associated endophenotypes	1e-49	0
rs660240	1-109275216-T-C	3 prime UTR	GWAS	Open_Targets_22.09	LDL cholesterol levels x alcohol consumption (regular vs non-regular drinkers) interaction (2df) [Hispanic]	6e-49	0
rs660240	1-109275216-T-C	3 prime UTR	GWAS	Open_Targets_22.09	LDL cholesterol levels x alcohol consumption (regular vs non-regular drinkers) interaction (2df) [Hispanic]	6e-49	0
rs660240	1-109275216-T-C	3 prime UTR	GWAS	Open_Targets_22.09	Hypercholesterolemia	2.49e-48	0.153
rs660240	1-109275216-T-C	3 prime UTR	GWAS	Open_Targets_22.09	Hypercholesterolemia	2.49e-48	0.153
rs660240	1-109275216-T-C	3 prime UTR	GWAS	Open_Targets_22.09	Serum levels of protein CA10	9e-48	0.331718
rs660240	1-109275216-T-C	3 prime UTR	GWAS	Open_Targets_22.09	Serum levels of protein CA10	9e-48	0.331718
rs660240	1-109275216-T-C	3 prime UTR	GWAS	Open_Targets_22.09	Hypercholesterolemia	5.46e-47	0.152
rs660240	1-109275216-T-C	3 prime UTR	GWAS	Open_Targets_22.09	Hypercholesterolemia	5.46e-47	0.152
rs660240	1-109275216-T-C	3 prime UTR	GWAS	Open_Targets_22.09	LDL cholesterol levels x alcohol consumption (regular vs non-regular drinkers) interaction (2df) [Asian]	1e-45	0
rs660240	1-109275216-T-C	3 prime UTR	GWAS	Open_Targets_22.09	LDL cholesterol levels x alcohol consumption (regular vs non-regular drinkers) interaction (2df) [Asian]	1e-45	0
rs660240	1-109275216-T-C	3 prime UTR	GWAS	FGR12_UKBB	Major coronary heart disease event	3.98e-43	0.0948
rs660240	1-109275216-T-C	3 prime UTR	GWAS	FGR12_UKBB	Major coronary heart disease event	3.98e-43	0.0948
rs660240	1-109275216-T-C	3 prime UTR	GWAS	Open_Targets_22.09	LDL cholesterol	2e-42	-0.23
rs660240	1-109275216-T-C	3 prime UTR	GWAS	Open_Targets_22.09	LDL cholesterol	2e-42	-0.23
rs660240	1-109275216-T-C	3 prime UTR	GWAS	Open_Targets_22.09	Simvastatin | treatment/medication code	2.73e-42	-0.118043
rs660240	1-109275216-T-C	3 prime UTR	GWAS	Open_Targets_22.09	Simvastatin | treatment/medication code	2.73e-42	-0.118043
rs660240	1-109275216-T-C	3 prime UTR	GWAS	Open_Targets_22.09	Insulin-like growth factor 1 levels	3.3e-40	-0.031267
rs660240	1-109275216-T-C	3 prime UTR	GWAS	Open_Targets_22.09	Insulin-like growth factor 1 levels	3.3e-40	-0.031267
rs660240	1-109275216-T-C	3 prime UTR	GWAS	Open_Targets_22.09	Simvastatin | treatment/medication code	4.35e-40	0.116138
rs660240	1-109275216-T-C	3 prime UTR	GWAS	Open_Targets_22.09	Simvastatin | treatment/medication code	4.35e-40	0.116138
rs660240	1-109275216-T-C	3 prime UTR	GWAS	Open_Targets_22.09	LDL cholesterol levels in current drinkers [Hispanic]	2e-39	7.63
rs660240	1-109275216-T-C	3 prime UTR	GWAS	Open_Targets_22.09	LDL cholesterol levels in current drinkers [Hispanic]	2e-39	7.63
rs660240	1-109275216-T-C	3 prime UTR	GWAS	FinnGen_R12	Pure hypercholesterolaemia	2.75e-39	0.121027
rs660240	1-109275216-T-C	3 prime UTR	GWAS	FinnGen_R12	Pure hypercholesterolaemia	2.75e-39	0.121027
rs660240	1-109275216-T-C	3 prime UTR	GWAS	Open_Targets_22.09	Lipid metabolism phenotypes [APOB.assay, fasting]	4e-39	0
rs660240	1-109275216-T-C	3 prime UTR	GWAS	Open_Targets_22.09	Lipoprotein phospholipase A2 activity in cardiovascular disease	4e-39	-7.44
rs660240	1-109275216-T-C	3 prime UTR	GWAS	Open_Targets_22.09	Lipid metabolism phenotypes [APOB.assay, fasting]	4e-39	0
rs660240	1-109275216-T-C	3 prime UTR	GWAS	Open_Targets_22.09	Lipoprotein phospholipase A2 activity in cardiovascular disease	4e-39	-7.44
rs660240	1-109275216-T-C	3 prime UTR	GWAS	Open_Targets_22.09	Cholesterol lowering medication | medication for cholesterol, blood pressure, diabetes, or take exogenous hormones	4.52e-39	0.149648
rs660240	1-109275216-T-C	3 prime UTR	GWAS	Open_Targets_22.09	Cholesterol lowering medication | medication for cholesterol, blood pressure, diabetes, or take exogenous hormones	4.52e-39	0.149648
rs660240	1-109275216-T-C	3 prime UTR	GWAS	Open_Targets_22.09	Cholesterol lowering medication | medication for cholesterol, blood pressure, diabetes, or take exogenous hormones	4.52e-39	0.149648
rs660240	1-109275216-T-C	3 prime UTR	GWAS	Open_Targets_22.09	Cholesterol lowering medication | medication for cholesterol, blood pressure, diabetes, or take exogenous hormones	4.52e-39	0.149648
rs660240	1-109275216-T-C	3 prime UTR	GWAS	FGR12_UKBB	Angina pectoris	2.51e-38	0.101
rs660240	1-109275216-T-C	3 prime UTR	GWAS	FGR12_UKBB	Angina pectoris	2.51e-38	0.101
rs660240	1-109275216-T-C	3 prime UTR	GWAS	Open_Targets_22.09	Serum levels of protein FJX1	1e-37	0.282662
rs660240	1-109275216-T-C	3 prime UTR	GWAS	Open_Targets_22.09	Serum levels of protein FJX1	1e-37	0.282662
rs660240	1-109275216-T-C	3 prime UTR	GWAS	FGR12_UKBB	Coronary artery bypass grafting	2.51e-37	0.174
rs660240	1-109275216-T-C	3 prime UTR	GWAS	FGR12_UKBB	Coronary artery bypass grafting	2.51e-37	0.174
rs660240	1-109275216-T-C	3 prime UTR	GWAS	Open_Targets_22.09	Low density lipoprotein cholesterol levels	1e-36	0
rs660240	1-109275216-T-C	3 prime UTR	GWAS	Open_Targets_22.09	Low density lipoprotein cholesterol levels	1e-36	0
rs660240	1-109275216-T-C	3 prime UTR	GWAS	Open_Targets_22.09	HDL cholesterol levels	2e-36	0.0288626
rs660240	1-109275216-T-C	3 prime UTR	GWAS	Open_Targets_22.09	HDL cholesterol levels	2e-36	0.0288626
rs660240	1-109275216-T-C	3 prime UTR	GWAS	Open_Targets_22.09	Coronary artery disease	8.2e-36	-0.103964
rs660240	1-109275216-T-C	3 prime UTR	GWAS	Open_Targets_22.09	Coronary artery disease	8.2e-36	-0.103964
rs660240	1-109275216-T-C	3 prime UTR	GWAS	FinnGen_R12	Metabolic disorders	3.48e-35	0.0868127
rs660240	1-109275216-T-C	3 prime UTR	GWAS	FinnGen_R12	Metabolic disorders	3.48e-35	0.0868127
rs660240	1-109275216-T-C	3 prime UTR	GWAS	Open_Targets_22.09	Insulin-like growth factor 1 levels	7.7e-35	-0.0294013
rs660240	1-109275216-T-C	3 prime UTR	GWAS	Open_Targets_22.09	Insulin-like growth factor 1 levels	7.7e-35	-0.0294013
rs660240	1-109275216-T-C	3 prime UTR	GWAS	Open_Targets_22.09	LDL cholesterol levels x alcohol consumption (regular vs non-regular drinkers) interaction (2df) [AA]	9e-35	0
rs660240	1-109275216-T-C	3 prime UTR	GWAS	Open_Targets_22.09	LDL cholesterol levels x alcohol consumption (regular vs non-regular drinkers) interaction (2df) [AA]	9e-35	0
rs660240	1-109275216-T-C	3 prime UTR	GWAS	Kanta_2025_03	Cholesterol in HDL [Moles/volume] in Serum or Plasma [mmol/l], sample-wise median	9.92e-35	-0.030145
rs660240	1-109275216-T-C	3 prime UTR	GWAS	Kanta_2025_03	Cholesterol in HDL [Moles/volume] in Serum or Plasma [mmol/l], sample-wise median	9.92e-35	-0.030145
rs660240	1-109275216-T-C	3 prime UTR	GWAS	Open_Targets_22.09	LDL cholesterol levels x alcohol consumption (drinkers vs non-drinkers) interaction (2df) [AA]	6e-34	0
rs660240	1-109275216-T-C	3 prime UTR	GWAS	Open_Targets_22.09	LDL cholesterol levels x alcohol consumption (drinkers vs non-drinkers) interaction (2df) [AA]	6e-34	0
rs660240	1-109275216-T-C	3 prime UTR	GWAS	Open_Targets_22.09	LDL cholesterol	1e-33	0.16
rs660240	1-109275216-T-C	3 prime UTR	GWAS	Open_Targets_22.09	LDL cholesterol levels [Asian]	1e-33	5.363
rs660240	1-109275216-T-C	3 prime UTR	GWAS	Open_Targets_22.09	LDL cholesterol	1e-33	0.16
rs660240	1-109275216-T-C	3 prime UTR	GWAS	Open_Targets_22.09	LDL cholesterol levels [Asian]	1e-33	5.363
rs660240	1-109275216-T-C	3 prime UTR	GWAS	Open_Targets_22.09	Atorvastatin | treatment/medication code	2.79e-33	0.196333
rs660240	1-109275216-T-C	3 prime UTR	GWAS	Open_Targets_22.09	Atorvastatin | treatment/medication code	2.79e-33	0.196333
rs660240	1-109275216-T-C	3 prime UTR	GWAS	Open_Targets_22.09	Coronary artery disease	2.8e-33	0.10084
rs660240	1-109275216-T-C	3 prime UTR	GWAS	Open_Targets_22.09	Coronary artery disease	2.8e-33	0.10084
rs660240	1-109275216-T-C	3 prime UTR	GWAS	Open_Targets_22.09	LDL cholesterol	6e-33	5.48
rs660240	1-109275216-T-C	3 prime UTR	GWAS	Open_Targets_22.09	LDL cholesterol	6e-33	5.48
rs660240	1-109275216-T-C	3 prime UTR	GWAS	Open_Targets_22.09	Creatinine levels	1.7e-32	-0.0281083
rs660240	1-109275216-T-C	3 prime UTR	GWAS	Open_Targets_22.09	Creatinine levels	1.7e-32	-0.0281083
rs660240	1-109275216-T-C	3 prime UTR	GWAS	Open_Targets_22.09	Atorvastatin | treatment/medication code	2.31e-32	0.197602
rs660240	1-109275216-T-C	3 prime UTR	GWAS	Open_Targets_22.09	Atorvastatin | treatment/medication code	2.31e-32	0.197602
rs660240	1-109275216-T-C	3 prime UTR	GWAS	Open_Targets_22.09	HDL cholesterol levels x alcohol consumption (drinkers vs non-drinkers) interaction (2df)	3e-32	0
rs660240	1-109275216-T-C	3 prime UTR	GWAS	Open_Targets_22.09	HDL cholesterol levels x alcohol consumption (drinkers vs non-drinkers) interaction (2df)	3e-32	0
rs660240	1-109275216-T-C	3 prime UTR	GWAS	Open_Targets_22.09	Myocardial infarction	8.39e-32	-0.105831
rs660240	1-109275216-T-C	3 prime UTR	GWAS	Open_Targets_22.09	Myocardial infarction	8.39e-32	-0.105831
rs660240	1-109275216-T-C	3 prime UTR	GWAS	Open_Targets_22.09	Protein quantitative trait loci [GRN]	9e-32	0
rs660240	1-109275216-T-C	3 prime UTR	GWAS	Open_Targets_22.09	Protein quantitative trait loci [GRN]	9e-32	0
rs660240	1-109275216-T-C	3 prime UTR	GWAS	Open_Targets_22.09	LDL cholesterol levels [Asian initial, BMI unadjusted]	2e-31	0.187
rs660240	1-109275216-T-C	3 prime UTR	GWAS	Open_Targets_22.09	LDL cholesterol	2e-31	0.107755
rs660240	1-109275216-T-C	3 prime UTR	GWAS	Open_Targets_22.09	LDL cholesterol levels [Asian initial, BMI unadjusted]	2e-31	0.187
rs660240	1-109275216-T-C	3 prime UTR	GWAS	Open_Targets_22.09	LDL cholesterol	2e-31	0.107755
rs660240	1-109275216-T-C	3 prime UTR	GWAS	Open_Targets_22.09	Creatinine levels	3.7e-31	-0.027847
rs660240	1-109275216-T-C	3 prime UTR	GWAS	Open_Targets_22.09	Creatinine levels	3.7e-31	-0.027847
rs660240	1-109275216-T-C	3 prime UTR	GWAS	FinnGen_MVP_UKBB_meta	Unstable angina pectoris	9.77e-31	0.0967
rs660240	1-109275216-T-C	3 prime UTR	GWAS	FinnGen_MVP_UKBB_meta	Unstable angina pectoris	9.77e-31	0.0967
rs660240	1-109275216-T-C	3 prime UTR	GWAS	Open_Targets_22.09	Progranulin levels	2e-30	0.18
rs660240	1-109275216-T-C	3 prime UTR	GWAS	Open_Targets_22.09	Serum creatinine levels	2e-30	0.0246
rs660240	1-109275216-T-C	3 prime UTR	GWAS	Open_Targets_22.09	Dyslipidemia	2e-30	0.19062
rs660240	1-109275216-T-C	3 prime UTR	GWAS	Open_Targets_22.09	Progranulin levels	2e-30	0.18
rs660240	1-109275216-T-C	3 prime UTR	GWAS	Open_Targets_22.09	Serum creatinine levels	2e-30	0.0246
rs660240	1-109275216-T-C	3 prime UTR	GWAS	Open_Targets_22.09	Dyslipidemia	2e-30	0.19062
rs660240	1-109275216-T-C	3 prime UTR	GWAS	Open_Targets_22.09	LDL cholesterol levels in current drinkers [AA]	3e-30	5.925
rs660240	1-109275216-T-C	3 prime UTR	GWAS	Open_Targets_22.09	LDL cholesterol levels in current drinkers [AA]	3e-30	5.925
rs660240	1-109275216-T-C	3 prime UTR	GWAS	Open_Targets_22.09	Total cholesterol levels	1e-29	0
rs660240	1-109275216-T-C	3 prime UTR	GWAS	Open_Targets_22.09	Total cholesterol levels	1e-29	0
rs660240	1-109275216-T-C	3 prime UTR	GWAS	FinnGen_MVP_UKBB_meta	Abdominal aortic aneurysm (AAA)	1.91e-29	0.126
rs660240	1-109275216-T-C	3 prime UTR	GWAS	FinnGen_MVP_UKBB_meta	Abdominal aortic aneurysm (AAA)	1.91e-29	0.126
rs660240	1-109275216-T-C	3 prime UTR	GWAS	Open_Targets_22.09	Serum levels of protein C1QTNF1	2e-29	0.240966
rs660240	1-109275216-T-C	3 prime UTR	GWAS	Open_Targets_22.09	Serum levels of protein C1QTNF1	2e-29	0.240966
rs660240	1-109275216-T-C	3 prime UTR	GWAS	Open_Targets_22.09	Lipoprotein (a) levels	2.8e-29	0.0188052
rs660240	1-109275216-T-C	3 prime UTR	GWAS	Open_Targets_22.09	Lipoprotein (a) levels	2.8e-29	0.0188052
rs660240	1-109275216-T-C	3 prime UTR	GWAS	Open_Targets_22.09	LDL cholesterol	3e-29	0.16
rs660240	1-109275216-T-C	3 prime UTR	GWAS	Open_Targets_22.09	Medication use (HMG CoA reductase inhibitors)	3e-29	-0.20289
rs660240	1-109275216-T-C	3 prime UTR	GWAS	Open_Targets_22.09	LDL cholesterol	3e-29	0.16
rs660240	1-109275216-T-C	3 prime UTR	GWAS	Open_Targets_22.09	Medication use (HMG CoA reductase inhibitors)	3e-29	-0.20289
rs660240	1-109275216-T-C	3 prime UTR	GWAS	Open_Targets_22.09	HDL cholesterol	4e-29	0
rs660240	1-109275216-T-C	3 prime UTR	GWAS	Open_Targets_22.09	HDL cholesterol	4e-29	0
rs660240	1-109275216-T-C	3 prime UTR	GWAS	Open_Targets_22.09	Low density lipoprotein cholesterol levels [Hispanic]	5e-29	-0.21
rs660240	1-109275216-T-C	3 prime UTR	GWAS	Open_Targets_22.09	Low density lipoprotein cholesterol levels [Hispanic]	5e-29	-0.21
rs660240	1-109275216-T-C	3 prime UTR	GWAS	Open_Targets_22.09	LDL cholesterol [Hispanic]	1e-28	0.179
rs660240	1-109275216-T-C	3 prime UTR	GWAS	Open_Targets_22.09	HDL cholesterol levels x alcohol consumption (drinkers vs non-drinkers) interaction (2df) [EA]	1e-28	0
rs660240	1-109275216-T-C	3 prime UTR	GWAS	Open_Targets_22.09	LDL cholesterol [Hispanic]	1e-28	0.179
rs660240	1-109275216-T-C	3 prime UTR	GWAS	Open_Targets_22.09	HDL cholesterol levels x alcohol consumption (drinkers vs non-drinkers) interaction (2df) [EA]	1e-28	0
rs660240	1-109275216-T-C	3 prime UTR	GWAS	Open_Targets_22.09	Low density lipoprotein cholesterol levels	2e-28	0
rs660240	1-109275216-T-C	3 prime UTR	GWAS	Open_Targets_22.09	LDL cholesterol levels in current drinkers [Asian]	2e-28	5.269
rs660240	1-109275216-T-C	3 prime UTR	GWAS	Open_Targets_22.09	Low density lipoprotein cholesterol levels	2e-28	0
rs660240	1-109275216-T-C	3 prime UTR	GWAS	Open_Targets_22.09	LDL cholesterol levels in current drinkers [Asian]	2e-28	5.269
rs660240	1-109275216-T-C	3 prime UTR	GWAS	Open_Targets_22.09	HDL cholesterol levels x alcohol consumption (regular vs non-regular drinkers) interaction (2df)	4e-28	0
rs660240	1-109275216-T-C	3 prime UTR	GWAS	Open_Targets_22.09	HDL cholesterol levels x alcohol consumption (regular vs non-regular drinkers) interaction (2df)	4e-28	0
rs660240	1-109275216-T-C	3 prime UTR	GWAS	Open_Targets_22.09	Angina pectoris	5e-28	0.1165
rs660240	1-109275216-T-C	3 prime UTR	GWAS	Open_Targets_22.09	Angina pectoris	5e-28	0.1165
rs660240	1-109275216-T-C	3 prime UTR	GWAS	Open_Targets_22.09	Total cholesterol levels	1e-27	0.0752314
rs660240	1-109275216-T-C	3 prime UTR	GWAS	Open_Targets_22.09	Total cholesterol levels	1e-27	0.0752314
rs660240	1-109275216-T-C	3 prime UTR	GWAS	Open_Targets_22.09	Myocardial infarction	1.96e-27	0.0985386
rs660240	1-109275216-T-C	3 prime UTR	GWAS	Open_Targets_22.09	Myocardial infarction	1.96e-27	0.0985386
rs660240	1-109275216-T-C	3 prime UTR	GWAS	Open_Targets_22.09	Lipid metabolism phenotypes [LDL.total, whole]	2e-27	0
rs660240	1-109275216-T-C	3 prime UTR	GWAS	Open_Targets_22.09	HDL cholesterol levels x alcohol consumption (regular vs non-regular drinkers) interaction (2df) [EA]	2e-27	0
rs660240	1-109275216-T-C	3 prime UTR	GWAS	Open_Targets_22.09	Lipid metabolism phenotypes [LDL.total, whole]	2e-27	0
rs660240	1-109275216-T-C	3 prime UTR	GWAS	Open_Targets_22.09	HDL cholesterol levels x alcohol consumption (regular vs non-regular drinkers) interaction (2df) [EA]	2e-27	0
rs660240	1-109275216-T-C	3 prime UTR	GWAS	Open_Targets_22.09	Lipoprotein (a) levels	3.3e-27	0.0178637
rs660240	1-109275216-T-C	3 prime UTR	GWAS	Open_Targets_22.09	Lipoprotein (a) levels	3.3e-27	0.0178637
rs660240	1-109275216-T-C	3 prime UTR	GWAS	Open_Targets_22.09	Coronary artery disease (myocardial infarction, percutaneous transluminal coronary angioplasty, coronary artery bypass grafting, angina or chromic ischemic heart disease)	4e-27	-0.10436
rs660240	1-109275216-T-C	3 prime UTR	GWAS	Open_Targets_22.09	Coronary artery disease (myocardial infarction, percutaneous transluminal coronary angioplasty, coronary artery bypass grafting, angina or chromic ischemic heart disease)	4e-27	-0.10436
rs660240	1-109275216-T-C	3 prime UTR	GWAS	Open_Targets_22.09	Total cholesterol levels	5e-27	0
rs660240	1-109275216-T-C	3 prime UTR	GWAS	Open_Targets_22.09	Total cholesterol levels	5e-27	0
rs660240	1-109275216-T-C	3 prime UTR	GWAS	FinnGen_R12	Coronary revascularization (ANGIO or CABG)	5.64e-27	0.129702
rs660240	1-109275216-T-C	3 prime UTR	GWAS	FinnGen_R12	Coronary revascularization (ANGIO or CABG)	5.64e-27	0.129702
rs660240	1-109275216-T-C	3 prime UTR	GWAS	FinnGen_R12	Coronary atherosclerosis	7.5e-27	0.0912507
rs660240	1-109275216-T-C	3 prime UTR	GWAS	FinnGen_R12	Coronary atherosclerosis	7.5e-27	0.0912507
rs660240	1-109275216-T-C	3 prime UTR	GWAS	Open_Targets_22.09	Cholesterol, total [Hispanic]	9e-27	-0.172
rs660240	1-109275216-T-C	3 prime UTR	GWAS	Open_Targets_22.09	Cholesterol, total [Hispanic]	9e-27	-0.172
rs660240	1-109275216-T-C	3 prime UTR	GWAS	Open_Targets_22.09	LDL cholesterol	1e-26	0.04
rs660240	1-109275216-T-C	3 prime UTR	GWAS	Open_Targets_22.09	LDL cholesterol	1e-26	0.04
rs660240	1-109275216-T-C	3 prime UTR	GWAS	Open_Targets_22.09	Total cholesterol levels [Asian initial, BMI unadjusted]	7e-26	0.168
rs660240	1-109275216-T-C	3 prime UTR	GWAS	Open_Targets_22.09	Total cholesterol levels [Asian initial, BMI unadjusted]	7e-26	0.168
rs660240	1-109275216-T-C	3 prime UTR	GWAS	Open_Targets_22.09	Ischemic heart disease	7.29e-26	-0.114
rs660240	1-109275216-T-C	3 prime UTR	GWAS	Open_Targets_22.09	Ischemic heart disease	7.29e-26	-0.114
rs660240	1-109275216-T-C	3 prime UTR	GWAS	Open_Targets_22.09	Lipoprotein (a) levels	1e-25	0.01745
rs660240	1-109275216-T-C	3 prime UTR	GWAS	Open_Targets_22.09	Lipoprotein (a) levels	1e-25	0.01745
rs660240	1-109275216-T-C	3 prime UTR	GWAS	FinnGen_R12	Hyperlipidaemia, other/unspecified	1.54e-25	0.144839
rs660240	1-109275216-T-C	3 prime UTR	GWAS	FinnGen_R12	Hyperlipidaemia, other/unspecified	1.54e-25	0.144839
rs660240	1-109275216-T-C	3 prime UTR	GWAS	Open_Targets_22.09	Ischemic heart disease	1.7e-25	0.114
rs660240	1-109275216-T-C	3 prime UTR	GWAS	Open_Targets_22.09	Ischemic heart disease	1.7e-25	0.114
rs660240	1-109275216-T-C	3 prime UTR	GWAS	Open_Targets_22.09	LDL cholesterol levels [Hispanic]	2e-25	7.336
rs660240	1-109275216-T-C	3 prime UTR	GWAS	Open_Targets_22.09	Coronary artery disease	2e-25	0
rs660240	1-109275216-T-C	3 prime UTR	GWAS	Open_Targets_22.09	LDL cholesterol levels [Hispanic]	2e-25	7.336
rs660240	1-109275216-T-C	3 prime UTR	GWAS	Open_Targets_22.09	Coronary artery disease	2e-25	0
rs660240	1-109275216-T-C	3 prime UTR	GWAS	Open_Targets_22.09	Coronary atherosclerosis	2.1e-25	0.138
rs660240	1-109275216-T-C	3 prime UTR	GWAS	Open_Targets_22.09	Coronary atherosclerosis	2.1e-25	0.138
rs660240	1-109275216-T-C	3 prime UTR	GWAS	Open_Targets_22.09	None of the above | medication for cholesterol, blood pressure or diabetes	2.32e-25	0.0867577
rs660240	1-109275216-T-C	3 prime UTR	GWAS	Open_Targets_22.09	None of the above | medication for cholesterol, blood pressure or diabetes	2.32e-25	0.0867577
rs660240	1-109275216-T-C	3 prime UTR	GWAS	Open_Targets_22.09	Insulin-like growth factor 1 levels	3e-25	-0.0081796
rs660240	1-109275216-T-C	3 prime UTR	GWAS	Open_Targets_22.09	Insulin-like growth factor 1 levels	3e-25	-0.0081796
rs660240	1-109275216-T-C	3 prime UTR	GWAS	FGR12_UKBB	Myocardial infarction, strict	3.16e-25	0.0945
rs660240	1-109275216-T-C	3 prime UTR	GWAS	FGR12_UKBB	Myocardial infarction, strict	3.16e-25	0.0945
rs660240	1-109275216-T-C	3 prime UTR	GWAS	Open_Targets_22.09	Serum levels of protein HFE2	7e-25	0.230093
rs660240	1-109275216-T-C	3 prime UTR	GWAS	Open_Targets_22.09	Serum levels of protein HFE2	7e-25	0.230093
rs660240	1-109275216-T-C	3 prime UTR	GWAS	Open_Targets_22.09	Coronary atherosclerosis	7.97e-25	0.138
rs660240	1-109275216-T-C	3 prime UTR	GWAS	Open_Targets_22.09	Coronary atherosclerosis	7.97e-25	0.138
rs660240	1-109275216-T-C	3 prime UTR	GWAS	Open_Targets_22.09	Cardiovascular disease	2.7e-24	-0.0108442
rs660240	1-109275216-T-C	3 prime UTR	GWAS	Open_Targets_22.09	Cardiovascular disease	2.7e-24	-0.0108442
rs660240	1-109275216-T-C	3 prime UTR	GWAS	Open_Targets_22.09	Cardiovascular disease	5e-24	0
rs660240	1-109275216-T-C	3 prime UTR	GWAS	Open_Targets_22.09	Total cholesterol levels [Hispanic]	5e-24	-0.189
rs660240	1-109275216-T-C	3 prime UTR	GWAS	Open_Targets_22.09	Cardiovascular disease	5e-24	0
rs660240	1-109275216-T-C	3 prime UTR	GWAS	Open_Targets_22.09	Total cholesterol levels [Hispanic]	5e-24	-0.189
rs660240	1-109275216-T-C	3 prime UTR	GWAS	FinnGen_R12	Ischaemic heart disease, wide definition	1.48e-23	0.0753025
rs660240	1-109275216-T-C	3 prime UTR	GWAS	FinnGen_R12	Ischaemic heart disease, wide definition	1.48e-23	0.0753025
rs660240	1-109275216-T-C	3 prime UTR	GWAS	Open_Targets_22.09	Coronary artery disease	2e-23	-0.113329
rs660240	1-109275216-T-C	3 prime UTR	GWAS	Open_Targets_22.09	Coronary artery disease	2e-23	-0.113329
rs660240	1-109275216-T-C	3 prime UTR	GWAS	Open_Targets_22.09	Granulins levels	2.12e-23	0.507048
rs660240	1-109275216-T-C	3 prime UTR	GWAS	Open_Targets_22.09	Granulins levels	2.12e-23	0.507048
rs660240	1-109275216-T-C	3 prime UTR	GWAS	Open_Targets_22.09	Myocardial infarction	3e-23	-0.1203
rs660240	1-109275216-T-C	3 prime UTR	GWAS	Open_Targets_22.09	Myocardial infarction	3e-23	-0.1203
rs660240	1-109275216-T-C	3 prime UTR	GWAS	Open_Targets_22.09	None of the above | medication for cholesterol, blood pressure or diabetes	6.68e-23	-0.0831394
rs660240	1-109275216-T-C	3 prime UTR	GWAS	Open_Targets_22.09	None of the above | medication for cholesterol, blood pressure or diabetes	6.68e-23	-0.0831394
rs660240	1-109275216-T-C	3 prime UTR	GWAS	Open_Targets_22.09	Stable angina pectoris	7e-23	0.1183
rs660240	1-109275216-T-C	3 prime UTR	GWAS	Open_Targets_22.09	Stable angina pectoris	7e-23	0.1183
rs660240	1-109275216-T-C	3 prime UTR	GWAS	Open_Targets_22.09	LDL cholesterol	8e-23	0.16
rs660240	1-109275216-T-C	3 prime UTR	GWAS	Open_Targets_22.09	LDL cholesterol	8e-23	0.16
rs660240	1-109275216-T-C	3 prime UTR	GWAS	Open_Targets_22.09	Cardiovascular disease risk factors [LDL]	2e-22	0.17
rs660240	1-109275216-T-C	3 prime UTR	GWAS	Open_Targets_22.09	Lipoprotein-associated phospholipase A2 activity and mass [activity]	2e-22	-0.0344
rs660240	1-109275216-T-C	3 prime UTR	GWAS	Open_Targets_22.09	Cardiovascular disease risk factors [LDL]	2e-22	0.17
rs660240	1-109275216-T-C	3 prime UTR	GWAS	Open_Targets_22.09	Lipoprotein-associated phospholipase A2 activity and mass [activity]	2e-22	-0.0344
rs660240	1-109275216-T-C	3 prime UTR	GWAS	FinnGen_R12	Coronary artery bypass grafting	3.73e-22	0.162782
rs660240	1-109275216-T-C	3 prime UTR	GWAS	FinnGen_R12	Coronary artery bypass grafting	3.73e-22	0.162782
rs660240	1-109275216-T-C	3 prime UTR	GWAS	Open_Targets_22.09	Granulins levels	4.42e-22	0.499788
rs660240	1-109275216-T-C	3 prime UTR	GWAS	Open_Targets_22.09	Granulins levels	4.42e-22	0.499788
rs660240	1-109275216-T-C	3 prime UTR	GWAS	Open_Targets_22.09	Cardiovascular disease	5.7e-22	0.0103505
rs660240	1-109275216-T-C	3 prime UTR	GWAS	Open_Targets_22.09	Cardiovascular disease	5.7e-22	0.0103505
rs660240	1-109275216-T-C	3 prime UTR	GWAS	Open_Targets_22.09	Cholesterol, total	8e-22	-0.123531
rs660240	1-109275216-T-C	3 prime UTR	GWAS	Open_Targets_22.09	Cholesterol, total	8e-22	-0.123531
rs660240	1-109275216-T-C	3 prime UTR	GWAS	Open_Targets_22.09	Cholesterol, total	9e-22	0.13
rs660240	1-109275216-T-C	3 prime UTR	GWAS	Open_Targets_22.09	Cholesterol, total	9e-22	0.13
rs660240	1-109275216-T-C	3 prime UTR	GWAS	Open_Targets_22.09	Medication use (antithrombotic agents)	1e-21	0.0683
rs660240	1-109275216-T-C	3 prime UTR	GWAS	Open_Targets_22.09	Medication use (antithrombotic agents)	1e-21	0.0683
rs660240	1-109275216-T-C	3 prime UTR	GWAS	FinnGen_MVP_UKBB_meta	Aortic aneurysm	1.86e-21	0.0834
rs660240	1-109275216-T-C	3 prime UTR	GWAS	FinnGen_MVP_UKBB_meta	Aortic aneurysm	1.86e-21	0.0834
rs660240	1-109275216-T-C	3 prime UTR	GWAS	Open_Targets_22.09	LDL cholesterol levels	2e-21	0
rs660240	1-109275216-T-C	3 prime UTR	GWAS	Open_Targets_22.09	LDL cholesterol levels	2e-21	0
rs660240	1-109275216-T-C	3 prime UTR	GWAS	Open_Targets_22.09	Lipid metabolism phenotypes [LDL.total, fasting]	2e-20	0
rs660240	1-109275216-T-C	3 prime UTR	GWAS	Open_Targets_22.09	Lipid metabolism phenotypes [LDL.total, fasting]	2e-20	0
rs660240	1-109275216-T-C	3 prime UTR	GWAS	Open_Targets_22.09	Serum albumin levels	2.7e-20	0.0232911
rs660240	1-109275216-T-C	3 prime UTR	GWAS	Open_Targets_22.09	Serum albumin levels	2.7e-20	0.0232911
rs660240	1-109275216-T-C	3 prime UTR	GWAS	Open_Targets_22.09	Medication use (antithrombotic agents)	3e-20	-0.0747098
rs660240	1-109275216-T-C	3 prime UTR	GWAS	Open_Targets_22.09	Medication use (antithrombotic agents)	3e-20	-0.0747098
rs660240	1-109275216-T-C	3 prime UTR	GWAS	FinnGen_R12	Major coronary heart disease event	7.58e-20	0.0789377
rs660240	1-109275216-T-C	3 prime UTR	GWAS	FinnGen_R12	Major coronary heart disease event	7.58e-20	0.0789377
rs660240	1-109275216-T-C	3 prime UTR	GWAS	Open_Targets_22.09	Serum albumin levels	1.1e-19	0.0233136
rs660240	1-109275216-T-C	3 prime UTR	GWAS	Open_Targets_22.09	Serum albumin levels	1.1e-19	0.0233136
rs660240	1-109275216-T-C	3 prime UTR	GWAS	FinnGen_R12	Angina pectoris	1.84e-19	0.0877701
rs660240	1-109275216-T-C	3 prime UTR	GWAS	FinnGen_R12	Angina pectoris	1.84e-19	0.0877701
rs660240	1-109275216-T-C	3 prime UTR	GWAS	Open_Targets_22.09	Metabolite levels [LDL]	2e-19	5.2254
rs660240	1-109275216-T-C	3 prime UTR	GWAS	Open_Targets_22.09	LDL cholesterol levels [BMI unadjusted]	2e-19	0.173
rs660240	1-109275216-T-C	3 prime UTR	GWAS	Open_Targets_22.09	Metabolite levels [LDL]	2e-19	5.2254
rs660240	1-109275216-T-C	3 prime UTR	GWAS	Open_Targets_22.09	LDL cholesterol levels [BMI unadjusted]	2e-19	0.173
rs660240	1-109275216-T-C	3 prime UTR	GWAS	Kanta_2025_03	Cholesterol in HDL/Cholesterol.total [Molar ratio] in Serum or Plasma [%], sample-wise median	2.48e-19	-0.0836643
rs660240	1-109275216-T-C	3 prime UTR	GWAS	Kanta_2025_03	Cholesterol in HDL/Cholesterol.total [Molar ratio] in Serum or Plasma [%], sample-wise median	2.48e-19	-0.0836643
rs660240	1-109275216-T-C	3 prime UTR	GWAS	Open_Targets_22.09	Serum 25-Hydroxyvitamin D levels	8.17e-19	0.0215389
rs660240	1-109275216-T-C	3 prime UTR	GWAS	Open_Targets_22.09	Serum 25-Hydroxyvitamin D levels	8.17e-19	0.0215389
rs660240	1-109275216-T-C	3 prime UTR	GWAS	Open_Targets_22.09	Angina pectoris	2.27e-18	0.126
rs660240	1-109275216-T-C	3 prime UTR	GWAS	Open_Targets_22.09	Angina pectoris	2.27e-18	0.126
rs660240	1-109275216-T-C	3 prime UTR	GWAS	Open_Targets_22.09	Angina pectoris	3.21e-18	0.127
rs660240	1-109275216-T-C	3 prime UTR	GWAS	Open_Targets_22.09	Angina pectoris	3.21e-18	0.127
rs660240	1-109275216-T-C	3 prime UTR	GWAS	Open_Targets_22.09	Myocardial infarction	5.7e-18	-0.11127
rs660240	1-109275216-T-C	3 prime UTR	GWAS	Open_Targets_22.09	Myocardial infarction	5.7e-18	-0.11127
rs660240	1-109275216-T-C	3 prime UTR	GWAS	Open_Targets_22.09	Cardiac problem	7.4e-18	0.00530378
rs660240	1-109275216-T-C	3 prime UTR	GWAS	Open_Targets_22.09	Cardiac problem	7.4e-18	0.00530378
rs660240	1-109275216-T-C	3 prime UTR	GWAS	Open_Targets_22.09	Angina	8.3e-18	0.00363575
rs660240	1-109275216-T-C	3 prime UTR	GWAS	Open_Targets_22.09	Angina	8.3e-18	0.00363575
rs660240	1-109275216-T-C	3 prime UTR	GWAS	Open_Targets_22.09	Lipoprotein-associated phospholipase A2 activity and mass [Activity concentrations]	1e-17	-0.035
rs660240	1-109275216-T-C	3 prime UTR	GWAS	Open_Targets_22.09	LDL cholesterol levels [AA]	1e-17	5.228
rs660240	1-109275216-T-C	3 prime UTR	GWAS	Open_Targets_22.09	Response to statins (LDL cholesterol change)	1e-17	-0.019
rs660240	1-109275216-T-C	3 prime UTR	GWAS	Open_Targets_22.09	Medication use (salicylic acid and derivatives)	1e-17	-0.0707
rs660240	1-109275216-T-C	3 prime UTR	GWAS	Open_Targets_22.09	Lipoprotein-associated phospholipase A2 activity and mass [Activity concentrations]	1e-17	-0.035
rs660240	1-109275216-T-C	3 prime UTR	GWAS	Open_Targets_22.09	LDL cholesterol levels [AA]	1e-17	5.228
rs660240	1-109275216-T-C	3 prime UTR	GWAS	Open_Targets_22.09	Response to statins (LDL cholesterol change)	1e-17	-0.019
rs660240	1-109275216-T-C	3 prime UTR	GWAS	Open_Targets_22.09	Medication use (salicylic acid and derivatives)	1e-17	-0.0707
rs660240	1-109275216-T-C	3 prime UTR	GWAS	Open_Targets_22.09	Serum 25-Hydroxyvitamin D levels	1.34e-17	0.0200747
rs660240	1-109275216-T-C	3 prime UTR	GWAS	Open_Targets_22.09	Serum 25-Hydroxyvitamin D levels	1.34e-17	0.0200747
rs660240	1-109275216-T-C	3 prime UTR	GWAS	Open_Targets_22.09	Serum total protein level	1.6e-17	-0.0225141
rs660240	1-109275216-T-C	3 prime UTR	GWAS	Open_Targets_22.09	Serum total protein level	1.6e-17	-0.0225141
rs660240	1-109275216-T-C	3 prime UTR	GWAS	Open_Targets_22.09	Serum 25-Hydroxyvitamin D levels	1.75e-17	0.0200051
rs660240	1-109275216-T-C	3 prime UTR	GWAS	Open_Targets_22.09	Serum 25-Hydroxyvitamin D levels	1.75e-17	0.0200051
rs660240	1-109275216-T-C	3 prime UTR	GWAS	Open_Targets_22.09	Total cholesterol levels [BMI unadjusted]	2e-17	0.162
rs660240	1-109275216-T-C	3 prime UTR	GWAS	Open_Targets_22.09	LDL cholesterol levels	2e-17	0.22
rs660240	1-109275216-T-C	3 prime UTR	GWAS	Open_Targets_22.09	Total cholesterol levels [BMI unadjusted]	2e-17	0.162
rs660240	1-109275216-T-C	3 prime UTR	GWAS	Open_Targets_22.09	LDL cholesterol levels	2e-17	0.22
rs660240	1-109275216-T-C	3 prime UTR	GWAS	Open_Targets_22.09	Vitamin D levels	3.2e-17	0.020779
rs660240	1-109275216-T-C	3 prime UTR	GWAS	Open_Targets_22.09	Vitamin D levels	3.2e-17	0.020779
rs660240	1-109275216-T-C	3 prime UTR	GWAS	Open_Targets_22.09	Serum 25-Hydroxyvitamin D levels	3.35e-17	0.019866
rs660240	1-109275216-T-C	3 prime UTR	GWAS	Open_Targets_22.09	Serum 25-Hydroxyvitamin D levels	3.35e-17	0.019866
rs660240	1-109275216-T-C	3 prime UTR	GWAS	Open_Targets_22.09	Myocardial infarction	3.7e-17	0.109414
rs660240	1-109275216-T-C	3 prime UTR	GWAS	Open_Targets_22.09	Myocardial infarction	3.7e-17	0.109414
rs660240	1-109275216-T-C	3 prime UTR	GWAS	Open_Targets_22.09	Serum total protein level	6.6e-17	0.0209127
rs660240	1-109275216-T-C	3 prime UTR	GWAS	Open_Targets_22.09	Serum total protein level	6.6e-17	0.0209127
rs660240	1-109275216-T-C	3 prime UTR	GWAS	Open_Targets_22.09	Coronary artery disease or large artery stroke	8e-17	0
rs660240	1-109275216-T-C	3 prime UTR	GWAS	Open_Targets_22.09	Coronary artery disease or large artery stroke	8e-17	0
rs660240	1-109275216-T-C	3 prime UTR	GWAS	Open_Targets_22.09	Angina	1e-16	0.00355541
rs660240	1-109275216-T-C	3 prime UTR	GWAS	Open_Targets_22.09	Angina	1e-16	0.00355541
rs660240	1-109275216-T-C	3 prime UTR	GWAS	Open_Targets_22.09	Serum 25-Hydroxyvitamin D levels	1.35e-16	0.0197401
rs660240	1-109275216-T-C	3 prime UTR	GWAS	Open_Targets_22.09	Serum 25-Hydroxyvitamin D levels	1.35e-16	0.0197401
rs660240	1-109275216-T-C	3 prime UTR	GWAS	Open_Targets_22.09	Cardiac problem	1.4e-16	0.00515156
rs660240	1-109275216-T-C	3 prime UTR	GWAS	Open_Targets_22.09	Cardiac problem	1.4e-16	0.00515156
rs660240	1-109275216-T-C	3 prime UTR	GWAS	Open_Targets_22.09	Appendicular lean mass	1.54e-16	-0.0188
rs660240	1-109275216-T-C	3 prime UTR	GWAS	Open_Targets_22.09	Appendicular lean mass	1.54e-16	-0.0188
rs660240	1-109275216-T-C	3 prime UTR	GWAS	Open_Targets_22.09	Medication use (salicylic acid and derivatives)	2e-16	0.0780393
rs660240	1-109275216-T-C	3 prime UTR	GWAS	Open_Targets_22.09	Medication use (salicylic acid and derivatives)	2e-16	0.0780393
rs660240	1-109275216-T-C	3 prime UTR	GWAS	Open_Targets_22.09	Appendicular lean mass	2.08e-16	-0.0185
rs660240	1-109275216-T-C	3 prime UTR	GWAS	Open_Targets_22.09	Appendicular lean mass	2.08e-16	-0.0185
rs660240	1-109275216-T-C	3 prime UTR	GWAS	Open_Targets_22.09	Serum 25-Hydroxyvitamin D levels	2.72e-16	-0.0201394
rs660240	1-109275216-T-C	3 prime UTR	GWAS	Open_Targets_22.09	Serum 25-Hydroxyvitamin D levels	2.72e-16	-0.0201394
rs660240	1-109275216-T-C	3 prime UTR	GWAS	Open_Targets_22.09	Low density lipoprotein cholesterol levels (on statin treatment)	3e-16	0.02
rs660240	1-109275216-T-C	3 prime UTR	GWAS	Open_Targets_22.09	Low density lipoprotein cholesterol levels (on statin treatment)	3e-16	0.02
rs660240	1-109275216-T-C	3 prime UTR	GWAS	FinnGen_R12	Hard cardiovascular diseases	7.31e-16	0.0609491
rs660240	1-109275216-T-C	3 prime UTR	GWAS	FinnGen_R12	Hard cardiovascular diseases	7.31e-16	0.0609491
rs660240	1-109275216-T-C	3 prime UTR	GWAS	Open_Targets_22.09	LDL cholesterol	7.73e-16	-0.14
rs660240	1-109275216-T-C	3 prime UTR	GWAS	Open_Targets_22.09	LDL cholesterol	7.73e-16	-0.14
rs660240	1-109275216-T-C	3 prime UTR	GWAS	Open_Targets_22.09	Coronary artery disease	8e-16	0.0676587
rs660240	1-109275216-T-C	3 prime UTR	GWAS	Open_Targets_22.09	Coronary artery disease	8e-16	0.0676587
rs660240	1-109275216-T-C	3 prime UTR	GWAS	Open_Targets_22.09	Myocardial infarction	1e-15	-0.10436
rs660240	1-109275216-T-C	3 prime UTR	GWAS	Open_Targets_22.09	High density lipoprotein cholesterol levels [EA]	1e-15	-0.036
rs660240	1-109275216-T-C	3 prime UTR	GWAS	Open_Targets_22.09	Myocardial infarction	1e-15	0.00289575
rs660240	1-109275216-T-C	3 prime UTR	GWAS	Open_Targets_22.09	Serum levels of protein CAT	1e-15	0.181306
rs660240	1-109275216-T-C	3 prime UTR	GWAS	Open_Targets_22.09	Myocardial infarction	1e-15	-0.10436
rs660240	1-109275216-T-C	3 prime UTR	GWAS	Open_Targets_22.09	High density lipoprotein cholesterol levels [EA]	1e-15	-0.036
rs660240	1-109275216-T-C	3 prime UTR	GWAS	Open_Targets_22.09	Myocardial infarction	1e-15	0.00289575
rs660240	1-109275216-T-C	3 prime UTR	GWAS	Open_Targets_22.09	Serum levels of protein CAT	1e-15	0.181306
rs660240	1-109275216-T-C	3 prime UTR	GWAS	FinnGen_drugs	C01DA Organic nitrates	1.28e-15	0.0119467
rs660240	1-109275216-T-C	3 prime UTR	GWAS	FinnGen_drugs	C01DA Organic nitrates	1.28e-15	0.0119467
rs660240	1-109275216-T-C	3 prime UTR	GWAS	Open_Targets_22.09	Myocardial infarction	1.5e-15	0.00291071
rs660240	1-109275216-T-C	3 prime UTR	GWAS	Open_Targets_22.09	Myocardial infarction	1.5e-15	0.00291071
rs660240	1-109275216-T-C	3 prime UTR	GWAS	Open_Targets_22.09	LDL cholesterol	1.75e-15	0.14
rs660240	1-109275216-T-C	3 prime UTR	GWAS	Open_Targets_22.09	LDL cholesterol	1.75e-15	0.14
rs660240	1-109275216-T-C	3 prime UTR	GWAS	Open_Targets_22.09	Other chronic ischemic heart disease, unspecified	1.75e-15	0.121
rs660240	1-109275216-T-C	3 prime UTR	GWAS	Open_Targets_22.09	Other chronic ischemic heart disease, unspecified	1.75e-15	0.121
rs660240	1-109275216-T-C	3 prime UTR	GWAS	Open_Targets_22.09	HDL cholesterol	2e-15	0.0343
rs660240	1-109275216-T-C	3 prime UTR	GWAS	Open_Targets_22.09	Other chronic ischemic heart disease, unspecified	2e-15	0.121
rs660240	1-109275216-T-C	3 prime UTR	GWAS	Open_Targets_22.09	HDL cholesterol	2e-15	0.0343
rs660240	1-109275216-T-C	3 prime UTR	GWAS	Open_Targets_22.09	Other chronic ischemic heart disease, unspecified	2e-15	0.121
rs660240	1-109275216-T-C	3 prime UTR	GWAS	Open_Targets_22.09	Lipoprotein-associated phospholipase A2 activity and mass [activity]	3e-15	5.5
rs660240	1-109275216-T-C	3 prime UTR	GWAS	Open_Targets_22.09	High density lipoprotein cholesterol levels	3e-15	-0.035
rs660240	1-109275216-T-C	3 prime UTR	GWAS	Open_Targets_22.09	Lipoprotein-associated phospholipase A2 activity and mass [activity]	3e-15	5.5
rs660240	1-109275216-T-C	3 prime UTR	GWAS	Open_Targets_22.09	High density lipoprotein cholesterol levels	3e-15	-0.035
rs660240	1-109275216-T-C	3 prime UTR	GWAS	Open_Targets_22.09	Total cholesterol levels in LDL	4e-15	0
rs660240	1-109275216-T-C	3 prime UTR	GWAS	Open_Targets_22.09	Total cholesterol levels in LDL	4e-15	0
rs660240	1-109275216-T-C	3 prime UTR	GWAS	Open_Targets_22.09	Serum 25-Hydroxyvitamin D levels	4.3e-15	-0.0186758
rs660240	1-109275216-T-C	3 prime UTR	GWAS	Open_Targets_22.09	Serum 25-Hydroxyvitamin D levels	4.3e-15	-0.0186758
rs660240	1-109275216-T-C	3 prime UTR	GWAS	Open_Targets_22.09	Serum 25-Hydroxyvitamin D levels	4.41e-15	-0.0186647
rs660240	1-109275216-T-C	3 prime UTR	GWAS	Open_Targets_22.09	Serum 25-Hydroxyvitamin D levels	4.41e-15	-0.0186647
rs660240	1-109275216-T-C	3 prime UTR	GWAS	Open_Targets_22.09	Vitamin D levels	5.1e-15	-0.019571
rs660240	1-109275216-T-C	3 prime UTR	GWAS	Open_Targets_22.09	Vitamin D levels	5.1e-15	-0.019571
rs660240	1-109275216-T-C	3 prime UTR	GWAS	Open_Targets_22.09	Angina | non-cancer illness code, self-reported	6e-15	0.124637
rs660240	1-109275216-T-C	3 prime UTR	GWAS	Open_Targets_22.09	Angina | non-cancer illness code, self-reported	6e-15	0.124637
rs660240	1-109275216-T-C	3 prime UTR	GWAS	Open_Targets_22.09	Ratio of apolipoprotein A1 to apolipoprotein B	7e-15	0
rs660240	1-109275216-T-C	3 prime UTR	GWAS	Open_Targets_22.09	Ratio of apolipoprotein A1 to apolipoprotein B	7e-15	0
rs660240	1-109275216-T-C	3 prime UTR	GWAS	Open_Targets_22.09	Serum 25-Hydroxyvitamin D levels	8.25e-15	-0.0185162
rs660240	1-109275216-T-C	3 prime UTR	GWAS	Open_Targets_22.09	Serum 25-Hydroxyvitamin D levels	8.25e-15	-0.0185162
rs660240	1-109275216-T-C	3 prime UTR	GWAS	Open_Targets_22.09	HDL cholesterol levels x short total sleep time interaction (2df test)	1e-14	0
rs660240	1-109275216-T-C	3 prime UTR	GWAS	Open_Targets_22.09	HDL cholesterol levels x short total sleep time interaction (2df test)	1e-14	0
rs660240	1-109275216-T-C	3 prime UTR	GWAS	Open_Targets_22.09	Mean spheric corpuscular volume	1.2e-14	0.0190608
rs660240	1-109275216-T-C	3 prime UTR	GWAS	Open_Targets_22.09	Mean spheric corpuscular volume	1.2e-14	0.0190608
rs660240	1-109275216-T-C	3 prime UTR	GWAS	Open_Targets_22.09	Ezetimibe | treatment/medication code	1.4e-14	-0.284247
rs660240	1-109275216-T-C	3 prime UTR	GWAS	Open_Targets_22.09	Ezetimibe | treatment/medication code	1.4e-14	-0.284247
rs660240	1-109275216-T-C	3 prime UTR	GWAS	FinnGen_R12	Coronary angioplasty	1.46e-14	0.111632
rs660240	1-109275216-T-C	3 prime UTR	GWAS	FinnGen_R12	Coronary angioplasty	1.46e-14	0.111632
rs660240	1-109275216-T-C	3 prime UTR	GWAS	Open_Targets_22.09	HDL cholesterol	1.57e-14	-0.0332
rs660240	1-109275216-T-C	3 prime UTR	GWAS	Open_Targets_22.09	HDL cholesterol	1.57e-14	-0.0332
rs660240	1-109275216-T-C	3 prime UTR	GWAS	Open_Targets_22.09	Height	2e-14	0
rs660240	1-109275216-T-C	3 prime UTR	GWAS	Open_Targets_22.09	Height	2e-14	0
rs660240	1-109275216-T-C	3 prime UTR	GWAS	Open_Targets_22.09	Angina | non-cancer illness code, self-reported	2.73e-14	0.123207
rs660240	1-109275216-T-C	3 prime UTR	GWAS	Open_Targets_22.09	Angina | non-cancer illness code, self-reported	2.73e-14	0.123207
rs660240	1-109275216-T-C	3 prime UTR	GWAS	Open_Targets_22.09	Low density lipoprotein cholesterol levels [AA]	3e-14	-0.227
rs660240	1-109275216-T-C	3 prime UTR	GWAS	Open_Targets_22.09	Low density lipoprotein cholesterol levels [AA]	3e-14	-0.227
rs660240	1-109275216-T-C	3 prime UTR	GWAS	Open_Targets_22.09	Serum 25-Hydroxyvitamin D levels	3.12e-14	-0.0183534
rs660240	1-109275216-T-C	3 prime UTR	GWAS	Open_Targets_22.09	Serum 25-Hydroxyvitamin D levels	3.12e-14	-0.0183534
rs660240	1-109275216-T-C	3 prime UTR	GWAS	Open_Targets_22.09	C-reactive protein levels	3.7e-14	0.0174772
rs660240	1-109275216-T-C	3 prime UTR	GWAS	Open_Targets_22.09	C-reactive protein levels	3.7e-14	0.0174772
rs660240	1-109275216-T-C	3 prime UTR	GWAS	FinnGen_MVP_UKBB_meta	Valvular heart disease excluding rheumatic fever	6.92e-14	0.0489
rs660240	1-109275216-T-C	3 prime UTR	GWAS	FinnGen_MVP_UKBB_meta	Valvular heart disease excluding rheumatic fever	6.92e-14	0.0489
rs660240	1-109275216-T-C	3 prime UTR	GWAS	Open_Targets_22.09	Angina | vascular/heart problems diagnosed by doctor	7.4e-14	0.11954
rs660240	1-109275216-T-C	3 prime UTR	GWAS	Open_Targets_22.09	Angina | vascular/heart problems diagnosed by doctor	7.4e-14	0.11954
rs660240	1-109275216-T-C	3 prime UTR	GWAS	Open_Targets_22.09	C-reactive protein levels	8.2e-14	-0.0171454
rs660240	1-109275216-T-C	3 prime UTR	GWAS	Open_Targets_22.09	C-reactive protein levels	8.2e-14	-0.0171454
rs660240	1-109275216-T-C	3 prime UTR	GWAS	Open_Targets_22.09	Low density lipoprotein cholesterol levels [Indian]	1e-13	5.26
rs660240	1-109275216-T-C	3 prime UTR	GWAS	Open_Targets_22.09	Low density lipoprotein cholesterol levels [Indian]	1e-13	5.26
rs660240	1-109275216-T-C	3 prime UTR	GWAS	Open_Targets_22.09	Ezetimibe | treatment/medication code	1.86e-13	0.274852
rs660240	1-109275216-T-C	3 prime UTR	GWAS	Open_Targets_22.09	Ezetimibe | treatment/medication code	1.86e-13	0.274852
rs660240	1-109275216-T-C	3 prime UTR	GWAS	Open_Targets_22.09	Serum levels of protein IGFBP1	2e-13	0.163989
rs660240	1-109275216-T-C	3 prime UTR	GWAS	Open_Targets_22.09	Serum levels of protein IGFBP1	2e-13	0.163989
rs660240	1-109275216-T-C	3 prime UTR	GWAS	Open_Targets_22.09	Height	2.4e-13	0.0140228
rs660240	1-109275216-T-C	3 prime UTR	GWAS	Open_Targets_22.09	Height	2.4e-13	0.0140228
rs660240	1-109275216-T-C	3 prime UTR	GWAS	FinnGen_R12	Myocardial infarction, strict	2.54e-13	0.0824082
rs660240	1-109275216-T-C	3 prime UTR	GWAS	FinnGen_R12	Myocardial infarction, strict	2.54e-13	0.0824082
rs660240	1-109275216-T-C	3 prime UTR	GWAS	Open_Targets_22.09	Mean spheric corpuscular volume	2.9e-13	-0.0182383
rs660240	1-109275216-T-C	3 prime UTR	GWAS	Open_Targets_22.09	Mean spheric corpuscular volume	2.9e-13	-0.0182383
rs660240	1-109275216-T-C	3 prime UTR	GWAS	FinnGen_drugs	C01 Cardiac therapy	3.36e-13	0.0117379
rs660240	1-109275216-T-C	3 prime UTR	GWAS	FinnGen_drugs	C01 Cardiac therapy	3.36e-13	0.0117379
rs660240	1-109275216-T-C	3 prime UTR	GWAS	Open_Targets_22.09	Myocardial infarction	3.41e-13	0.123
rs660240	1-109275216-T-C	3 prime UTR	GWAS	Open_Targets_22.09	Myocardial infarction	3.41e-13	0.123
rs660240	1-109275216-T-C	3 prime UTR	GWAS	Open_Targets_22.09	Myocardial infarction	3.41e-13	0.123
rs660240	1-109275216-T-C	3 prime UTR	GWAS	Open_Targets_22.09	Myocardial infarction	3.41e-13	0.123
rs660240	1-109275216-T-C	3 prime UTR	GWAS	Open_Targets_22.09	Gamma glutamyl transferase levels	3.5e-13	0.0169275
rs660240	1-109275216-T-C	3 prime UTR	GWAS	Open_Targets_22.09	Gamma glutamyl transferase levels	3.5e-13	0.0169275
rs660240	1-109275216-T-C	3 prime UTR	GWAS	Open_Targets_22.09	Direct bilirubin levels	3.9e-13	-0.0174772
rs660240	1-109275216-T-C	3 prime UTR	GWAS	Open_Targets_22.09	Direct bilirubin levels	3.9e-13	-0.0174772
rs660240	1-109275216-T-C	3 prime UTR	GWAS	Open_Targets_22.09	Serum metabolite levels (CMS) [S_LDL_L]	4e-13	0
rs660240	1-109275216-T-C	3 prime UTR	GWAS	Open_Targets_22.09	Serum metabolite levels (CMS) [S_LDL_L]	4e-13	0
rs660240	1-109275216-T-C	3 prime UTR	GWAS	Open_Targets_22.09	Aspirin | treatment/medication code	4.49e-13	0.0579856
rs660240	1-109275216-T-C	3 prime UTR	GWAS	Open_Targets_22.09	Aspirin | treatment/medication code	4.49e-13	0.0579856
rs660240	1-109275216-T-C	3 prime UTR	GWAS	Open_Targets_22.09	Angina | vascular/heart problems diagnosed by doctor	4.75e-13	0.117083
rs660240	1-109275216-T-C	3 prime UTR	GWAS	Open_Targets_22.09	Angina | vascular/heart problems diagnosed by doctor	4.75e-13	0.117083
rs660240	1-109275216-T-C	3 prime UTR	GWAS	Open_Targets_22.09	Medication use (agents acting on the renin-angiotensin system)	5e-13	-0.0562757
rs660240	1-109275216-T-C	3 prime UTR	GWAS	Open_Targets_22.09	Medication use (agents acting on the renin-angiotensin system)	5e-13	-0.0562757
rs660240	1-109275216-T-C	3 prime UTR	GWAS	Open_Targets_22.09	Serum metabolite levels (CMS) [M_LDL_PL]	7e-13	0
rs660240	1-109275216-T-C	3 prime UTR	GWAS	Open_Targets_22.09	Serum metabolite levels (CMS) [M_LDL_PL]	7e-13	0
rs660240	1-109275216-T-C	3 prime UTR	GWAS	Open_Targets_22.09	Aspirin | medication for pain relief, constipation, heartburn	8.49e-13	0.056304
rs660240	1-109275216-T-C	3 prime UTR	GWAS	Open_Targets_22.09	Aspirin | medication for pain relief, constipation, heartburn	8.49e-13	0.056304
rs660240	1-109275216-T-C	3 prime UTR	GWAS	Open_Targets_22.09	Cholesterol [total cholesterol]	1e-12	6.822
rs660240	1-109275216-T-C	3 prime UTR	GWAS	Open_Targets_22.09	Cholesterol [total cholesterol]	1e-12	6.822
rs660240	1-109275216-T-C	3 prime UTR	GWAS	Open_Targets_22.09	Direct bilirubin levels	1.3e-12	-0.0172735
rs660240	1-109275216-T-C	3 prime UTR	GWAS	Open_Targets_22.09	Direct bilirubin levels	1.3e-12	-0.0172735
rs660240	1-109275216-T-C	3 prime UTR	GWAS	Open_Targets_22.09	Sex hormone-binding globulin levels adjusted for BMI	1.4e-12	-0.0077623
rs660240	1-109275216-T-C	3 prime UTR	GWAS	Open_Targets_22.09	Sex hormone-binding globulin levels adjusted for BMI	1.4e-12	-0.0077623
rs660240	1-109275216-T-C	3 prime UTR	GWAS	Open_Targets_22.09	Calcium levels	1.9e-12	0.0168942
rs660240	1-109275216-T-C	3 prime UTR	GWAS	Open_Targets_22.09	Calcium levels	1.9e-12	0.0168942
rs660240	1-109275216-T-C	3 prime UTR	GWAS	Open_Targets_22.09	LDL cholesterol	2e-12	0.16
rs660240	1-109275216-T-C	3 prime UTR	GWAS	Open_Targets_22.09	Serum metabolite levels (CMS) [IDL_FC]	2e-12	0
rs660240	1-109275216-T-C	3 prime UTR	GWAS	Open_Targets_22.09	Serum metabolite levels (CMS) [M_LDL_L]	2e-12	0
rs660240	1-109275216-T-C	3 prime UTR	GWAS	Open_Targets_22.09	Peripheral artery disease	2e-12	-0.0582689
rs660240	1-109275216-T-C	3 prime UTR	GWAS	Open_Targets_22.09	LDL cholesterol	2e-12	0.16
rs660240	1-109275216-T-C	3 prime UTR	GWAS	Open_Targets_22.09	Serum metabolite levels (CMS) [IDL_FC]	2e-12	0
rs660240	1-109275216-T-C	3 prime UTR	GWAS	Open_Targets_22.09	Serum metabolite levels (CMS) [M_LDL_L]	2e-12	0
rs660240	1-109275216-T-C	3 prime UTR	GWAS	Open_Targets_22.09	Peripheral artery disease	2e-12	-0.0582689
rs660240	1-109275216-T-C	3 prime UTR	GWAS	Open_Targets_22.09	Sex hormone-binding globulin levels	2.4e-12	0.015466
rs660240	1-109275216-T-C	3 prime UTR	GWAS	Open_Targets_22.09	Sex hormone-binding globulin levels	2.4e-12	0.015466
rs660240	1-109275216-T-C	3 prime UTR	GWAS	Open_Targets_22.09	C-reactive protein levels	3e-12	0.0170806
rs660240	1-109275216-T-C	3 prime UTR	GWAS	Open_Targets_22.09	C-reactive protein levels	3e-12	0.0170806
rs660240	1-109275216-T-C	3 prime UTR	GWAS	Open_Targets_22.09	Heart disease | illnesses of father	3.76e-12	0.0440879
rs660240	1-109275216-T-C	3 prime UTR	GWAS	Open_Targets_22.09	Heart disease | illnesses of father	3.76e-12	0.0440879
rs660240	1-109275216-T-C	3 prime UTR	GWAS	Open_Targets_22.09	Aspirin | treatment/medication code	3.9e-12	0.0566875
rs660240	1-109275216-T-C	3 prime UTR	GWAS	Open_Targets_22.09	Aspirin | treatment/medication code	3.9e-12	0.0566875
rs660240	1-109275216-T-C	3 prime UTR	GWAS	Open_Targets_22.09	Height	3.9e-12	-0.0133849
rs660240	1-109275216-T-C	3 prime UTR	GWAS	Open_Targets_22.09	Height	3.9e-12	-0.0133849
rs660240	1-109275216-T-C	3 prime UTR	GWAS	FGR12_UKBB	Abdominal aortic aneurysm (AAA)	3.98e-12	0.165
rs660240	1-109275216-T-C	3 prime UTR	GWAS	FGR12_UKBB	Abdominal aortic aneurysm (AAA)	3.98e-12	0.165
rs660240	1-109275216-T-C	3 prime UTR	GWAS	Open_Targets_22.09	Serum metabolite levels (CMS) [L_LDL_C]	4e-12	0
rs660240	1-109275216-T-C	3 prime UTR	GWAS	Open_Targets_22.09	Forns index in high alcohol intake	4e-12	0
rs660240	1-109275216-T-C	3 prime UTR	GWAS	Open_Targets_22.09	Serum metabolite levels (CMS) [L_LDL_C]	4e-12	0
rs660240	1-109275216-T-C	3 prime UTR	GWAS	Open_Targets_22.09	Forns index in high alcohol intake	4e-12	0
rs660240	1-109275216-T-C	3 prime UTR	GWAS	FGR12_UKBB	Unstable angina pectoris	5.01e-12	0.0826
rs660240	1-109275216-T-C	3 prime UTR	GWAS	FGR12_UKBB	Unstable angina pectoris	5.01e-12	0.0826
rs660240	1-109275216-T-C	3 prime UTR	GWAS	Open_Targets_22.09	Myocardial infarction (early onset)	8e-12	0.173953
rs660240	1-109275216-T-C	3 prime UTR	GWAS	Open_Targets_22.09	HDL cholesterol levels	8e-12	-0.009142
rs660240	1-109275216-T-C	3 prime UTR	GWAS	Open_Targets_22.09	Serum metabolite levels (CMS) [FreeC]	8e-12	0
rs660240	1-109275216-T-C	3 prime UTR	GWAS	Open_Targets_22.09	Serum metabolite levels (CMS) [L_LDL_CE]	8e-12	0
rs660240	1-109275216-T-C	3 prime UTR	GWAS	Open_Targets_22.09	Myocardial infarction (early onset)	8e-12	0.173953
rs660240	1-109275216-T-C	3 prime UTR	GWAS	Open_Targets_22.09	HDL cholesterol levels	8e-12	-0.009142
rs660240	1-109275216-T-C	3 prime UTR	GWAS	Open_Targets_22.09	Serum metabolite levels (CMS) [FreeC]	8e-12	0
rs660240	1-109275216-T-C	3 prime UTR	GWAS	Open_Targets_22.09	Serum metabolite levels (CMS) [L_LDL_CE]	8e-12	0
rs660240	1-109275216-T-C	3 prime UTR	GWAS	Open_Targets_22.09	Serum metabolite levels (CMS) [LDL_C]	1e-11	0
rs660240	1-109275216-T-C	3 prime UTR	GWAS	Open_Targets_22.09	Serum metabolite levels (CMS) [S_LDL_C]	1e-11	0
rs660240	1-109275216-T-C	3 prime UTR	GWAS	Open_Targets_22.09	Serum metabolite levels (CMS) [LDL_C]	1e-11	0
rs660240	1-109275216-T-C	3 prime UTR	GWAS	Open_Targets_22.09	Serum metabolite levels (CMS) [S_LDL_C]	1e-11	0
rs660240	1-109275216-T-C	3 prime UTR	GWAS	Open_Targets_22.09	E-selectin levels	1.07e-11	-0.076
rs660240	1-109275216-T-C	3 prime UTR	GWAS	Open_Targets_22.09	E-selectin levels	1.07e-11	-0.076
rs660240	1-109275216-T-C	3 prime UTR	GWAS	Open_Targets_22.09	Calcium levels	1.1e-11	0.0165057
rs660240	1-109275216-T-C	3 prime UTR	GWAS	Open_Targets_22.09	Calcium levels	1.1e-11	0.0165057
rs660240	1-109275216-T-C	3 prime UTR	GWAS	Open_Targets_22.09	Aspirin | medication for pain relief, constipation, heartburn	1.32e-11	0.0543128
rs660240	1-109275216-T-C	3 prime UTR	GWAS	Open_Targets_22.09	Aspirin | medication for pain relief, constipation, heartburn	1.32e-11	0.0543128
rs660240	1-109275216-T-C	3 prime UTR	GWAS	FinnGen_R12	Familial hypercholesterolemia	1.49e-11	0.149449
rs660240	1-109275216-T-C	3 prime UTR	GWAS	FinnGen_R12	Familial hypercholesterolemia	1.49e-11	0.149449
rs660240	1-109275216-T-C	3 prime UTR	GWAS	Open_Targets_22.09	Gamma glutamyl transferase levels	1.6e-11	0.0163073
rs660240	1-109275216-T-C	3 prime UTR	GWAS	Open_Targets_22.09	Gamma glutamyl transferase levels	1.6e-11	0.0163073
rs660240	1-109275216-T-C	3 prime UTR	GWAS	Open_Targets_22.09	Blood protein levels [EA, Catalase]	2e-11	0.3359
rs660240	1-109275216-T-C	3 prime UTR	GWAS	Open_Targets_22.09	Cholesterol [LDL]	2e-11	5.886
rs660240	1-109275216-T-C	3 prime UTR	GWAS	Open_Targets_22.09	Medication use (beta blocking agents)	2e-11	-0.0655
rs660240	1-109275216-T-C	3 prime UTR	GWAS	Open_Targets_22.09	Medication use (agents acting on the renin-angiotensin system)	2e-11	-0.048
rs660240	1-109275216-T-C	3 prime UTR	GWAS	Open_Targets_22.09	Sortilin levels (ELISA)	2e-11	0
rs660240	1-109275216-T-C	3 prime UTR	GWAS	Open_Targets_22.09	Blood protein levels [EA, Catalase]	2e-11	0.3359
rs660240	1-109275216-T-C	3 prime UTR	GWAS	Open_Targets_22.09	Cholesterol [LDL]	2e-11	5.886
rs660240	1-109275216-T-C	3 prime UTR	GWAS	Open_Targets_22.09	Medication use (beta blocking agents)	2e-11	-0.0655
rs660240	1-109275216-T-C	3 prime UTR	GWAS	Open_Targets_22.09	Medication use (agents acting on the renin-angiotensin system)	2e-11	-0.048
rs660240	1-109275216-T-C	3 prime UTR	GWAS	Open_Targets_22.09	Sortilin levels (ELISA)	2e-11	0
rs660240	1-109275216-T-C	3 prime UTR	GWAS	FinnGen_R12	Mixed hyperlipidaemia	2.69e-11	0.310915
rs660240	1-109275216-T-C	3 prime UTR	GWAS	FinnGen_R12	Mixed hyperlipidaemia	2.69e-11	0.310915
rs660240	1-109275216-T-C	3 prime UTR	GWAS	Open_Targets_22.09	Low density lipoprotein cholesterol levels	3e-11	-0.0714
rs660240	1-109275216-T-C	3 prime UTR	GWAS	Open_Targets_22.09	Peripheral artery disease	3e-11	-0.0676586
rs660240	1-109275216-T-C	3 prime UTR	GWAS	Open_Targets_22.09	Serum metabolite levels (CMS) [L_LDL_PL]	3e-11	0
rs660240	1-109275216-T-C	3 prime UTR	GWAS	Open_Targets_22.09	Low density lipoprotein cholesterol levels	3e-11	-0.0714
rs660240	1-109275216-T-C	3 prime UTR	GWAS	Open_Targets_22.09	Peripheral artery disease	3e-11	-0.0676586
rs660240	1-109275216-T-C	3 prime UTR	GWAS	Open_Targets_22.09	Serum metabolite levels (CMS) [L_LDL_PL]	3e-11	0
rs660240	1-109275216-T-C	3 prime UTR	GWAS	FinnGen_MVP_UKBB_meta	Left ventricular outflow tract obstruction (LVOTO), broad definition	3.31e-11	0.0684
rs660240	1-109275216-T-C	3 prime UTR	GWAS	FinnGen_MVP_UKBB_meta	Left ventricular outflow tract obstruction (LVOTO), broad definition	3.31e-11	0.0684
rs660240	1-109275216-T-C	3 prime UTR	GWAS	FGR12_UKBB	Mixed hyperlipidaemia	3.98e-11	0.288
rs660240	1-109275216-T-C	3 prime UTR	GWAS	FGR12_UKBB	Mixed hyperlipidaemia	3.98e-11	0.288
rs660240	1-109275216-T-C	3 prime UTR	GWAS	Open_Targets_22.09	Total cholesterol levels [AA]	4e-11	-0.196
rs660240	1-109275216-T-C	3 prime UTR	GWAS	Open_Targets_22.09	Total cholesterol levels	4e-11	-8.3697
rs660240	1-109275216-T-C	3 prime UTR	GWAS	Open_Targets_22.09	Total cholesterol levels [AA]	4e-11	-0.196
rs660240	1-109275216-T-C	3 prime UTR	GWAS	Open_Targets_22.09	Total cholesterol levels	4e-11	-8.3697
rs660240	1-109275216-T-C	3 prime UTR	GWAS	Open_Targets_22.09	Serum metabolite levels (CMS) [EstC]	5e-11	0
rs660240	1-109275216-T-C	3 prime UTR	GWAS	Open_Targets_22.09	Serum metabolite levels (CMS) [EstC]	5e-11	0
rs660240	1-109275216-T-C	3 prime UTR	GWAS	Open_Targets_22.09	Serum metabolite levels (CMS) [Serum_C]	6e-11	0
rs660240	1-109275216-T-C	3 prime UTR	GWAS	Open_Targets_22.09	Serum metabolite levels (CMS) [S_LDL_FC]	6e-11	0
rs660240	1-109275216-T-C	3 prime UTR	GWAS	Open_Targets_22.09	Serum metabolite levels (CMS) [Serum_C]	6e-11	0
rs660240	1-109275216-T-C	3 prime UTR	GWAS	Open_Targets_22.09	Serum metabolite levels (CMS) [S_LDL_FC]	6e-11	0
rs660240	1-109275216-T-C	3 prime UTR	GWAS	FinnGen_MVP_UKBB_meta	Heart failure, strict	6.03e-11	0.0328
rs660240	1-109275216-T-C	3 prime UTR	GWAS	FinnGen_MVP_UKBB_meta	Heart failure, strict	6.03e-11	0.0328
rs660240	1-109275216-T-C	3 prime UTR	GWAS	Open_Targets_22.09	Serum metabolite levels (CMS) [ApoB_ApoA1]	7e-11	0
rs660240	1-109275216-T-C	3 prime UTR	GWAS	Open_Targets_22.09	Blood protein levels [SORT1]	7e-11	0
rs660240	1-109275216-T-C	3 prime UTR	GWAS	Open_Targets_22.09	Serum metabolite levels (CMS) [ApoB_ApoA1]	7e-11	0
rs660240	1-109275216-T-C	3 prime UTR	GWAS	Open_Targets_22.09	Blood protein levels [SORT1]	7e-11	0
rs660240	1-109275216-T-C	3 prime UTR	GWAS	Open_Targets_22.09	Coronary artery disease	8e-11	0.285179
rs660240	1-109275216-T-C	3 prime UTR	GWAS	Open_Targets_22.09	Coronary artery disease	8e-11	0.285179
rs660240	1-109275216-T-C	3 prime UTR	GWAS	Open_Targets_22.09	Serum metabolite levels (CMS) [L_LDL_FC]	9e-11	0
rs660240	1-109275216-T-C	3 prime UTR	GWAS	Open_Targets_22.09	Serum metabolite levels (CMS) [L_LDL_FC]	9e-11	0
rs660240	1-109275216-T-C	3 prime UTR	GWAS	Open_Targets_22.09	Heart attack/myocardial infarction | non-cancer illness code, self-reported	9.06e-11	0.122158
rs660240	1-109275216-T-C	3 prime UTR	GWAS	Open_Targets_22.09	Heart attack/myocardial infarction | non-cancer illness code, self-reported	9.06e-11	0.122158
rs660240	1-109275216-T-C	3 prime UTR	GWAS	Open_Targets_22.09	Alanine aminotransferase levels	9.6e-11	0.0152529
rs660240	1-109275216-T-C	3 prime UTR	GWAS	Open_Targets_22.09	Alanine aminotransferase levels	9.6e-11	0.0152529
rs660240	1-109275216-T-C	3 prime UTR	GWAS	Open_Targets_22.09	Total cholesterol levels [AA]	1e-10	-0.19
rs660240	1-109275216-T-C	3 prime UTR	GWAS	Open_Targets_22.09	HDL cholesterol levels in current drinkers	1e-10	-0.007
rs660240	1-109275216-T-C	3 prime UTR	GWAS	Open_Targets_22.09	HDL cholesterol levels in current drinkers [EA]	1e-10	-0.009
rs660240	1-109275216-T-C	3 prime UTR	GWAS	Open_Targets_22.09	Serum metabolite levels (CMS) [M_LDL_CE]	1e-10	0
rs660240	1-109275216-T-C	3 prime UTR	GWAS	Open_Targets_22.09	Total cholesterol levels [AA]	1e-10	-0.19
rs660240	1-109275216-T-C	3 prime UTR	GWAS	Open_Targets_22.09	HDL cholesterol levels in current drinkers	1e-10	-0.007
rs660240	1-109275216-T-C	3 prime UTR	GWAS	Open_Targets_22.09	HDL cholesterol levels in current drinkers [EA]	1e-10	-0.009
rs660240	1-109275216-T-C	3 prime UTR	GWAS	Open_Targets_22.09	Serum metabolite levels (CMS) [M_LDL_CE]	1e-10	0
rs660240	1-109275216-T-C	3 prime UTR	GWAS	Open_Targets_22.09	Heart attack/myocardial infarction | non-cancer illness code, self-reported	1.05e-10	0.122365
rs660240	1-109275216-T-C	3 prime UTR	GWAS	Open_Targets_22.09	Heart attack/myocardial infarction | non-cancer illness code, self-reported	1.05e-10	0.122365
rs660240	1-109275216-T-C	3 prime UTR	GWAS	FinnGen_R12	Familial hypercholesterolemia, with ischemic heart disease	1.18e-10	0.197875
rs660240	1-109275216-T-C	3 prime UTR	GWAS	FinnGen_R12	Familial hypercholesterolemia, with ischemic heart disease	1.18e-10	0.197875
rs660240	1-109275216-T-C	3 prime UTR	GWAS	Open_Targets_22.09	Heart disease | illnesses of father	1.63e-10	0.0413773
rs660240	1-109275216-T-C	3 prime UTR	GWAS	Open_Targets_22.09	Heart disease | illnesses of father	1.63e-10	0.0413773
rs660240	1-109275216-T-C	3 prime UTR	GWAS	Open_Targets_22.09	E-selectin levels	1.96e-10	0.0728
rs660240	1-109275216-T-C	3 prime UTR	GWAS	Open_Targets_22.09	E-selectin levels	1.96e-10	0.0728
rs660240	1-109275216-T-C	3 prime UTR	GWAS	FinnGen_drugs	B01AC Platelet aggregation inhibitors excluding Heparin	1.98e-10	0.00906244
rs660240	1-109275216-T-C	3 prime UTR	GWAS	FinnGen_drugs	B01AC Platelet aggregation inhibitors excluding Heparin	1.98e-10	0.00906244
rs660240	1-109275216-T-C	3 prime UTR	GWAS	Open_Targets_22.09	Heart attack | vascular/heart problems diagnosed by doctor	1.98e-10	0.120161
rs660240	1-109275216-T-C	3 prime UTR	GWAS	Open_Targets_22.09	Heart attack | vascular/heart problems diagnosed by doctor	1.98e-10	0.120161
rs660240	1-109275216-T-C	3 prime UTR	GWAS	Open_Targets_22.09	Serum total cholesterol levels	2e-10	0
rs660240	1-109275216-T-C	3 prime UTR	GWAS	Open_Targets_22.09	Serum metabolite levels (CMS) [IDL_P]	2e-10	0
rs660240	1-109275216-T-C	3 prime UTR	GWAS	Open_Targets_22.09	Serum metabolite levels (CMS) [L_LDL_P]	2e-10	0
rs660240	1-109275216-T-C	3 prime UTR	GWAS	Open_Targets_22.09	Serum metabolite levels (CMS) [S_LDL_PL]	2e-10	0
rs660240	1-109275216-T-C	3 prime UTR	GWAS	Open_Targets_22.09	Unstable angina pectoris	2e-10	-0.1111
rs660240	1-109275216-T-C	3 prime UTR	GWAS	Open_Targets_22.09	Serum total cholesterol levels	2e-10	0
rs660240	1-109275216-T-C	3 prime UTR	GWAS	Open_Targets_22.09	Serum metabolite levels (CMS) [IDL_P]	2e-10	0
rs660240	1-109275216-T-C	3 prime UTR	GWAS	Open_Targets_22.09	Serum metabolite levels (CMS) [L_LDL_P]	2e-10	0
rs660240	1-109275216-T-C	3 prime UTR	GWAS	Open_Targets_22.09	Serum metabolite levels (CMS) [S_LDL_PL]	2e-10	0
rs660240	1-109275216-T-C	3 prime UTR	GWAS	Open_Targets_22.09	Unstable angina pectoris	2e-10	-0.1111
rs660240	1-109275216-T-C	3 prime UTR	GWAS	Open_Targets_22.09	Heart attack | vascular/heart problems diagnosed by doctor	2.14e-10	0.119967
rs660240	1-109275216-T-C	3 prime UTR	GWAS	Open_Targets_22.09	Heart attack | vascular/heart problems diagnosed by doctor	2.14e-10	0.119967
rs660240	1-109275216-T-C	3 prime UTR	GWAS	Kanta_2025_03	eGFR values estimated from harmonized creatinine [3020564] values using 2021 formula [ml/min/173m2], sample-wise median, quantitative, derived	2.45e-10	0.0114191
rs660240	1-109275216-T-C	3 prime UTR	GWAS	Kanta_2025_03	eGFR values estimated from harmonized creatinine [3020564] values using 2021 formula [ml/min/173m2], sample-wise median, quantitative, derived	2.45e-10	0.0114191
rs660240	1-109275216-T-C	3 prime UTR	GWAS	Kanta_2025_03	eGFR values estimated from harmonized creatinine [3020564] values using 2009 formula [ml/min/173m2], sample-wise median, quantitative, derived	2.53e-10	0.0112104
rs660240	1-109275216-T-C	3 prime UTR	GWAS	Kanta_2025_03	eGFR values estimated from harmonized creatinine [3020564] values using 2009 formula [ml/min/173m2], sample-wise median, quantitative, derived	2.53e-10	0.0112104
rs660240	1-109275216-T-C	3 prime UTR	GWAS	Open_Targets_22.09	Coronary heart disease	2.89e-10	0.106715
rs660240	1-109275216-T-C	3 prime UTR	GWAS	Open_Targets_22.09	Coronary heart disease	2.89e-10	0.106715
rs660240	1-109275216-T-C	3 prime UTR	GWAS	Open_Targets_22.09	Serum metabolite levels (CMS) [S_LDL_CE]	3e-10	0
rs660240	1-109275216-T-C	3 prime UTR	GWAS	Open_Targets_22.09	Serum metabolite levels (CMS) [S_LDL_CE]	3e-10	0
rs660240	1-109275216-T-C	3 prime UTR	GWAS	Open_Targets_22.09	Heart failure	3.25e-10	0.0611
rs660240	1-109275216-T-C	3 prime UTR	GWAS	Open_Targets_22.09	Heart failure	3.25e-10	0.0611
rs660240	1-109275216-T-C	3 prime UTR	GWAS	Open_Targets_22.09	Heart failure	3.25e-10	0.0611
rs660240	1-109275216-T-C	3 prime UTR	GWAS	Open_Targets_22.09	Heart failure	3.25e-10	0.0611
rs660240	1-109275216-T-C	3 prime UTR	GWAS	Open_Targets_22.09	Triglyceride levels	3.5e-10	-0.0142854
rs660240	1-109275216-T-C	3 prime UTR	GWAS	Open_Targets_22.09	Triglyceride levels	3.5e-10	-0.0142854
rs660240	1-109275216-T-C	3 prime UTR	GWAS	Open_Targets_22.09	Serum metabolite levels (CMS) [L_LDL_L]	4e-10	0
rs660240	1-109275216-T-C	3 prime UTR	GWAS	Open_Targets_22.09	Coronary heart disease x type 2 diabetes interaction	4e-10	0
rs660240	1-109275216-T-C	3 prime UTR	GWAS	Open_Targets_22.09	Serum metabolite levels (CMS) [L_LDL_L]	4e-10	0
rs660240	1-109275216-T-C	3 prime UTR	GWAS	Open_Targets_22.09	Coronary heart disease x type 2 diabetes interaction	4e-10	0
rs660240	1-109275216-T-C	3 prime UTR	GWAS	Open_Targets_22.09	Number of treatments/medications taken	4.03e-10	0.0135549
rs660240	1-109275216-T-C	3 prime UTR	GWAS	Open_Targets_22.09	Number of treatments/medications taken	4.03e-10	0.0135549
rs660240	1-109275216-T-C	3 prime UTR	GWAS	Open_Targets_22.09	Blood protein levels [EA, Repulsive guidance molecule A]	5e-10	0.3237
rs660240	1-109275216-T-C	3 prime UTR	GWAS	Open_Targets_22.09	Serum metabolite levels [L_LDL_CE]	5e-10	0
rs660240	1-109275216-T-C	3 prime UTR	GWAS	Open_Targets_22.09	Blood protein levels [EA, Repulsive guidance molecule A]	5e-10	0.3237
rs660240	1-109275216-T-C	3 prime UTR	GWAS	Open_Targets_22.09	Serum metabolite levels [L_LDL_CE]	5e-10	0
rs660240	1-109275216-T-C	3 prime UTR	GWAS	Open_Targets_22.09	Cholesterol, total	5.42e-10	-0.11
rs660240	1-109275216-T-C	3 prime UTR	GWAS	Open_Targets_22.09	Cholesterol, total	5.42e-10	-0.11
rs660240	1-109275216-T-C	3 prime UTR	GWAS	Open_Targets_22.09	Coronary heart disease	6e-10	0.131028
rs660240	1-109275216-T-C	3 prime UTR	GWAS	Open_Targets_22.09	Serum metabolite levels (CMS) [M_LDL_P]	6e-10	0
rs660240	1-109275216-T-C	3 prime UTR	GWAS	Open_Targets_22.09	Coronary heart disease	6e-10	0.131028
rs660240	1-109275216-T-C	3 prime UTR	GWAS	Open_Targets_22.09	Serum metabolite levels (CMS) [M_LDL_P]	6e-10	0
rs660240	1-109275216-T-C	3 prime UTR	GWAS	Open_Targets_22.09	Cystatin C levels	6.8e-10	-0.0143278
rs660240	1-109275216-T-C	3 prime UTR	GWAS	Open_Targets_22.09	Cystatin C levels	6.8e-10	-0.0143278
rs660240	1-109275216-T-C	3 prime UTR	GWAS	Open_Targets_22.09	Lipitor 10mg tablet | treatment/medication code	6.98e-10	-0.223467
rs660240	1-109275216-T-C	3 prime UTR	GWAS	Open_Targets_22.09	Lipitor 10mg tablet | treatment/medication code	6.98e-10	-0.223467
rs660240	1-109275216-T-C	3 prime UTR	GWAS	Open_Targets_22.09	Serum metabolite levels (CMS) [S_LDL_P]	7e-10	0
rs660240	1-109275216-T-C	3 prime UTR	GWAS	Open_Targets_22.09	C-reactive protein	7e-10	-0.0181
rs660240	1-109275216-T-C	3 prime UTR	GWAS	Open_Targets_22.09	Serum metabolite levels (CMS) [S_LDL_P]	7e-10	0
rs660240	1-109275216-T-C	3 prime UTR	GWAS	Open_Targets_22.09	C-reactive protein	7e-10	-0.0181
rs660240	1-109275216-T-C	3 prime UTR	GWAS	Open_Targets_22.09	Serum metabolite levels (CMS) [IDL_L]	8e-10	0
rs660240	1-109275216-T-C	3 prime UTR	GWAS	Open_Targets_22.09	Serum metabolite levels (CMS) [IDL_L]	8e-10	0
rs660240	1-109275216-T-C	3 prime UTR	GWAS	Open_Targets_22.09	Parental longevity (father's attained age)	8.6e-10	-0.0158992
rs660240	1-109275216-T-C	3 prime UTR	GWAS	Open_Targets_22.09	Parental longevity (father's attained age)	8.6e-10	-0.0158992
rs660240	1-109275216-T-C	3 prime UTR	GWAS	Open_Targets_22.09	Serum metabolite levels [L_LDL_C]	9e-10	0
rs660240	1-109275216-T-C	3 prime UTR	GWAS	Open_Targets_22.09	Serum metabolite levels [L_LDL_L]	9e-10	0
rs660240	1-109275216-T-C	3 prime UTR	GWAS	Open_Targets_22.09	Serum metabolite levels [L_LDL_P]	9e-10	0
rs660240	1-109275216-T-C	3 prime UTR	GWAS	Open_Targets_22.09	Calcium levels	9e-10	0.00158
rs660240	1-109275216-T-C	3 prime UTR	GWAS	Open_Targets_22.09	Serum metabolite levels [L_LDL_C]	9e-10	0
rs660240	1-109275216-T-C	3 prime UTR	GWAS	Open_Targets_22.09	Serum metabolite levels [L_LDL_L]	9e-10	0
rs660240	1-109275216-T-C	3 prime UTR	GWAS	Open_Targets_22.09	Serum metabolite levels [L_LDL_P]	9e-10	0
rs660240	1-109275216-T-C	3 prime UTR	GWAS	Open_Targets_22.09	Calcium levels	9e-10	0.00158
rs660240	1-109275216-T-C	3 prime UTR	GWAS	Open_Targets_22.09	Total cholesterol levels [Indian]	1e-09	5.42
rs660240	1-109275216-T-C	3 prime UTR	GWAS	Open_Targets_22.09	HDL cholesterol levels [EA]	1e-09	-0.01129
rs660240	1-109275216-T-C	3 prime UTR	GWAS	Open_Targets_22.09	Serum metabolite levels (CMS) [IDL_PL]	1e-09	0
rs660240	1-109275216-T-C	3 prime UTR	GWAS	Open_Targets_22.09	Serum metabolite levels (CMS) [M_LDL_FC]	1e-09	0
rs660240	1-109275216-T-C	3 prime UTR	GWAS	Open_Targets_22.09	Serum metabolite levels [LDL_C]	1e-09	0
rs660240	1-109275216-T-C	3 prime UTR	GWAS	Open_Targets_22.09	Total cholesterol levels [Indian]	1e-09	5.42
rs660240	1-109275216-T-C	3 prime UTR	GWAS	Open_Targets_22.09	HDL cholesterol levels [EA]	1e-09	-0.01129
rs660240	1-109275216-T-C	3 prime UTR	GWAS	Open_Targets_22.09	Serum metabolite levels (CMS) [IDL_PL]	1e-09	0
rs660240	1-109275216-T-C	3 prime UTR	GWAS	Open_Targets_22.09	Serum metabolite levels (CMS) [M_LDL_FC]	1e-09	0
rs660240	1-109275216-T-C	3 prime UTR	GWAS	Open_Targets_22.09	Serum metabolite levels [LDL_C]	1e-09	0
rs660240	1-109275216-T-C	3 prime UTR	GWAS	Kanta_2025_03	Creatinine [Moles/volume] in Serum or Plasma [umol/l], sample-wise median	1.64e-09	-0.0130798
rs660240	1-109275216-T-C	3 prime UTR	GWAS	Kanta_2025_03	Creatinine [Moles/volume] in Serum or Plasma [umol/l], sample-wise median	1.64e-09	-0.0130798
rs660240	1-109275216-T-C	3 prime UTR	GWAS	Open_Targets_22.09	Pneumothorax | non-cancer illness code, self-reported	1.77e-09	1.8324
rs660240	1-109275216-T-C	3 prime UTR	GWAS	Open_Targets_22.09	Pneumothorax | non-cancer illness code, self-reported	1.77e-09	1.8324
rs660240	1-109275216-T-C	3 prime UTR	GWAS	Open_Targets_22.09	Cholesterol, total	1.85e-09	0.11
rs660240	1-109275216-T-C	3 prime UTR	GWAS	Open_Targets_22.09	Cholesterol, total	1.85e-09	0.11
rs660240	1-109275216-T-C	3 prime UTR	GWAS	Open_Targets_22.09	Sex hormone-binding globulin levels	1.9e-09	0.0147457
rs660240	1-109275216-T-C	3 prime UTR	GWAS	Open_Targets_22.09	Sex hormone-binding globulin levels	1.9e-09	0.0147457
rs660240	1-109275216-T-C	3 prime UTR	GWAS	Open_Targets_22.09	Rosuvastatin | treatment/medication code	2.7e-09	-0.232155
rs660240	1-109275216-T-C	3 prime UTR	GWAS	Open_Targets_22.09	Rosuvastatin | treatment/medication code	2.7e-09	-0.232155
rs660240	1-109275216-T-C	3 prime UTR	GWAS	Open_Targets_22.09	Coronary heart disease	2.79e-09	0.104449
rs660240	1-109275216-T-C	3 prime UTR	GWAS	Open_Targets_22.09	Coronary heart disease	2.79e-09	0.104449
rs660240	1-109275216-T-C	3 prime UTR	GWAS	Open_Targets_22.09	C-reactive protein levels or HDL-cholesterol levels (pleiotropy)	3e-09	0
rs660240	1-109275216-T-C	3 prime UTR	GWAS	Open_Targets_22.09	Serum metabolite levels [M_LDL_L]	3e-09	0
rs660240	1-109275216-T-C	3 prime UTR	GWAS	Open_Targets_22.09	Serum metabolite levels [M_LDL_P]	3e-09	0
rs660240	1-109275216-T-C	3 prime UTR	GWAS	Open_Targets_22.09	HDL cholesterol levels x long total sleep time interaction (2df test)	3e-09	0
rs660240	1-109275216-T-C	3 prime UTR	GWAS	Open_Targets_22.09	Alanine aminotransferase levels	3e-09	5.96
rs660240	1-109275216-T-C	3 prime UTR	GWAS	Open_Targets_22.09	C-reactive protein levels or HDL-cholesterol levels (pleiotropy)	3e-09	0
rs660240	1-109275216-T-C	3 prime UTR	GWAS	Open_Targets_22.09	Serum metabolite levels [M_LDL_L]	3e-09	0
rs660240	1-109275216-T-C	3 prime UTR	GWAS	Open_Targets_22.09	Serum metabolite levels [M_LDL_P]	3e-09	0
rs660240	1-109275216-T-C	3 prime UTR	GWAS	Open_Targets_22.09	HDL cholesterol levels x long total sleep time interaction (2df test)	3e-09	0
rs660240	1-109275216-T-C	3 prime UTR	GWAS	Open_Targets_22.09	Alanine aminotransferase levels	3e-09	5.96
rs660240	1-109275216-T-C	3 prime UTR	GWAS	Open_Targets_22.09	Lipitor 10mg tablet | treatment/medication code	3.04e-09	0.201282
rs660240	1-109275216-T-C	3 prime UTR	GWAS	Open_Targets_22.09	Lipitor 10mg tablet | treatment/medication code	3.04e-09	0.201282
rs660240	1-109275216-T-C	3 prime UTR	GWAS	Open_Targets_22.09	Cystatin C levels	3.4e-09	-0.014002
rs660240	1-109275216-T-C	3 prime UTR	GWAS	Open_Targets_22.09	Cystatin C levels	3.4e-09	-0.014002
rs660240	1-109275216-T-C	3 prime UTR	GWAS	Open_Targets_22.09	Heel bone mineral density	3.6e-09	0.0134407
rs660240	1-109275216-T-C	3 prime UTR	GWAS	Open_Targets_22.09	Heel bone mineral density	3.6e-09	0.0134407
rs660240	1-109275216-T-C	3 prime UTR	GWAS	Open_Targets_22.09	Mean sphered cell volume	3.61e-09	0.0893791
rs660240	1-109275216-T-C	3 prime UTR	GWAS	Open_Targets_22.09	Mean sphered cell volume	3.61e-09	0.0893791
rs660240	1-109275216-T-C	3 prime UTR	GWAS	Open_Targets_22.09	Parental longevity (father's attained age)	3.7e-09	0.0154864
rs660240	1-109275216-T-C	3 prime UTR	GWAS	Open_Targets_22.09	Parental longevity (father's attained age)	3.7e-09	0.0154864
rs660240	1-109275216-T-C	3 prime UTR	GWAS	FinnGen_drugs	C07AB Beta blocking agents, plain, selective	3.73e-09	0.0104604
rs660240	1-109275216-T-C	3 prime UTR	GWAS	FinnGen_drugs	C07AB Beta blocking agents, plain, selective	3.73e-09	0.0104604
rs660240	1-109275216-T-C	3 prime UTR	GWAS	Kanta_2025_03	Fasting glucose [Moles/volume] in Serum or Plasma [mmol/l], sample-wise median	3.79e-09	-0.015277
rs660240	1-109275216-T-C	3 prime UTR	GWAS	Kanta_2025_03	Fasting glucose [Moles/volume] in Serum or Plasma [mmol/l], sample-wise median	3.79e-09	-0.015277
rs660240	1-109275216-T-C	3 prime UTR	GWAS	Open_Targets_22.09	Coronary heart disease	4e-09	0.254642
rs660240	1-109275216-T-C	3 prime UTR	GWAS	Open_Targets_22.09	Serum metabolite levels [L_LDL_PL]	4e-09	0
rs660240	1-109275216-T-C	3 prime UTR	GWAS	Open_Targets_22.09	Serum metabolite levels [S_LDL_L]	4e-09	0
rs660240	1-109275216-T-C	3 prime UTR	GWAS	Open_Targets_22.09	Serum metabolite levels [S_LDL_P]	4e-09	0
rs660240	1-109275216-T-C	3 prime UTR	GWAS	Open_Targets_22.09	Parental longevity (father's age at death or father's attained age)	4e-09	0
rs660240	1-109275216-T-C	3 prime UTR	GWAS	Open_Targets_22.09	Coronary heart disease	4e-09	0.254642
rs660240	1-109275216-T-C	3 prime UTR	GWAS	Open_Targets_22.09	Serum metabolite levels [L_LDL_PL]	4e-09	0
rs660240	1-109275216-T-C	3 prime UTR	GWAS	Open_Targets_22.09	Serum metabolite levels [S_LDL_L]	4e-09	0
rs660240	1-109275216-T-C	3 prime UTR	GWAS	Open_Targets_22.09	Serum metabolite levels [S_LDL_P]	4e-09	0
rs660240	1-109275216-T-C	3 prime UTR	GWAS	Open_Targets_22.09	Parental longevity (father's age at death or father's attained age)	4e-09	0
rs660240	1-109275216-T-C	3 prime UTR	GWAS	Open_Targets_22.09	Heel bone mineral density	4.1e-09	-0.0135707
rs660240	1-109275216-T-C	3 prime UTR	GWAS	Open_Targets_22.09	Heel bone mineral density	4.1e-09	-0.0135707
rs660240	1-109275216-T-C	3 prime UTR	GWAS	Open_Targets_22.09	Number of treatments/medications taken	4.25e-09	0.0130066
rs660240	1-109275216-T-C	3 prime UTR	GWAS	Open_Targets_22.09	Number of treatments/medications taken	4.25e-09	0.0130066
rs660240	1-109275216-T-C	3 prime UTR	GWAS	Open_Targets_22.09	Mean sphered cell volume	4.5e-09	-0.0131281
rs660240	1-109275216-T-C	3 prime UTR	GWAS	Open_Targets_22.09	Mean sphered cell volume	4.5e-09	-0.0131281
rs660240	1-109275216-T-C	3 prime UTR	GWAS	Open_Targets_22.09	Lymphocyte counts	4.55e-09	-0.014923
rs660240	1-109275216-T-C	3 prime UTR	GWAS	Open_Targets_22.09	Lymphocyte counts	4.55e-09	-0.014923
rs660240	1-109275216-T-C	3 prime UTR	GWAS	Open_Targets_22.09	Alanine aminotransferase levels	4.8e-09	0.0140525
rs660240	1-109275216-T-C	3 prime UTR	GWAS	Open_Targets_22.09	Alanine aminotransferase levels	4.8e-09	0.0140525
rs660240	1-109275216-T-C	3 prime UTR	GWAS	Open_Targets_22.09	Serum metabolite levels [M_LDL_CE]	6e-09	0
rs660240	1-109275216-T-C	3 prime UTR	GWAS	Open_Targets_22.09	Serum metabolite levels [M_LDL_CE]	6e-09	0
rs660240	1-109275216-T-C	3 prime UTR	GWAS	FinnGen_R12	Disorder of lipoprotein metabolism, unspecified	6.56e-09	0.140082
rs660240	1-109275216-T-C	3 prime UTR	GWAS	FinnGen_R12	Disorder of lipoprotein metabolism, unspecified	6.56e-09	0.140082
rs660240	1-109275216-T-C	3 prime UTR	GWAS	Open_Targets_22.09	Sex hormone-binding globulin levels adjusted for BMI	6.9e-09	0.0058385
rs660240	1-109275216-T-C	3 prime UTR	GWAS	Open_Targets_22.09	Sex hormone-binding globulin levels adjusted for BMI	6.9e-09	0.0058385
rs660240	1-109275216-T-C	3 prime UTR	GWAS	Open_Targets_22.09	Abdominal aortic aneurysm	7e-09	-0.131028
rs660240	1-109275216-T-C	3 prime UTR	GWAS	Open_Targets_22.09	Low density lipoprotein cholesterol levels	7e-09	0
rs660240	1-109275216-T-C	3 prime UTR	GWAS	Open_Targets_22.09	Serum metabolite levels [M_LDL_FC]	7e-09	0
rs660240	1-109275216-T-C	3 prime UTR	GWAS	Open_Targets_22.09	Serum metabolite levels [M_LDL_PL]	7e-09	0
rs660240	1-109275216-T-C	3 prime UTR	GWAS	Open_Targets_22.09	Abdominal aortic aneurysm	7e-09	-0.131028
rs660240	1-109275216-T-C	3 prime UTR	GWAS	Open_Targets_22.09	Low density lipoprotein cholesterol levels	7e-09	0
rs660240	1-109275216-T-C	3 prime UTR	GWAS	Open_Targets_22.09	Serum metabolite levels [M_LDL_FC]	7e-09	0
rs660240	1-109275216-T-C	3 prime UTR	GWAS	Open_Targets_22.09	Serum metabolite levels [M_LDL_PL]	7e-09	0
rs660240	1-109275216-T-C	3 prime UTR	GWAS	Open_Targets_22.09	Appendicular lean mass	7.2e-09	-0.021102
rs660240	1-109275216-T-C	3 prime UTR	GWAS	Open_Targets_22.09	Appendicular lean mass	7.2e-09	-0.021102
rs660240	1-109275216-T-C	3 prime UTR	GWAS	Open_Targets_22.09	Lipoprotein-associated phospholipase A2 activity change in response to darapladib treatment in cardiovascular disease	8e-09	-0.4227
rs660240	1-109275216-T-C	3 prime UTR	GWAS	Open_Targets_22.09	Medication use (beta blocking agents)	8e-09	-0.0616277
rs660240	1-109275216-T-C	3 prime UTR	GWAS	Open_Targets_22.09	Serum metabolite levels [L_LDL_FC]	8e-09	0
rs660240	1-109275216-T-C	3 prime UTR	GWAS	Open_Targets_22.09	Lipoprotein-associated phospholipase A2 activity change in response to darapladib treatment in cardiovascular disease	8e-09	-0.4227
rs660240	1-109275216-T-C	3 prime UTR	GWAS	Open_Targets_22.09	Medication use (beta blocking agents)	8e-09	-0.0616277
rs660240	1-109275216-T-C	3 prime UTR	GWAS	Open_Targets_22.09	Serum metabolite levels [L_LDL_FC]	8e-09	0
rs660240	1-109275216-T-C	3 prime UTR	GWAS	Open_Targets_22.09	Serum metabolite levels [S_LDL_FC]	9e-09	0
rs660240	1-109275216-T-C	3 prime UTR	GWAS	Open_Targets_22.09	Serum metabolite levels [S_LDL_FC]	9e-09	0
rs660240	1-109275216-T-C	3 prime UTR	GWAS	Open_Targets_22.09	Mean sphered cell volume	9.92e-09	-0.0879234
rs660240	1-109275216-T-C	3 prime UTR	GWAS	Open_Targets_22.09	Mean sphered cell volume	9.92e-09	-0.0879234
rs660240	1-109275216-T-C	3 prime UTR	GWAS	Open_Targets_22.09	Coronary artery disease or ischemic stroke	1e-08	0
rs660240	1-109275216-T-C	3 prime UTR	GWAS	Open_Targets_22.09	Coronary artery disease	1e-08	0
rs660240	1-109275216-T-C	3 prime UTR	GWAS	Open_Targets_22.09	Cholesterol, total	1e-08	0.15
rs660240	1-109275216-T-C	3 prime UTR	GWAS	Open_Targets_22.09	Coronary artery disease	1e-08	0.157004
rs660240	1-109275216-T-C	3 prime UTR	GWAS	Open_Targets_22.09	Serum metabolite levels [S_LDL_C]	1e-08	0
rs660240	1-109275216-T-C	3 prime UTR	GWAS	Open_Targets_22.09	Coronary artery disease or ischemic stroke	1e-08	0
rs660240	1-109275216-T-C	3 prime UTR	GWAS	Open_Targets_22.09	Coronary artery disease	1e-08	0
rs660240	1-109275216-T-C	3 prime UTR	GWAS	Open_Targets_22.09	Cholesterol, total	1e-08	0.15
rs660240	1-109275216-T-C	3 prime UTR	GWAS	Open_Targets_22.09	Coronary artery disease	1e-08	0.157004
rs660240	1-109275216-T-C	3 prime UTR	GWAS	Open_Targets_22.09	Serum metabolite levels [S_LDL_C]	1e-08	0
rs660240	1-109275216-T-C	3 prime UTR	GWAS	Open_Targets_22.09	Triglyceride levels	1.2e-08	0.0130864
rs660240	1-109275216-T-C	3 prime UTR	GWAS	Open_Targets_22.09	Triglyceride levels	1.2e-08	0.0130864
rs660240	1-109275216-T-C	3 prime UTR	GWAS	Open_Targets_22.09	Appendicular lean mass	1.4e-08	-0.0172724
rs660240	1-109275216-T-C	3 prime UTR	GWAS	Open_Targets_22.09	Appendicular lean mass	1.4e-08	-0.0172724
rs660240	1-109275216-T-C	3 prime UTR	GWAS	Open_Targets_22.09	Trunk predicted mass	1.75e-08	-0.0482326
rs660240	1-109275216-T-C	3 prime UTR	GWAS	Open_Targets_22.09	Trunk predicted mass	1.75e-08	-0.0482326
rs660240	1-109275216-T-C	3 prime UTR	GWAS	Open_Targets_22.09	Liver enzyme levels (alanine transaminase)	1.8e-08	0.00254446
rs660240	1-109275216-T-C	3 prime UTR	GWAS	Open_Targets_22.09	Liver enzyme levels (alanine transaminase)	1.8e-08	0.00254446
rs660240	1-109275216-T-C	3 prime UTR	GWAS	Open_Targets_22.09	Serum metabolite levels [Serum_C]	2e-08	0
rs660240	1-109275216-T-C	3 prime UTR	GWAS	Open_Targets_22.09	Serum metabolite levels [IDL_L]	2e-08	0
rs660240	1-109275216-T-C	3 prime UTR	GWAS	Open_Targets_22.09	Serum metabolite levels [IDL_PL]	2e-08	0
rs660240	1-109275216-T-C	3 prime UTR	GWAS	Open_Targets_22.09	Serum metabolite levels [IDL_P]	2e-08	0
rs660240	1-109275216-T-C	3 prime UTR	GWAS	Open_Targets_22.09	Serum metabolite levels [S_LDL_CE]	2e-08	0
rs660240	1-109275216-T-C	3 prime UTR	GWAS	Open_Targets_22.09	Serum metabolite levels [Serum_C]	2e-08	0
rs660240	1-109275216-T-C	3 prime UTR	GWAS	Open_Targets_22.09	Serum metabolite levels [IDL_L]	2e-08	0
rs660240	1-109275216-T-C	3 prime UTR	GWAS	Open_Targets_22.09	Serum metabolite levels [IDL_PL]	2e-08	0
rs660240	1-109275216-T-C	3 prime UTR	GWAS	Open_Targets_22.09	Serum metabolite levels [IDL_P]	2e-08	0
rs660240	1-109275216-T-C	3 prime UTR	GWAS	Open_Targets_22.09	Serum metabolite levels [S_LDL_CE]	2e-08	0
rs660240	1-109275216-T-C	3 prime UTR	GWAS	Open_Targets_22.09	None of the above | medication for cholesterol, blood pressure, diabetes, or take exogenous hormones	2.22e-08	-0.0459185
rs660240	1-109275216-T-C	3 prime UTR	GWAS	Open_Targets_22.09	None of the above | medication for cholesterol, blood pressure, diabetes, or take exogenous hormones	2.22e-08	-0.0459185
rs660240	1-109275216-T-C	3 prime UTR	GWAS	Open_Targets_22.09	Lymphocyte counts	2.54e-08	0.010901
rs660240	1-109275216-T-C	3 prime UTR	GWAS	Open_Targets_22.09	Lymphocyte counts	2.54e-08	0.010901
rs660240	1-109275216-T-C	3 prime UTR	GWAS	Open_Targets_22.09	Parental longevity (combined parental attained age, Martingale residuals)	2.7e-08	0.0150436
rs660240	1-109275216-T-C	3 prime UTR	GWAS	Open_Targets_22.09	Parental longevity (combined parental attained age, Martingale residuals)	2.7e-08	0.0150436
rs660240	1-109275216-T-C	3 prime UTR	GWAS	Open_Targets_22.09	Trunk fat-free mass	2.76e-08	-0.0495952
rs660240	1-109275216-T-C	3 prime UTR	GWAS	Open_Targets_22.09	Trunk fat-free mass	2.76e-08	-0.0495952
rs660240	1-109275216-T-C	3 prime UTR	GWAS	Open_Targets_22.09	Aging traits (healthspan, parental lifespan or longevity) (multivariate analysis)	3e-08	0
rs660240	1-109275216-T-C	3 prime UTR	GWAS	Open_Targets_22.09	Gamma glutamyl transpeptidase	3e-08	0.0136
rs660240	1-109275216-T-C	3 prime UTR	GWAS	Open_Targets_22.09	Aging traits (healthspan, parental lifespan or longevity) (multivariate analysis)	3e-08	0
rs660240	1-109275216-T-C	3 prime UTR	GWAS	Open_Targets_22.09	Gamma glutamyl transpeptidase	3e-08	0.0136
rs660240	1-109275216-T-C	3 prime UTR	GWAS	Open_Targets_22.09	None of the above | medication for cholesterol, blood pressure, diabetes, or take exogenous hormones	3e-08	-0.0460566
rs660240	1-109275216-T-C	3 prime UTR	GWAS	Open_Targets_22.09	None of the above | medication for cholesterol, blood pressure, diabetes, or take exogenous hormones	3e-08	-0.0460566
rs660240	1-109275216-T-C	3 prime UTR	GWAS	FinnGen_MVP_UKBB_meta	Cardiac arrhythmias	3.31e-08	0.0204
rs660240	1-109275216-T-C	3 prime UTR	GWAS	FinnGen_MVP_UKBB_meta	Cardiac arrhythmias	3.31e-08	0.0204
rs660240	1-109275216-T-C	3 prime UTR	GWAS	Open_Targets_22.09	Parental longevity (combined parental attained age, Martingale residuals)	4e-08	0.0149179
rs660240	1-109275216-T-C	3 prime UTR	GWAS	Open_Targets_22.09	Parental longevity (combined parental attained age, Martingale residuals)	4e-08	0.0149179
rs660240	1-109275216-T-C	3 prime UTR	GWAS	Open_Targets_22.09	Total cholesterol levels [AA]	4e-08	0.149
rs660240	1-109275216-T-C	3 prime UTR	GWAS	Open_Targets_22.09	Total cholesterol levels [AA]	4e-08	0.149
rs660240	1-109275216-T-C	3 prime UTR	GWAS	FinnGen_MVP_UKBB_meta	Hypertension	4.68e-08	0.0196
rs660240	1-109275216-T-C	3 prime UTR	GWAS	FinnGen_MVP_UKBB_meta	Hypertension	4.68e-08	0.0196
rs197402	1-111759969-A-G	intron	GWAS	Open_Targets_22.09	Body mass index	2e-17	-0.0139
rs197402	1-111759969-A-G	intron	GWAS	Open_Targets_22.09	Body mass index	2e-17	-0.0139
rs197402	1-111759969-A-G	intron	GWAS	Open_Targets_22.09	Body mass index	2e-17	-0.0139
rs197402	1-111759969-A-G	intron	GWAS	Open_Targets_22.09	Body mass index	2e-17	-0.0139
rs197402	1-111759969-A-G	intron	GWAS	Open_Targets_22.09	Body mass index	1e-13	0
rs197402	1-111759969-A-G	intron	GWAS	Open_Targets_22.09	Body mass index	1e-13	0
rs197402	1-111759969-A-G	intron	GWAS	Open_Targets_22.09	Waist-hip ratio	2e-13	-0.0145
rs197402	1-111759969-A-G	intron	GWAS	Open_Targets_22.09	Waist-hip ratio	2e-13	-0.0145
rs197402	1-111759969-A-G	intron	GWAS	Open_Targets_22.09	Body mass index	2.5e-13	0.0139946
rs197402	1-111759969-A-G	intron	GWAS	Open_Targets_22.09	Body mass index	2.5e-13	0.0139946
rs197402	1-111759969-A-G	intron	GWAS	Open_Targets_22.09	Body mass index	8e-13	0.0127
rs197402	1-111759969-A-G	intron	GWAS	Open_Targets_22.09	Body mass index	8e-13	0.0127
rs197402	1-111759969-A-G	intron	GWAS	Open_Targets_22.09	Educational attainment (MTAG) [MTAG]	9e-12	0
rs197402	1-111759969-A-G	intron	GWAS	Open_Targets_22.09	Educational attainment (MTAG) [MTAG]	9e-12	0
rs197402	1-111759969-A-G	intron	GWAS	Open_Targets_22.09	Body mass index (bmi)	2.2e-11	0.0764251
rs197402	1-111759969-A-G	intron	GWAS	Open_Targets_22.09	Body mass index (bmi)	2.2e-11	0.0764251
rs197402	1-111759969-A-G	intron	GWAS	Open_Targets_22.09	Body mass index (bmi)	8.38e-11	0.0744416
rs197402	1-111759969-A-G	intron	GWAS	Open_Targets_22.09	Body mass index (bmi)	8.38e-11	0.0744416
rs197402	1-111759969-A-G	intron	GWAS	Open_Targets_22.09	Body mass index (bmi)	2.24e-10	0.0744062
rs197402	1-111759969-A-G	intron	GWAS	Open_Targets_22.09	Body mass index (bmi)	2.24e-10	0.0744062
rs197402	1-111759969-A-G	intron	GWAS	Open_Targets_22.09	Body mass index (bmi)	3.47e-10	0.0738975
rs197402	1-111759969-A-G	intron	GWAS	Open_Targets_22.09	Body mass index (bmi)	3.47e-10	0.0738975
rs197402	1-111759969-A-G	intron	GWAS	Open_Targets_22.09	Waist circumference	3.91e-10	0.179516
rs197402	1-111759969-A-G	intron	GWAS	Open_Targets_22.09	Waist circumference	3.91e-10	0.179516
rs197402	1-111759969-A-G	intron	GWAS	Open_Targets_22.09	Multisite chronic pain	4e-10	0
rs197402	1-111759969-A-G	intron	GWAS	Open_Targets_22.09	Multisite chronic pain	4e-10	0
rs197402	1-111759969-A-G	intron	GWAS	Open_Targets_22.09	Waist circumference	4.39e-10	0.18379
rs197402	1-111759969-A-G	intron	GWAS	Open_Targets_22.09	Waist circumference	4.39e-10	0.18379
rs197402	1-111759969-A-G	intron	GWAS	Open_Targets_22.09	Impedance of arm (right)	6.95e-10	0.561289
rs197402	1-111759969-A-G	intron	GWAS	Open_Targets_22.09	Impedance of arm (right)	6.95e-10	0.561289
rs197402	1-111759969-A-G	intron	GWAS	Open_Targets_22.09	Weight	8.89e-10	0.212264
rs197402	1-111759969-A-G	intron	GWAS	Open_Targets_22.09	Weight	8.89e-10	0.212264
rs197402	1-111759969-A-G	intron	GWAS	Open_Targets_22.09	High light scatter reticulocyte count	1.14e-09	0.00015422
rs197402	1-111759969-A-G	intron	GWAS	Open_Targets_22.09	High light scatter reticulocyte count	1.14e-09	0.00015422
rs197402	1-111759969-A-G	intron	GWAS	Open_Targets_22.09	Leg fat mass (left)	1.43e-09	0.0224044
rs197402	1-111759969-A-G	intron	GWAS	Open_Targets_22.09	Leg fat mass (left)	1.43e-09	0.0224044
rs197402	1-111759969-A-G	intron	GWAS	Open_Targets_22.09	Multisite chronic pain	2e-09	0.015
rs197402	1-111759969-A-G	intron	GWAS	Open_Targets_22.09	C-reactive protein levels	2e-09	0.0122604
rs197402	1-111759969-A-G	intron	GWAS	Open_Targets_22.09	Multisite chronic pain	2e-09	0.015
rs197402	1-111759969-A-G	intron	GWAS	Open_Targets_22.09	C-reactive protein levels	2e-09	0.0122604
rs197402	1-111759969-A-G	intron	GWAS	Open_Targets_22.09	Leg fat mass (right)	5.51e-09	0.0221197
rs197402	1-111759969-A-G	intron	GWAS	Open_Targets_22.09	Leg fat mass (right)	5.51e-09	0.0221197
rs197402	1-111759969-A-G	intron	GWAS	Open_Targets_22.09	Weight	5.51e-09	0.203533
rs197402	1-111759969-A-G	intron	GWAS	Open_Targets_22.09	Weight	5.51e-09	0.203533
rs197402	1-111759969-A-G	intron	GWAS	Open_Targets_22.09	Arm fat-free mass (right)	6.81e-09	0.00624354
rs197402	1-111759969-A-G	intron	GWAS	Open_Targets_22.09	Arm fat-free mass (right)	6.81e-09	0.00624354
rs197402	1-111759969-A-G	intron	GWAS	Open_Targets_22.09	Impedance of arm (right)	7.05e-09	-0.549436
rs197402	1-111759969-A-G	intron	GWAS	Open_Targets_22.09	Impedance of arm (right)	7.05e-09	-0.549436
rs197402	1-111759969-A-G	intron	GWAS	Open_Targets_22.09	Arm fat mass (left)	7.95e-09	0.00961262
rs197402	1-111759969-A-G	intron	GWAS	Open_Targets_22.09	Arm fat mass (left)	7.95e-09	0.00961262
rs197402	1-111759969-A-G	intron	GWAS	Open_Targets_22.09	Type 2 diabetes	8e-09	0.0224
rs197402	1-111759969-A-G	intron	GWAS	Open_Targets_22.09	Type 2 diabetes	8e-09	0.0224
rs197402	1-111759969-A-G	intron	GWAS	Open_Targets_22.09	Type 2 diabetes	9e-09	0.0269
rs197402	1-111759969-A-G	intron	GWAS	Open_Targets_22.09	Type 2 diabetes	9e-09	0.0269
rs197402	1-111759969-A-G	intron	GWAS	Open_Targets_22.09	High light scatter reticulocyte count	9.71e-09	0.00014824
rs197402	1-111759969-A-G	intron	GWAS	Open_Targets_22.09	High light scatter reticulocyte count	9.71e-09	0.00014824
rs197402	1-111759969-A-G	intron	GWAS	Open_Targets_22.09	Arm fat mass (right)	9.79e-09	0.00854952
rs197402	1-111759969-A-G	intron	GWAS	Open_Targets_22.09	Arm fat mass (right)	9.79e-09	0.00854952
rs197402	1-111759969-A-G	intron	GWAS	Open_Targets_22.09	Arm predicted mass (right)	1.02e-08	0.00581484
rs197402	1-111759969-A-G	intron	GWAS	Open_Targets_22.09	Arm predicted mass (right)	1.02e-08	0.00581484
rs197402	1-111759969-A-G	intron	GWAS	Open_Targets_22.09	Weight	1.41e-08	0.198809
rs197402	1-111759969-A-G	intron	GWAS	Open_Targets_22.09	Weight	1.41e-08	0.198809
rs197402	1-111759969-A-G	intron	GWAS	Open_Targets_22.09	Arm fat percentage (left)	1.48e-08	0.103314
rs197402	1-111759969-A-G	intron	GWAS	Open_Targets_22.09	Arm fat percentage (left)	1.48e-08	0.103314
rs197402	1-111759969-A-G	intron	GWAS	Open_Targets_22.09	Impedance of whole body	1.7e-08	-0.960876
rs197402	1-111759969-A-G	intron	GWAS	Open_Targets_22.09	Impedance of whole body	1.7e-08	-0.960876
rs197402	1-111759969-A-G	intron	GWAS	Open_Targets_22.09	Basal metabolic rate	2.46e-08	11.9547
rs197402	1-111759969-A-G	intron	GWAS	Open_Targets_22.09	Basal metabolic rate	2.46e-08	11.9547
rs197402	1-111759969-A-G	intron	GWAS	Open_Targets_22.09	Arm fat-free mass (right)	2.48e-08	0.00607734
rs197402	1-111759969-A-G	intron	GWAS	Open_Targets_22.09	Arm fat-free mass (right)	2.48e-08	0.00607734
rs197402	1-111759969-A-G	intron	GWAS	FinnGen_MVP_UKBB_meta	Type 2 diabetes, definitions combined	2.57e-08	0.0176
rs197402	1-111759969-A-G	intron	GWAS	FinnGen_MVP_UKBB_meta	Type 2 diabetes, definitions combined	2.57e-08	0.0176
rs197402	1-111759969-A-G	intron	GWAS	Open_Targets_22.09	Medication use (opioids)	3e-08	0
rs197402	1-111759969-A-G	intron	GWAS	Open_Targets_22.09	Medication use (opioids)	3e-08	0
rs197402	1-111759969-A-G	intron	GWAS	Open_Targets_22.09	Leg fat-free mass (left)	3.1e-08	0.0171225
rs197402	1-111759969-A-G	intron	GWAS	Open_Targets_22.09	Leg fat-free mass (left)	3.1e-08	0.0171225
rs197402	1-111759969-A-G	intron	GWAS	Open_Targets_22.09	Leg fat-free mass (right)	3.12e-08	0.0170803
rs197402	1-111759969-A-G	intron	GWAS	Open_Targets_22.09	Leg fat-free mass (right)	3.12e-08	0.0170803
rs197402	1-111759969-A-G	intron	GWAS	Open_Targets_22.09	Leg predicted mass (right)	3.18e-08	0.0160059
rs197402	1-111759969-A-G	intron	GWAS	Open_Targets_22.09	Leg predicted mass (right)	3.18e-08	0.0160059
rs197402	1-111759969-A-G	intron	GWAS	Open_Targets_22.09	Arm predicted mass (left)	3.2e-08	0.00603206
rs197402	1-111759969-A-G	intron	GWAS	Open_Targets_22.09	Arm predicted mass (left)	3.2e-08	0.00603206
rs197402	1-111759969-A-G	intron	GWAS	Open_Targets_22.09	Hip circumference	3.33e-08	0.121781
rs197402	1-111759969-A-G	intron	GWAS	Open_Targets_22.09	Hip circumference	3.33e-08	0.121781
rs197402	1-111759969-A-G	intron	GWAS	Open_Targets_22.09	Leg fat mass (left)	3.44e-08	0.0209789
rs197402	1-111759969-A-G	intron	GWAS	Open_Targets_22.09	Leg fat mass (left)	3.44e-08	0.0209789
rs197402	1-111759969-A-G	intron	GWAS	Open_Targets_22.09	Leg fat percentage (left)	3.78e-08	0.0700522
rs197402	1-111759969-A-G	intron	GWAS	Open_Targets_22.09	Leg fat percentage (left)	3.78e-08	0.0700522
rs197402	1-111759969-A-G	intron	GWAS	Open_Targets_22.09	Leg predicted mass (left)	4.01e-08	0.0159234
rs197402	1-111759969-A-G	intron	GWAS	Open_Targets_22.09	Leg predicted mass (left)	4.01e-08	0.0159234
rs197402	1-111759969-A-G	intron	GWAS	Open_Targets_22.09	Arm predicted mass (right)	4.23e-08	0.00563121
rs197402	1-111759969-A-G	intron	GWAS	Open_Targets_22.09	Arm predicted mass (right)	4.23e-08	0.00563121
rs201284854	1-112535406-G-T	intron	GWAS	FinnGen_drugs	C08CA Dihydropyridine derivatives	7.91e-76	0.0397077
rs201284854	1-112535406-G-T	intron	GWAS	FinnGen_drugs	C09 Agents acting on the renin-angiotensin system	3.64e-71	0.0403538
rs201284854	1-112535406-G-T	intron	GWAS	FinnGen_MVP_UKBB_meta	Hypertension	3.31e-46	0.0921
rs201284854	1-112535406-G-T	intron	GWAS	FinnGen_R12	Hypertension	9.11e-41	0.101578
rs201284854	1-112535406-G-T	intron	GWAS	FGR12_UKBB	Hypertension	1e-40	0.102
rs201284854	1-112535406-G-T	intron	GWAS	FinnGen_MVP_UKBB_meta	Hypertension, essential	1.2e-39	0.0877
rs201284854	1-112535406-G-T	intron	GWAS	FinnGen_R12	Antihypertensive medication - note that there are other indications	2.39e-37	0.09308
rs201284854	1-112535406-G-T	intron	GWAS	FinnGen_drugs	C09DA Angiotensin II antagonists and diuretics	3.41e-37	0.0238562
rs201284854	1-112535406-G-T	intron	GWAS	FinnGen_R12	Hypertension, essential	2.46e-34	0.097734
rs201284854	1-112535406-G-T	intron	GWAS	FGR12_UKBB	Hypertension, essential	2.51e-34	0.0977
rs201284854	1-112535406-G-T	intron	GWAS	FinnGen_drugs	C09CA Angiotensin II antagonists, plain	2.83e-26	0.0245374
rs201284854	1-112535406-G-T	intron	GWAS	Kanta_2025_03	Potassium [Moles/volume] in Serum or Plasma [mmol/l], sample-wise median	4.26e-26	-0.0344078
rs201284854	1-112535406-G-T	intron	GWAS	FinnGen_drugs	C03 Diuretics	8.43e-23	0.0200557
rs201284854	1-112535406-G-T	intron	GWAS	FinnGen_drugs	C09AA ACE inhibitors, plain	1.8e-22	0.0207503
rs201284854	1-112535406-G-T	intron	GWAS	FinnGen_drugs	C09BA ACE inhibitors and diuretics	1.82e-22	0.0148898
rs201284854	1-112535406-G-T	intron	GWAS	Open_Targets_22.09	Diastolic blood pressure	6e-19	0.548
rs201284854	1-112535406-G-T	intron	GWAS	Open_Targets_22.09	Medication use (diuretics)	2e-18	0.201281
rs201284854	1-112535406-G-T	intron	GWAS	Kanta_2025_03	Sodium [Moles/volume] in Serum or Plasma [mmol/l], sample-wise median	1.94e-15	0.026418
rs201284854	1-112535406-G-T	intron	GWAS	Open_Targets_22.09	Hypertension	5.3e-15	0.027277
rs201284854	1-112535406-G-T	intron	GWAS	FinnGen_drugs	C03EA Thiazide or thiazide diuretics and potassium-sparing diuretics	1.07e-14	0.0128134
rs201284854	1-112535406-G-T	intron	GWAS	FinnGen_R12	Height, inverse-rank normalized	1.35e-14	-0.0183367
rs201284854	1-112535406-G-T	intron	GWAS	FinnGen_drugs	C03E COMBINATION of potassium-sparing AND OTHER DIURETICS	6.4e-14	0.0127104
rs201284854	1-112535406-G-T	intron	GWAS	FinnGen_drugs	TOTAL Total number of drug purchases	8.58e-13	0.0184065
rs201284854	1-112535406-G-T	intron	GWAS	FinnGen_drugs	NON J01 TOTAL Total number of purchases excl. antibacterials	1.07e-12	0.0180505
rs201284854	1-112535406-G-T	intron	GWAS	FinnGen_drugs	C07AB Beta blocking agents, plain, selective	1.22e-11	0.0149931
rs201284854	1-112535406-G-T	intron	GWAS	Open_Targets_22.09	Hypertension	1.81e-11	0.181
rs201284854	1-112535406-G-T	intron	GWAS	Open_Targets_22.09	Essential hypertension	3.49e-11	0.178
rs201284854	1-112535406-G-T	intron	GWAS	FinnGen_drugs	C07A Beta blocking agents, plain	4.1e-11	0.0153164
rs201284854	1-112535406-G-T	intron	GWAS	FinnGen_R12	Cardiovascular diseases (excluding rheumatic etc)	6.19e-11	0.0489657
rs201284854	1-112535406-G-T	intron	GWAS	FinnGen_MVP_UKBB_meta	Hyperaldosteronism	8.91e-11	0.356
rs201284854	1-112535406-G-T	intron	GWAS	Open_Targets_22.09	Diastolic blood pressure [EA, initial]	1e-10	0.638
rs201284854	1-112535406-G-T	intron	GWAS	FinnGen_R12	Rheumatoid arthritis	2.33e-09	0.103423
rs201284854	1-112535406-G-T	intron	GWAS	FGR12_UKBB	Hypertensive Heart Disease	3.63e-09	0.125
rs201284854	1-112535406-G-T	intron	GWAS	FinnGen_R12	Hypertensive Heart Disease	3.63e-09	0.125408
rs201284854	1-112535406-G-T	intron	GWAS	FinnGen_R12	Polyarthropathies	4.6e-09	0.0653499
rs201284854	1-112535406-G-T	intron	GWAS	Open_Targets_22.09	Triglyceride levels	9.5e-09	-0.031095
rs201284854	1-112535406-G-T	intron	GWAS	Open_Targets_22.09	Hematocrit	1.27e-08	0.012343
rs201284854	1-112535406-G-T	intron	GWAS	Open_Targets_22.09	Cardiovascular disease	1.4e-08	0.0214451
rs201284854	1-112535406-G-T	intron	GWAS	FinnGen_R12	Anaemias	1.42e-08	0.0895614
rs201284854	1-112535406-G-T	intron	GWAS	FinnGen_MVP_UKBB_meta	Hypertensive Heart Disease	1.95e-08	0.0911
rs201284854	1-112535406-G-T	intron	GWAS	FinnGen_R12	Seropositive rheumatoid arthritis, strict definition	3.19e-08	0.146858
rs201284854	1-112535406-G-T	intron	GWAS	Open_Targets_22.09	Hemoglobin concentration	3.98e-08	0.011899
rs1230666	1-113630788-A-G	intron	GWAS	FinnGen_MVP_UKBB_meta	Hypothyroidism, strict autoimmune	0	-0.212
rs1230666	1-113630788-A-G	intron	GWAS	FGR12_UKBB	Autoimmune diseases	9.99989e-321	-0.208
rs1230666	1-113630788-A-G	intron	GWAS	FGR12_UKBB	Hypothyroidism, strict autoimmune	1e-310	-0.284
rs1230666	1-113630788-A-G	intron	GWAS	FinnGen_R12	Autoimmune diseases	3.01e-219	-0.196989
rs1230666	1-113630788-A-G	intron	GWAS	FinnGen_drugs	H03AA Thyroid hormones	6.25e-211	-0.0537446
rs1230666	1-113630788-A-G	intron	GWAS	Open_Targets_22.09	Type 1 diabetes	5.91e-208	-0.64304
rs1230666	1-113630788-A-G	intron	GWAS	FinnGen_R12	Hypothyroidism, strict autoimmune	1.83e-201	-0.269524
rs1230666	1-113630788-A-G	intron	GWAS	Open_Targets_22.09	Thyroid problem (not cancer)	9.8e-186	-0.0227527
rs1230666	1-113630788-A-G	intron	GWAS	Open_Targets_22.09	Hypothyroidism or myxedema	4.8e-178	-0.0204542
rs1230666	1-113630788-A-G	intron	GWAS	Open_Targets_22.09	Hypothyroidism	2e-173	0
rs1230666	1-113630788-A-G	intron	GWAS	Open_Targets_22.09	Medication use (thyroid preparations)	3e-169	-0.413973
rs1230666	1-113630788-A-G	intron	GWAS	Open_Targets_22.09	Autoimmune thyroid disease	2e-160	-0.364643
rs1230666	1-113630788-A-G	intron	GWAS	FinnGen_R12	Disorders of the thyroid gland	8.79e-152	-0.200704
rs1230666	1-113630788-A-G	intron	GWAS	Open_Targets_22.09	Type 1 diabetes	3.46e-145	-0.474999
rs1230666	1-113630788-A-G	intron	GWAS	Open_Targets_22.09	Hypothyroidism/myxoedema | non-cancer illness code, self-reported	8.43e-139	-0.446
rs1230666	1-113630788-A-G	intron	GWAS	Open_Targets_22.09	Type 1 diabetes	4.54e-135	-0.543771
rs1230666	1-113630788-A-G	intron	GWAS	Open_Targets_22.09	Diabetes or endocrine disease	2.2e-127	-0.0247687
rs1230666	1-113630788-A-G	intron	GWAS	FinnGen_MVP_UKBB_meta	Rheumatoid arthritis	2.82e-127	-0.253
rs1230666	1-113630788-A-G	intron	GWAS	Open_Targets_22.09	Type 1 diabetes	1.1e-122	0.635995
rs1230666	1-113630788-A-G	intron	GWAS	Open_Targets_22.09	Autoimmune traits (pleiotropy)	6e-119	0
rs1230666	1-113630788-A-G	intron	GWAS	FGR12_UKBB	Seropositive rheumatoid arthritis, wide	1e-118	-0.376
rs1230666	1-113630788-A-G	intron	GWAS	FinnGen_R12	Seropositive rheumatoid arthritis, wide	6.1e-117	-0.377823
rs1230666	1-113630788-A-G	intron	GWAS	Open_Targets_22.09	Thyroid problem (not cancer)	4.7e-115	-0.0152245
rs1230666	1-113630788-A-G	intron	GWAS	Open_Targets_22.09	Type 1 diabetes	2e-111	-0.693147
rs1230666	1-113630788-A-G	intron	GWAS	Open_Targets_22.09	Hypothyroidism or myxedema	1.7e-108	-0.0135854
rs1230666	1-113630788-A-G	intron	GWAS	Open_Targets_22.09	Autoimmune traits	2e-103	0
rs1230666	1-113630788-A-G	intron	GWAS	FinnGen_R12	Rheumatoid arthritis	2.86e-101	-0.314343
rs1230666	1-113630788-A-G	intron	GWAS	Open_Targets_22.09	Type 1 diabetes	8.66e-97	-0.413733
rs1230666	1-113630788-A-G	intron	GWAS	Open_Targets_22.09	Levothyroxine sodium | treatment/medication code	2.63e-95	-0.402271
rs1230666	1-113630788-A-G	intron	GWAS	FinnGen_R12	Reimbursement for rheumatic diseases	1.75e-92	-0.226093
rs1230666	1-113630788-A-G	intron	GWAS	FinnGen_R12	Hypothyroidism, drug reimbursement	5.39e-92	-0.368145
rs1230666	1-113630788-A-G	intron	GWAS	Open_Targets_22.09	Type 1 diabetes	1e-91	-0.695145
rs1230666	1-113630788-A-G	intron	GWAS	Open_Targets_22.09	Type 1 diabetes	4.46e-90	-0.482982
rs1230666	1-113630788-A-G	intron	GWAS	Open_Targets_22.09	Hypothyroidism/myxoedema | non-cancer illness code, self-reported	1.89e-86	-0.300438
rs1230666	1-113630788-A-G	intron	GWAS	FinnGen_drugs	A10AB Insulins and analogues for injection, fast-acting	6.61e-85	-0.0242963
rs1230666	1-113630788-A-G	intron	GWAS	Open_Targets_22.09	Type 1 diabetes	9e-85	0
rs1230666	1-113630788-A-G	intron	GWAS	FGR12_UKBB	Autoimmune diseases excluding thyroid diseases	2e-84	-0.139
rs1230666	1-113630788-A-G	intron	GWAS	FinnGen_R12	Seropositive rheumatoid arthritis, strict definition	2.42e-81	-0.424309
rs1230666	1-113630788-A-G	intron	GWAS	Open_Targets_22.09	Rheumatoid arthritis	4e-81	-0.483702
rs1230666	1-113630788-A-G	intron	GWAS	Open_Targets_22.09	Type 1 diabetes	2e-80	-0.683097
rs1230666	1-113630788-A-G	intron	GWAS	FinnGen_drugs	L01BA Folic acid analogues	3.88e-80	-0.0254575
rs1230666	1-113630788-A-G	intron	GWAS	Open_Targets_22.09	Type 1 diabetes	3.42e-79	0.6527
rs1230666	1-113630788-A-G	intron	GWAS	Open_Targets_22.09	Hypothyroidism	1.96e-78	-0.396
rs1230666	1-113630788-A-G	intron	GWAS	FGR12_UKBB	Type 1 diabetes, definitions combined	3.16e-78	-0.397
rs1230666	1-113630788-A-G	intron	GWAS	Open_Targets_22.09	Diabetes or endocrine disease	3.6e-77	-0.0164457
rs1230666	1-113630788-A-G	intron	GWAS	Open_Targets_22.09	Rheumatoid arthritis (ACPA-positive)	8e-77	-0.579138
rs1230666	1-113630788-A-G	intron	GWAS	Open_Targets_22.09	Hypothyroidism nos	1.64e-76	-0.4
rs1230666	1-113630788-A-G	intron	GWAS	Open_Targets_22.09	Type 1 diabetes	5.57e-74	-0.671466
rs1230666	1-113630788-A-G	intron	GWAS	FinnGen_R12	Autoimmune diseases excluding thyroid diseases	1.74e-73	-0.142612
rs1230666	1-113630788-A-G	intron	GWAS	FinnGen_drugs	A10A Insulins and analogues	7.5e-73	-0.0259384
rs1230666	1-113630788-A-G	intron	GWAS	Open_Targets_22.09	Rheumatoid arthritis	6.22e-71	-0.662688
rs1230666	1-113630788-A-G	intron	GWAS	FinnGen_R12	Type 1 diabetes, definitions combined	1.95e-70	-0.462647
rs1230666	1-113630788-A-G	intron	GWAS	FinnGen_drugs	A10AE Insulins and analogues for injection, long-acting	5.57e-69	-0.0241863
rs1230666	1-113630788-A-G	intron	GWAS	Open_Targets_22.09	Lymphocyte counts	1.47e-67	0.054421
rs1230666	1-113630788-A-G	intron	GWAS	Open_Targets_22.09	White blood cell count	3.35e-67	0.052755
rs1230666	1-113630788-A-G	intron	GWAS	Open_Targets_22.09	Crohn's disease vs rheumatoid arthritis (ordinary least squares (OLS))	8e-67	0
rs1230666	1-113630788-A-G	intron	GWAS	FinnGen_drugs	L01B Antimetabolites	4.27e-64	-0.0248349
rs1230666	1-113630788-A-G	intron	GWAS	FinnGen_R12	Polyarthropathies	5.1e-63	-0.162999
rs1230666	1-113630788-A-G	intron	GWAS	Open_Targets_22.09	Lymphocyte counts	4.4e-62	0.0580858
rs1230666	1-113630788-A-G	intron	GWAS	Open_Targets_22.09	Rheumatoid arthritis	9.01e-62	-0.465933
rs1230666	1-113630788-A-G	intron	GWAS	Open_Targets_22.09	Lymphocyte counts	1.7e-61	-0.0522701
rs1230666	1-113630788-A-G	intron	GWAS	FinnGen_R12	Second line medication for Crohn's disease	1.19e-60	-0.185111
rs1230666	1-113630788-A-G	intron	GWAS	Open_Targets_22.09	Levothyroxine sodium | treatment/medication code	2.57e-56	-0.263245
rs1230666	1-113630788-A-G	intron	GWAS	FGR12_UKBB	Type1 diabetes, definitions combined, early onset	2.51e-55	-0.376
rs1230666	1-113630788-A-G	intron	GWAS	Open_Targets_22.09	Celiac disease and Rheumatoid arthritis	1e-53	0
rs1230666	1-113630788-A-G	intron	GWAS	Open_Targets_22.09	White blood cell count	2.2e-53	-0.0485979
rs1230666	1-113630788-A-G	intron	GWAS	FGR12_UKBB	Other (seronegative) rheumatoid arthritis, wide	7.94e-53	-0.27
rs1230666	1-113630788-A-G	intron	GWAS	Open_Targets_22.09	Hypothyroidism	1.05e-52	-0.272
rs1230666	1-113630788-A-G	intron	GWAS	FinnGen_MVP_UKBB_meta	Type 1 diabetes, definitions combined	2.45e-52	-0.177
rs1230666	1-113630788-A-G	intron	GWAS	FinnGen_drugs	L01 Antineoplastic agents	3.74e-51	-0.0233614
rs1230666	1-113630788-A-G	intron	GWAS	Open_Targets_22.09	Hypothyroidism nos	1.62e-50	-0.273
rs1230666	1-113630788-A-G	intron	GWAS	Open_Targets_22.09	White blood cell count	8.1e-50	0.0519411
rs1230666	1-113630788-A-G	intron	GWAS	Open_Targets_22.09	Type 1 diabetes	1.41e-49	-0.4535
rs1230666	1-113630788-A-G	intron	GWAS	Open_Targets_22.09	White blood cell count	1e-47	0
rs1230666	1-113630788-A-G	intron	GWAS	Open_Targets_22.09	Rheumatoid arthritis	1.22e-47	-0.482426
rs1230666	1-113630788-A-G	intron	GWAS	FinnGen_R12	Type1 diabetes, definitions combined, early onset	7.58e-47	-0.460021
rs1230666	1-113630788-A-G	intron	GWAS	Open_Targets_22.09	Type 1 diabetes	1.29e-44	-0.437456
rs1230666	1-113630788-A-G	intron	GWAS	Open_Targets_22.09	Crohn's disease vs rheumatoid arthritis (ordinary least squares (OLS))	3.6e-43	0.12
rs1230666	1-113630788-A-G	intron	GWAS	FinnGen_R12	Other/unspecified rheumatoid arthritis	3.98e-43	-0.344856
rs1230666	1-113630788-A-G	intron	GWAS	Open_Targets_22.09	Rheumatoid arthritis	6e-42	0
rs1230666	1-113630788-A-G	intron	GWAS	FinnGen_drugs	NON J01 TOTAL Total number of purchases excl. antibacterials	1e-41	-0.0304516
rs1230666	1-113630788-A-G	intron	GWAS	FinnGen_R12	Other (seronegative) rheumatoid arthritis, wide	1.13e-41	-0.274032
rs1230666	1-113630788-A-G	intron	GWAS	Open_Targets_22.09	Type 1 diabetes	1e-40	0
rs1230666	1-113630788-A-G	intron	GWAS	Kanta_2025_03	Leukocytes [#/volume] in Blood [e9/l], sample-wise median	2.83e-40	0.03646
rs1230666	1-113630788-A-G	intron	GWAS	FinnGen_drugs	TOTAL Total number of drug purchases	2.18e-39	-0.030003
rs1230666	1-113630788-A-G	intron	GWAS	FGR12_UKBB	Vitamin B12 deficiency anaemia	3.98e-39	-0.323
rs1230666	1-113630788-A-G	intron	GWAS	Open_Targets_22.09	Thyroxine product | treatment/medication code	6.26e-39	-0.467857
rs1230666	1-113630788-A-G	intron	GWAS	FinnGen_MVP_UKBB_meta	Thyrotoxicosis with diffuse goitre	1.74e-38	-0.263
rs1230666	1-113630788-A-G	intron	GWAS	Open_Targets_22.09	White blood cell count	2.64e-38	0.03381
rs1230666	1-113630788-A-G	intron	GWAS	FinnGen_R12	Thyrotoxicosis with diffuse goitre	8.69e-38	-0.303033
rs1230666	1-113630788-A-G	intron	GWAS	Open_Targets_22.09	Lymphocyte counts	4.37e-36	0.033608
rs1230666	1-113630788-A-G	intron	GWAS	FinnGen_drugs	A10 Drugs used in diabetes	1.71e-35	-0.0227848
rs1230666	1-113630788-A-G	intron	GWAS	FGR12_UKBB	Thyrotoxicosis with diffuse goitre	2e-35	-0.282
rs1230666	1-113630788-A-G	intron	GWAS	Open_Targets_22.09	Systemic lupus erythematosus or rheumatoid arthritis [same effect]	2e-35	0
rs1230666	1-113630788-A-G	intron	GWAS	Open_Targets_22.09	Lymphocyte counts	6.1e-35	0.0368499
rs1230666	1-113630788-A-G	intron	GWAS	Open_Targets_22.09	Lymphocyte counts	7e-35	0
rs1230666	1-113630788-A-G	intron	GWAS	FinnGen_R12	Vitamin B12 deficiency anaemia	1.26e-34	-0.331098
rs1230666	1-113630788-A-G	intron	GWAS	FinnGen_MVP_UKBB_meta	Malignant neoplasm of skin, excluding all cancers (controls excluding all cancers)	2.24e-34	0.0688
rs1230666	1-113630788-A-G	intron	GWAS	Open_Targets_22.09	Ulcerative colitis vs rheumatoid arthritis (ordinary least squares (OLS))	5e-34	0
rs1230666	1-113630788-A-G	intron	GWAS	Open_Targets_22.09	Rheumatoid arthritis	2.44e-33	-0.346705
rs1230666	1-113630788-A-G	intron	GWAS	FinnGen_drugs	H02AB Glucocorticoids	4.29e-33	-0.0269505
rs1230666	1-113630788-A-G	intron	GWAS	Open_Targets_22.09	Rheumatoid arthritis	5e-33	0
rs1230666	1-113630788-A-G	intron	GWAS	Open_Targets_22.09	Neutrophil count	5.82e-33	0.038024
rs1230666	1-113630788-A-G	intron	GWAS	FinnGen_drugs	L04A Immunosuppressive agents	1.66e-31	-0.015307
rs1230666	1-113630788-A-G	intron	GWAS	Open_Targets_22.09	Hypothyroidism	2e-31	0
rs1230666	1-113630788-A-G	intron	GWAS	Open_Targets_22.09	Platelet-to-lymphocyte ratio	5e-31	0
rs1230666	1-113630788-A-G	intron	GWAS	Open_Targets_22.09	Neutrophil count	1.6e-30	-0.0368352
rs1230666	1-113630788-A-G	intron	GWAS	FinnGen_MVP_UKBB_meta	Other malignant neoplasms of skin (=non-melanoma skin cancer), excluding all cancers (controls excluding all cancers)	5.01e-30	0.0737
rs1230666	1-113630788-A-G	intron	GWAS	FinnGen_R12	Diabetes, insulin treatment (Kela reimbursement) (more control exclusions)	6.3e-30	-0.0906506
rs1230666	1-113630788-A-G	intron	GWAS	FinnGen_MVP_UKBB_meta	Thyrotoxicosis	6.76e-30	-0.155
rs1230666	1-113630788-A-G	intron	GWAS	Open_Targets_22.09	Arthritis (juvenile idiopathic)	7e-30	0.398776
rs1230666	1-113630788-A-G	intron	GWAS	Open_Targets_22.09	White blood cell count	8.3e-30	0.0339534
rs1230666	1-113630788-A-G	intron	GWAS	FinnGen_drugs	A07EC Aminosalicylic acid and similar agents	3.65e-29	-0.0159542
rs1230666	1-113630788-A-G	intron	GWAS	Open_Targets_22.09	Systemic seropositive rheumatic diseases (Systemic sclerosis or systemic lupus erythematosus or rheumatoid arthritis or idiopathic inflammatory myopathies)	2e-28	0.29267
rs1230666	1-113630788-A-G	intron	GWAS	Open_Targets_22.09	Systemic seropositive rheumatic diseases (Systemic sclerosis or systemic lupus erythematosus or rheumatoid arthritis or idiopathic inflammatory myopathies)	2e-28	0
rs1230666	1-113630788-A-G	intron	GWAS	Open_Targets_22.09	Thyroxine product | treatment/medication code	3.6e-28	-0.338167
rs1230666	1-113630788-A-G	intron	GWAS	FGR12_UKBB	Thyrotoxicosis	1.58e-27	-0.178
rs1230666	1-113630788-A-G	intron	GWAS	FinnGen_R12	First line medication for Crohn's disease	4.43e-27	-0.0719746
rs1230666	1-113630788-A-G	intron	GWAS	Open_Targets_22.09	Type 1 diabetes	5e-26	0.598836
rs1230666	1-113630788-A-G	intron	GWAS	Open_Targets_22.09	Neutrophil count	1.1e-25	0.0370903
rs1230666	1-113630788-A-G	intron	GWAS	FinnGen_R12	Thyrotoxicosis	1.82e-25	-0.185491
rs1230666	1-113630788-A-G	intron	GWAS	Open_Targets_22.09	Insulin product | treatment/medication code	2.58e-25	-0.408481
rs1230666	1-113630788-A-G	intron	GWAS	Open_Targets_22.09	Rheumatoid arthritis	6e-25	0.683097
rs1230666	1-113630788-A-G	intron	GWAS	FinnGen_drugs	P01 Antiprotozoals	6.37e-25	-0.0218251
rs1230666	1-113630788-A-G	intron	GWAS	Open_Targets_22.09	White blood cell (leukocyte) count	1.44e-24	0.081608
rs1230666	1-113630788-A-G	intron	GWAS	Open_Targets_22.09	Ulcerative colitis vs rheumatoid arthritis (ordinary least squares (OLS))	2.7e-24	0.086
rs1230666	1-113630788-A-G	intron	GWAS	Kanta_2025_03	Cyclic citrullinated peptide Ab [Units/volume] in Serum [u/ml]	5.26e-24	-0.263631
rs1230666	1-113630788-A-G	intron	GWAS	Open_Targets_22.09	Type 1 diabetes	8e-24	0.636577
rs1230666	1-113630788-A-G	intron	GWAS	Open_Targets_22.09	Systemic lupus erythematosus	2e-23	0
rs1230666	1-113630788-A-G	intron	GWAS	FinnGen_MVP_UKBB_meta	Coronary atherosclerosis	4.57e-23	-0.049
rs1230666	1-113630788-A-G	intron	GWAS	Open_Targets_22.09	Autoimmune thyroid diseases (Graves disease or Hashimoto's thyroiditis)	1e-22	-0.48858
rs1230666	1-113630788-A-G	intron	GWAS	FGR12_UKBB	Seronegative rheumatoid arthritis	2.51e-22	-0.233
rs1230666	1-113630788-A-G	intron	GWAS	Open_Targets_22.09	Started insulin within one year diagnosis of diabetes	1.94e-21	0.494648
rs1230666	1-113630788-A-G	intron	GWAS	Open_Targets_22.09	Rheumatoid arthritis	2e-21	0
rs1230666	1-113630788-A-G	intron	GWAS	Open_Targets_22.09	Lymphocyte counts	2.04e-21	0.0563788
rs1230666	1-113630788-A-G	intron	GWAS	Open_Targets_22.09	White blood cell count	2.15e-21	0.0561097
rs1230666	1-113630788-A-G	intron	GWAS	FinnGen_R12	Biological medication for rheuma	3.71e-21	-0.2112
rs1230666	1-113630788-A-G	intron	GWAS	Open_Targets_22.09	Neutrophil count	4.52e-21	0.025605
rs1230666	1-113630788-A-G	intron	GWAS	FGR12_UKBB	Autoimmune hyperthyroidism	6.31e-21	-0.33
rs1230666	1-113630788-A-G	intron	GWAS	FinnGen_R12	Autoimmune hyperthyroidism	8.13e-21	-0.340258
rs1230666	1-113630788-A-G	intron	GWAS	FinnGen_R12	Seronegative rheumatoid arthritis	9.49e-21	-0.242562
rs1230666	1-113630788-A-G	intron	GWAS	Open_Targets_22.09	Taking other prescription medications	1.78e-20	-0.0704894
rs1230666	1-113630788-A-G	intron	GWAS	Open_Targets_22.09	Type 1 diabetes and autoimmune thyroid diseases	7e-20	-0.995952
rs1230666	1-113630788-A-G	intron	GWAS	Open_Targets_22.09	Taking other prescription medications	1.04e-19	-0.0591802
rs1230666	1-113630788-A-G	intron	GWAS	Open_Targets_22.09	Serum alkaline phosphatase levels	1.2e-19	-0.026285
rs1230666	1-113630788-A-G	intron	GWAS	Kanta_2025_03	Thyroperoxidase Ab [Units/volume] in Serum or Plasma [iu/ml], sample-wise median	2.47e-19	-0.146843
rs1230666	1-113630788-A-G	intron	GWAS	Open_Targets_22.09	Medication use (immunosuppressants)	3e-19	0.334268
rs1230666	1-113630788-A-G	intron	GWAS	FinnGen_R12	Graves disease, strict definition	5.85e-19	-0.255005
rs1230666	1-113630788-A-G	intron	GWAS	FinnGen_R12	Diabetic retinopathy, strict definition	6.02e-19	-0.207982
rs1230666	1-113630788-A-G	intron	GWAS	Open_Targets_22.09	Type 1 diabetes	6.17e-19	-0.424
rs1230666	1-113630788-A-G	intron	GWAS	Open_Targets_22.09	Methotrexate | treatment/medication code	6.27e-19	0.473942
rs1230666	1-113630788-A-G	intron	GWAS	Open_Targets_22.09	Insulin product | treatment/medication code	7.23e-19	-0.298769
rs1230666	1-113630788-A-G	intron	GWAS	Open_Targets_22.09	Vitiligo	1e-18	-0.324255
rs1230666	1-113630788-A-G	intron	GWAS	Open_Targets_22.09	Insulin | medication for cholesterol, blood pressure or diabetes	3.03e-18	-0.429348
rs1230666	1-113630788-A-G	intron	GWAS	FGR12_UKBB	Graves disease, strict definition	3.98e-18	-0.243
rs1230666	1-113630788-A-G	intron	GWAS	Open_Targets_22.09	Rheumatoid arthritis	7.6e-18	0.00310244
rs1230666	1-113630788-A-G	intron	GWAS	Open_Targets_22.09	Hyperthyroidism or thyrotoxicosis	1.6e-17	0.00256477
rs1230666	1-113630788-A-G	intron	GWAS	FinnGen_MVP_UKBB_meta	Ischaemic heart disease, wide definition	1.62e-17	-0.0366
rs1230666	1-113630788-A-G	intron	GWAS	Kanta_2025_03	Hemoglobin A1c/Hemoglobin.total in Blood [mmol/mol], sample-wise median	2.1e-17	-0.0250125
rs1230666	1-113630788-A-G	intron	GWAS	FinnGen_MVP_UKBB_meta	Seborrhoeic keratosis	3.24e-17	0.0516
rs1230666	1-113630788-A-G	intron	GWAS	FinnGen_MVP_UKBB_meta	Vitamin B12 deficiency anaemia	4.57e-17	-0.123
rs1230666	1-113630788-A-G	intron	GWAS	Open_Targets_22.09	Addison's disease	6e-17	-0.553885
rs1230666	1-113630788-A-G	intron	GWAS	Open_Targets_22.09	Lymphocyte count	1.78e-16	0.036377
rs1230666	1-113630788-A-G	intron	GWAS	Open_Targets_22.09	White blood cell (leukocyte) count	1.98e-16	0.0562263
rs1230666	1-113630788-A-G	intron	GWAS	FinnGen_MVP_UKBB_meta	Vitiligo	2.34e-16	-0.298
rs1230666	1-113630788-A-G	intron	GWAS	FGR12_UKBB	Malignant neoplasm of skin, excluding all cancers (controls excluding all cancers)	2.51e-16	0.0684
rs1230666	1-113630788-A-G	intron	GWAS	Open_Targets_22.09	Neutrophil count	3e-16	0
rs1230666	1-113630788-A-G	intron	GWAS	Open_Targets_22.09	Long-standing illness, disability or infirmity	3.78e-16	-0.0674522
rs1230666	1-113630788-A-G	intron	GWAS	Open_Targets_22.09	Neutrophil count	3.9e-16	0.0246595
rs1230666	1-113630788-A-G	intron	GWAS	Open_Targets_22.09	Graves' disease	4e-16	-0.438255
rs1230666	1-113630788-A-G	intron	GWAS	Open_Targets_22.09	Basophil percentage of white cells	4e-16	0.0298342
rs1230666	1-113630788-A-G	intron	GWAS	Open_Targets_22.09	Latent autoimmune diabetes vs. type 2 diabetes	5e-16	0
rs1230666	1-113630788-A-G	intron	GWAS	Open_Targets_22.09	Other serious medical condition/disability diagnosed by doctor	5.07e-16	-0.0781265
rs1230666	1-113630788-A-G	intron	GWAS	FinnGen_MVP_UKBB_meta	Thyroiditis	5.5e-16	-0.214
rs1230666	1-113630788-A-G	intron	GWAS	Open_Targets_22.09	Crohn's disease	6.44e-16	0.2312
rs1230666	1-113630788-A-G	intron	GWAS	Open_Targets_22.09	Started insulin within one year diagnosis of diabetes	1.22e-15	-0.360213
rs1230666	1-113630788-A-G	intron	GWAS	Open_Targets_22.09	Crohn's disease	2e-15	-0.178983
rs1230666	1-113630788-A-G	intron	GWAS	FGR12_UKBB	Type 1 diabetes, strict definition, subgroup 2	3.16e-15	-0.279
rs1230666	1-113630788-A-G	intron	GWAS	Open_Targets_22.09	Hashimoto thyroiditis	4e-15	-0.703098
rs1230666	1-113630788-A-G	intron	GWAS	Open_Targets_22.09	Type 1 diabetes	4.27e-15	-0.315
rs1230666	1-113630788-A-G	intron	GWAS	FinnGen_MVP_UKBB_meta	Other disorders of glucose regulation and pancreatic internal secretion	9.77e-15	-0.141
rs1230666	1-113630788-A-G	intron	GWAS	Kanta_2025_03	IgM [Mass/volume] in Serum or Plasma [g/l], sample-wise median	1.04e-14	0.0960325
rs1230666	1-113630788-A-G	intron	GWAS	Kanta_2025_03	Lymphocytes [#/volume] in Blood [e9/l], sample-wise median	1.1e-14	0.0327133
rs1230666	1-113630788-A-G	intron	GWAS	FGR12_UKBB	Autoimmune thyroiditis	1.26e-14	-0.445
rs1230666	1-113630788-A-G	intron	GWAS	Kanta_2025_03	Glucose [Moles/volume] in Serum or Plasma [mmol/l], sample-wise median	1.41e-14	-0.0298749
rs1230666	1-113630788-A-G	intron	GWAS	Open_Targets_22.09	Long-standing illness, disability or infirmity	1.59e-14	-0.0545167
rs1230666	1-113630788-A-G	intron	GWAS	Open_Targets_22.09	Basal cell carcinoma	2e-14	0.105361
rs1230666	1-113630788-A-G	intron	GWAS	Open_Targets_22.09	Serum alkaline phosphatase levels	2e-14	0.0305
rs1230666	1-113630788-A-G	intron	GWAS	Open_Targets_22.09	Neutrophill count	2.5e-14	0.0420779
rs1230666	1-113630788-A-G	intron	GWAS	FinnGen_MVP_UKBB_meta	Myocardial infarction, strict	3.24e-14	-0.0522
rs1230666	1-113630788-A-G	intron	GWAS	Open_Targets_22.09	Hyperthyroidism/thyrotoxicosis | non-cancer illness code, self-reported	4.3e-14	-0.337465
rs1230666	1-113630788-A-G	intron	GWAS	Open_Targets_22.09	Juvenile idiopathic arthritis (oligoarticular or rheumatoid factor-negative polyarticular) [additive model]	6.6e-14	0.567017
rs1230666	1-113630788-A-G	intron	GWAS	FinnGen_R12	Other retinal disorders	7.17e-14	-0.083612
rs1230666	1-113630788-A-G	intron	GWAS	Open_Targets_22.09	Insulin | medication for cholesterol, blood pressure or diabetes	7.24e-14	-0.316436
rs1230666	1-113630788-A-G	intron	GWAS	Open_Targets_22.09	Rheumatoid arthritis	1.49e-13	-0.269
rs1230666	1-113630788-A-G	intron	GWAS	Open_Targets_22.09	Hyperthyroidism or thyrotoxicosis	1.5e-13	-0.0018917
rs1230666	1-113630788-A-G	intron	GWAS	FinnGen_R12	Autoimmune thyroiditis	2.41e-13	-0.474778
rs1230666	1-113630788-A-G	intron	GWAS	Open_Targets_22.09	Hypothyroidism	3e-13	0.30822
rs1230666	1-113630788-A-G	intron	GWAS	Open_Targets_22.09	Number of treatments/medications taken	3.29e-13	-0.0186973
rs1230666	1-113630788-A-G	intron	GWAS	Open_Targets_22.09	Number of treatments/medications taken	3.29e-13	-0.0186973
rs1230666	1-113630788-A-G	intron	GWAS	Open_Targets_22.09	Sum basophil neutrophil counts	3.48e-13	0.0430022
rs1230666	1-113630788-A-G	intron	GWAS	FinnGen_R12	Diabetic retinopathy (more control exclusions)	3.54e-13	-0.129742
rs1230666	1-113630788-A-G	intron	GWAS	Open_Targets_22.09	Neutrophil count	3.56e-13	0.0429179
rs1230666	1-113630788-A-G	intron	GWAS	FGR12_UKBB	Type 2 diabetes, wide definition	3.98e-13	-0.0535
rs1230666	1-113630788-A-G	intron	GWAS	Open_Targets_22.09	Rheumatoid arthritis | non-cancer illness code, self-reported	4.35e-13	0.267509
rs1230666	1-113630788-A-G	intron	GWAS	Open_Targets_22.09	Systemic lupus erythematosus	4.55e-13	0.336472
rs1230666	1-113630788-A-G	intron	GWAS	Open_Targets_22.09	Systemic lupus erythematosus	4.55e-13	0.336472
rs1230666	1-113630788-A-G	intron	GWAS	Open_Targets_22.09	Sum neutrophil eosinophil counts	4.65e-13	0.0427598
rs1230666	1-113630788-A-G	intron	GWAS	FinnGen_R12	Anaemias	4.71e-13	-0.100955
rs1230666	1-113630788-A-G	intron	GWAS	Open_Targets_22.09	Granulocyte count	5.47e-13	0.0426926
rs1230666	1-113630788-A-G	intron	GWAS	Open_Targets_22.09	Myeloid white cell count	5.53e-13	0.0427885
rs1230666	1-113630788-A-G	intron	GWAS	Open_Targets_22.09	Rheumatoid arthritis	1e-12	0
rs1230666	1-113630788-A-G	intron	GWAS	FGR12_UKBB	Basal cell carcinoma, excluding all cancers (controls excluding all cancers)	1.58e-12	0.0707
rs1230666	1-113630788-A-G	intron	GWAS	FinnGen_MVP_UKBB_meta	Heart failure, strict	2e-12	-0.0424
rs1230666	1-113630788-A-G	intron	GWAS	Open_Targets_22.09	IgM levels	2e-12	0.12
rs1230666	1-113630788-A-G	intron	GWAS	Open_Targets_22.09	Myasthenia gravis	2e-12	-0.398776
rs1230666	1-113630788-A-G	intron	GWAS	FinnGen_R12	Type 2 diabetes, wide definition	2.52e-12	-0.0655272
rs1230666	1-113630788-A-G	intron	GWAS	Open_Targets_22.09	Lymphocyte count	2.61e-12	0.0264914
rs1230666	1-113630788-A-G	intron	GWAS	FinnGen_R12	Congenital iodine-deficiency syndrome/hypothyroidism	2.77e-12	-0.372902
rs1230666	1-113630788-A-G	intron	GWAS	Open_Targets_22.09	Systemic lupus erythematosus	3e-12	-0.300105
rs1230666	1-113630788-A-G	intron	GWAS	Open_Targets_22.09	Chronic inflammatory diseases (ankylosing spondylitis, Crohn's disease, psoriasis, primary sclerosing cholangitis, ulcerative colitis) (pleiotropy) [subset analysis]	3e-12	0
rs1230666	1-113630788-A-G	intron	GWAS	FinnGen_R12	Systemic connective tissue disorders	3.62e-12	-0.104828
rs1230666	1-113630788-A-G	intron	GWAS	FinnGen_drugs	C09 Agents acting on the renin-angiotensin system	4.98e-12	-0.0138706
rs1230666	1-113630788-A-G	intron	GWAS	Open_Targets_22.09	Type 1 diabetes with ketoacidosis	5.68e-12	-0.986
rs1230666	1-113630788-A-G	intron	GWAS	Open_Targets_22.09	Type 1 diabetes with ketoacidosis	5.68e-12	-0.986
rs1230666	1-113630788-A-G	intron	GWAS	FGR12_UKBB	Juvenile arthritis (FINNGEN)	6.31e-12	-0.273
rs1230666	1-113630788-A-G	intron	GWAS	FinnGen_R12	Other arthritis (FG)	7.77e-12	-0.107348
rs1230666	1-113630788-A-G	intron	GWAS	Open_Targets_22.09	Rheumatoid arthritis and other inflammatory polyarthropathies	8.13e-12	-0.236
rs1230666	1-113630788-A-G	intron	GWAS	Open_Targets_22.09	Number of self-reported non-cancer illnesses	8.24e-12	-0.0211759
rs1230666	1-113630788-A-G	intron	GWAS	FinnGen_R12	Arthropathies	9.01e-12	-0.0398158
rs1230666	1-113630788-A-G	intron	GWAS	Open_Targets_22.09	White blood cell count	9.19e-12	0.0347687
rs1230666	1-113630788-A-G	intron	GWAS	Open_Targets_22.09	Other serious medical condition/disability diagnosed by doctor	9.25e-12	-0.0562799
rs1230666	1-113630788-A-G	intron	GWAS	Open_Targets_22.09	Insulin | medication for cholesterol, blood pressure, diabetes, or take exogenous hormones	1.03e-11	-0.415142
rs1230666	1-113630788-A-G	intron	GWAS	FinnGen_drugs	C08CA Dihydropyridine derivatives	1.4e-11	-0.0129283
rs1230666	1-113630788-A-G	intron	GWAS	FinnGen_MVP_UKBB_meta	Renal failure	2e-11	-0.036
rs1230666	1-113630788-A-G	intron	GWAS	Open_Targets_22.09	Rheumatoid arthritis	2e-11	0
rs1230666	1-113630788-A-G	intron	GWAS	FinnGen_R12	Juvenile arthritis (FINNGEN)	2.58e-11	-0.268661
rs1230666	1-113630788-A-G	intron	GWAS	FinnGen_R12	Diabetic retinopathy	3.94e-11	-0.113271
rs1230666	1-113630788-A-G	intron	GWAS	FGR12_UKBB	Coronary atherosclerosis	3.98e-11	-0.0458
rs1230666	1-113630788-A-G	intron	GWAS	FGR12_UKBB	Myocardial infarction, strict	3.98e-11	-0.0667
rs1230666	1-113630788-A-G	intron	GWAS	FinnGen_MVP_UKBB_meta	Hypertension	4.37e-11	-0.0277
rs1230666	1-113630788-A-G	intron	GWAS	Open_Targets_22.09	Keratinocyte cancer (MTAG)	7e-11	-0.0953102
rs1230666	1-113630788-A-G	intron	GWAS	FGR12_UKBB	Postprocedural endocrine and metabolic disorders, not elsewhere classified	7.94e-11	-0.15
rs1230666	1-113630788-A-G	intron	GWAS	Open_Targets_22.09	Pediatric autoimmune diseases	8e-11	0
rs1230666	1-113630788-A-G	intron	GWAS	Open_Targets_22.09	Polymyositis	8e-11	-0.457425
rs1230666	1-113630788-A-G	intron	GWAS	Open_Targets_22.09	Methotrexate | treatment/medication code	9.92e-11	-0.295583
rs1230666	1-113630788-A-G	intron	GWAS	FGR12_UKBB	Hypertension	1e-10	-0.0344
rs1230666	1-113630788-A-G	intron	GWAS	FGR12_UKBB	Diabetic nephropathy (more control exclusions)	1.1e-10	-0.161
rs1230666	1-113630788-A-G	intron	GWAS	Open_Targets_22.09	Monocyte count	1.14e-10	0.019969
rs1230666	1-113630788-A-G	intron	GWAS	FinnGen_R12	Other disorders of glucose regulation and pancreatic internal secretion	1.23e-10	-0.202246
rs1230666	1-113630788-A-G	intron	GWAS	Open_Targets_22.09	Juvenile idiopathic arthritis (oligoarticular or rheumatoid factor-negative polyarticular) [additive model]	1.49e-10	-0.431133
rs1230666	1-113630788-A-G	intron	GWAS	Kanta_2025_03	Neutrophils [#/volume] in Blood by Automated count [e9/l], sample-wise median	1.52e-10	0.0262858
rs1230666	1-113630788-A-G	intron	GWAS	FGR12_UKBB	Metabolic disorders	1.58e-10	-0.0346
rs1230666	1-113630788-A-G	intron	GWAS	Open_Targets_22.09	Crohn's disease	1.66e-10	0.1542
rs1230666	1-113630788-A-G	intron	GWAS	Open_Targets_22.09	Basophil percentage of white cells	1.8e-10	-0.0199999
rs1230666	1-113630788-A-G	intron	GWAS	Open_Targets_22.09	Lymphocyte counts	1.87e-10	0.032634
rs1230666	1-113630788-A-G	intron	GWAS	FinnGen_MVP_UKBB_meta	All pneumoniae	2.63e-10	-0.0344
rs1230666	1-113630788-A-G	intron	GWAS	Open_Targets_22.09	Basal cell carcinoma	2.9e-10	0.118074
rs1230666	1-113630788-A-G	intron	GWAS	Open_Targets_22.09	Non-melanoma skin cancer	3e-10	0
rs1230666	1-113630788-A-G	intron	GWAS	FinnGen_MVP_UKBB_meta	Hypertension, essential	3.72e-10	-0.0265
rs1230666	1-113630788-A-G	intron	GWAS	FGR12_UKBB	All pneumoniae	3.8e-10	-0.0406
rs1230666	1-113630788-A-G	intron	GWAS	Open_Targets_22.09	Breast cancer	3.87e-10	-0.0592
rs1230666	1-113630788-A-G	intron	GWAS	FinnGen_R12	Disorders of choroid and retina	4.44e-10	-0.0603614
rs1230666	1-113630788-A-G	intron	GWAS	FinnGen_R12	Diabetic maculopathy	4.76e-10	-0.173449
rs1230666	1-113630788-A-G	intron	GWAS	FGR12_UKBB	Hypertension, essential	6.31e-10	-0.0338
rs1230666	1-113630788-A-G	intron	GWAS	Open_Targets_22.09	Cystatin C levels	7e-10	0.0186448
rs1230666	1-113630788-A-G	intron	GWAS	Open_Targets_22.09	Number of self-reported non-cancer illnesses	7.46e-10	-0.016349
rs1230666	1-113630788-A-G	intron	GWAS	Open_Targets_22.09	Myasthenia gravis	8e-10	-0.536493
rs1230666	1-113630788-A-G	intron	GWAS	Open_Targets_22.09	Diabetes	8.8e-10	-0.0045603
rs1230666	1-113630788-A-G	intron	GWAS	Open_Targets_22.09	Hyperthyroidism/thyrotoxicosis | non-cancer illness code, self-reported	1.01e-09	-0.233997
rs1230666	1-113630788-A-G	intron	GWAS	Open_Targets_22.09	Rheumatoid arthritis	1.07e-09	-0.188
rs1230666	1-113630788-A-G	intron	GWAS	FGR12_UKBB	Other malignant neoplasms of skin (=non-melanoma skin cancer), excluding all cancers (controls excluding all cancers)	1.26e-09	0.0587
rs1230666	1-113630788-A-G	intron	GWAS	FinnGen_R12	Disorders of orbit	1.49e-09	-0.26669
rs1230666	1-113630788-A-G	intron	GWAS	Kanta_2025_03	Cholesterol in LDL [Moles/volume] in Serum or Plasma [mmol/l], sample-wise median	1.6e-09	0.0181475
rs1230666	1-113630788-A-G	intron	GWAS	FGR12_UKBB	Other arthritis (FG)	1.74e-09	-0.0789
rs1230666	1-113630788-A-G	intron	GWAS	FGR12_UKBB	Statin medication	1.74e-09	-0.034
rs1230666	1-113630788-A-G	intron	GWAS	Open_Targets_22.09	Aging traits (healthspan, parental lifespan or longevity) (multivariate analysis)	2e-09	0
rs1230666	1-113630788-A-G	intron	GWAS	FinnGen_drugs	C03 Diuretics	2.06e-09	-0.0108551
rs1230666	1-113630788-A-G	intron	GWAS	FinnGen_R12	Antihypertensive medication - note that there are other indications	2.33e-09	-0.0385536
rs1230666	1-113630788-A-G	intron	GWAS	FGR12_UKBB	Major coronary heart disease event	2.63e-09	-0.0455
rs1230666	1-113630788-A-G	intron	GWAS	FGR12_UKBB	Influenza and pneumonia	2.82e-09	-0.0363
rs1230666	1-113630788-A-G	intron	GWAS	Open_Targets_22.09	Crohn's disease vs ulcerative colitis (ordinary least squares (OLS))	3e-09	0
rs1230666	1-113630788-A-G	intron	GWAS	FinnGen_drugs	C07A Beta blocking agents, plain	3.54e-09	-0.0121635
rs1230666	1-113630788-A-G	intron	GWAS	Open_Targets_22.09	Crohn's disease	4e-09	0.231112
rs1230666	1-113630788-A-G	intron	GWAS	FinnGen_R12	Chronic gastritis	4.06e-09	-0.101569
rs1230666	1-113630788-A-G	intron	GWAS	FinnGen_R12	Thyroiditis	4.42e-09	-0.205093
rs1230666	1-113630788-A-G	intron	GWAS	Open_Targets_22.09	Monocyte count	4.7e-09	0.0183814
rs1230666	1-113630788-A-G	intron	GWAS	FinnGen_MVP_UKBB_meta	Angina pectoris	5.01e-09	-0.041
rs1230666	1-113630788-A-G	intron	GWAS	FinnGen_MVP_UKBB_meta	Asthma (more control exclusions)	5.13e-09	-0.0353
rs1230666	1-113630788-A-G	intron	GWAS	Open_Targets_22.09	Parental lifespan	6e-09	0.3224
rs1230666	1-113630788-A-G	intron	GWAS	FinnGen_drugs	C03CA Sulfonamides, plain	6.26e-09	-0.0096787
rs1230666	1-113630788-A-G	intron	GWAS	FinnGen_R12	Postprocedural endocrine and metabolic disorders, not elsewhere classified	6.71e-09	-0.152333
rs1230666	1-113630788-A-G	intron	GWAS	Open_Targets_22.09	Idiopathic inflammatory myopathy	7e-09	-0.277632
rs1230666	1-113630788-A-G	intron	GWAS	Open_Targets_22.09	Medication use (drugs used in diabetes)	7e-09	-0.110629
rs1230666	1-113630788-A-G	intron	GWAS	Open_Targets_22.09	Diabetes diagnosed by doctor	7.1e-09	-0.104403
rs1230666	1-113630788-A-G	intron	GWAS	FinnGen_R12	Diabetic nephropathy (more control exclusions)	7.14e-09	-0.152644
rs1230666	1-113630788-A-G	intron	GWAS	FinnGen_drugs	C07AB Beta blocking agents, plain, selective	7.39e-09	-0.0113551
rs1230666	1-113630788-A-G	intron	GWAS	FGR12_UKBB	Angina pectoris	7.41e-09	-0.0502
rs1230666	1-113630788-A-G	intron	GWAS	FGR12_UKBB	Coronary revascularization (ANGIO or CABG)	7.76e-09	-0.0574
rs1230666	1-113630788-A-G	intron	GWAS	Open_Targets_22.09	Monocyte percentage of white cells	8.7e-09	0.0201319
rs1230666	1-113630788-A-G	intron	GWAS	Open_Targets_22.09	Thyroxine sodium | treatment/medication code	9.13e-09	0.421267
rs1230666	1-113630788-A-G	intron	GWAS	Open_Targets_22.09	Crohn's disease	1e-08	0.270027
rs1230666	1-113630788-A-G	intron	GWAS	Open_Targets_22.09	Rheumatoid arthritis [ACPA-positive RA vs controls]	1e-08	0
rs1230666	1-113630788-A-G	intron	GWAS	Open_Targets_22.09	Neutrophill count	1.09e-08	0.0270575
rs1230666	1-113630788-A-G	intron	GWAS	FinnGen_MVP_UKBB_meta	SLE (Finngen)	1.26e-08	-0.205
rs1230666	1-113630788-A-G	intron	GWAS	Open_Targets_22.09	Rheumatoid arthritis	1.3e-08	-0.0017565
rs1230666	1-113630788-A-G	intron	GWAS	FinnGen_drugs	A12A CALCIUM	1.36e-08	-0.0103706
rs1230666	1-113630788-A-G	intron	GWAS	FGR12_UKBB	SLE (Finngen)	1.41e-08	-0.255
rs1230666	1-113630788-A-G	intron	GWAS	FinnGen_MVP_UKBB_meta	Type 2 diabetes, definitions combined	1.55e-08	-0.0208
rs1230666	1-113630788-A-G	intron	GWAS	FinnGen_R12	Statin medication	1.57e-08	-0.0373384
rs1230666	1-113630788-A-G	intron	GWAS	FinnGen_drugs	C09AA ACE inhibitors, plain	1.96e-08	-0.0106079
rs1230666	1-113630788-A-G	intron	GWAS	FinnGen_R12	Other systemic involvement of connective tissue (FG)	2e-08	-0.0989658
rs1230666	1-113630788-A-G	intron	GWAS	Open_Targets_22.09	Thyroid peroxidase antibody levels	2e-08	-0.0269
rs1230666	1-113630788-A-G	intron	GWAS	Open_Targets_22.09	Antineutrophil cytoplasmic antibody-associated vasculitis	2e-08	0.336472
rs1230666	1-113630788-A-G	intron	GWAS	FGR12_UKBB	Renal failure	2.04e-08	-0.0512
rs1230666	1-113630788-A-G	intron	GWAS	Open_Targets_22.09	Type 1 diabetes	2.44e-08	-0.3208
rs1230666	1-113630788-A-G	intron	GWAS	Kanta_2025_03	Basophils/100 leukocytes in Blood [%], sample-wise median	2.5e-08	-0.0209689
rs1230666	1-113630788-A-G	intron	GWAS	FGR12_UKBB	Asthma (more control exclusions)	2.51e-08	-0.04
rs1230666	1-113630788-A-G	intron	GWAS	Open_Targets_22.09	Overall health rating	2.63e-08	-0.013404
rs1230666	1-113630788-A-G	intron	GWAS	Open_Targets_22.09	Overall health rating	2.63e-08	-0.013404
rs1230666	1-113630788-A-G	intron	GWAS	Open_Targets_22.09	Pernicious anemia	2.69e-08	-0.494
rs1230666	1-113630788-A-G	intron	GWAS	Kanta_2025_03	Rheumatoid factor [Units/volume] in Serum or Plasma [iu/ml], sample-wise median	2.95e-08	-0.0675482
rs1230666	1-113630788-A-G	intron	GWAS	FGR12_UKBB	Vitiligo	3.16e-08	-0.289
rs1230666	1-113630788-A-G	intron	GWAS	FinnGen_MVP_UKBB_meta	Chronic kidney disease	3.39e-08	-0.0371
rs1230666	1-113630788-A-G	intron	GWAS	Open_Targets_22.09	Folic acid product | treatment/medication code	3.42e-08	0.234686
rs1230666	1-113630788-A-G	intron	GWAS	Open_Targets_22.09	Lymphocyte percentage	3.44e-08	0.157101
rs1230666	1-113630788-A-G	intron	GWAS	Open_Targets_22.09	Diabetes | non-cancer illness code, self-reported	3.52e-08	-0.10953
rs1230666	1-113630788-A-G	intron	GWAS	Open_Targets_22.09	Pernicious anaemia | non-cancer illness code, self-reported	3.92e-08	0.384864
rs1230666	1-113630788-A-G	intron	GWAS	Open_Targets_22.09	Monocyte count	4e-08	0
rs1230666	1-113630788-A-G	intron	GWAS	Open_Targets_22.09	Sum neutrophil eosinophil counts	4.07e-08	0.0279834
rs1230666	1-113630788-A-G	intron	GWAS	FinnGen_R12	Dermatopolymyositis (FG)	4.1e-08	-0.415709
rs1230666	1-113630788-A-G	intron	GWAS	Open_Targets_22.09	Neutrophil count	4.31e-08	0.0279037
rs1230666	1-113630788-A-G	intron	GWAS	FinnGen_R12	Basal cell carcinoma, including avohilmo, excluding all cancers (controls excluding all cancers)	4.6e-08	0.0719098
rs1230666	1-113630788-A-G	intron	GWAS	Open_Targets_22.09	Basophil percentage of white cells	4.77e-08	0.0312375
rs1230666	1-113630788-A-G	intron	GWAS	FinnGen_drugs	C10AA Hmg coa reductase inhibitors	4.88e-08	-0.0103398
rs2476601	1-113834946-A-G	missense	GWAS	FinnGen_MVP_UKBB_meta	Hypothyroidism, strict autoimmune	0	-0.29
rs2476601	1-113834946-A-G	missense	GWAS	FinnGen_MVP_UKBB_meta	Hypothyroidism, strict autoimmune	0	-0.29
rs2476601	1-113834946-A-G	missense	GWAS	FGR12_UKBB	Autoimmune diseases	0	-0.25
rs2476601	1-113834946-A-G	missense	GWAS	FGR12_UKBB	Hypothyroidism, strict autoimmune	0	-0.347
rs2476601	1-113834946-A-G	missense	GWAS	FGR12_UKBB	Autoimmune diseases	0	-0.25
rs2476601	1-113834946-A-G	missense	GWAS	FGR12_UKBB	Hypothyroidism, strict autoimmune	0	-0.347
rs2476601	1-113834946-A-G	missense	GWAS	FinnGen_R12	Autoimmune diseases	5.15e-262	-0.223918
rs2476601	1-113834946-A-G	missense	GWAS	FinnGen_R12	Autoimmune diseases	5.15e-262	-0.223918
rs2476601	1-113834946-A-G	missense	GWAS	FinnGen_drugs	H03AA Thyroid hormones	8.05e-252	-0.0612633
rs2476601	1-113834946-A-G	missense	GWAS	FinnGen_drugs	H03AA Thyroid hormones	8.05e-252	-0.0612633
rs2476601	1-113834946-A-G	missense	GWAS	FinnGen_R12	Hypothyroidism, strict autoimmune	1.47e-245	-0.308578
rs2476601	1-113834946-A-G	missense	GWAS	FinnGen_R12	Hypothyroidism, strict autoimmune	1.47e-245	-0.308578
rs2476601	1-113834946-A-G	missense	GWAS	Open_Targets_22.09	Type 1 diabetes	5.91e-208	-0.64304
rs2476601	1-113834946-A-G	missense	GWAS	Open_Targets_22.09	Type 1 diabetes	5.91e-208	-0.64304
rs2476601	1-113834946-A-G	missense	GWAS	Open_Targets_22.09	Type 1 diabetes	5.91e-208	-0.64304
rs2476601	1-113834946-A-G	missense	GWAS	Open_Targets_22.09	Type 1 diabetes	5.91e-208	-0.64304
rs2476601	1-113834946-A-G	missense	GWAS	Open_Targets_22.09	Thyroid problem (not cancer)	9.8e-186	-0.0227527
rs2476601	1-113834946-A-G	missense	GWAS	Open_Targets_22.09	Thyroid problem (not cancer)	9.8e-186	-0.0227527
rs2476601	1-113834946-A-G	missense	GWAS	Open_Targets_22.09	Thyroid problem (not cancer)	9.8e-186	-0.0227527
rs2476601	1-113834946-A-G	missense	GWAS	Open_Targets_22.09	Thyroid problem (not cancer)	9.8e-186	-0.0227527
rs2476601	1-113834946-A-G	missense	GWAS	FinnGen_R12	Disorders of the thyroid gland	1.01e-183	-0.229274
rs2476601	1-113834946-A-G	missense	GWAS	FinnGen_R12	Disorders of the thyroid gland	1.01e-183	-0.229274
rs2476601	1-113834946-A-G	missense	GWAS	Open_Targets_22.09	Hypothyroidism or myxedema	4.8e-178	-0.0204542
rs2476601	1-113834946-A-G	missense	GWAS	Open_Targets_22.09	Hypothyroidism or myxedema	4.8e-178	-0.0204542
rs2476601	1-113834946-A-G	missense	GWAS	Open_Targets_22.09	Hypothyroidism or myxedema	4.8e-178	-0.0204542
rs2476601	1-113834946-A-G	missense	GWAS	Open_Targets_22.09	Hypothyroidism or myxedema	4.8e-178	-0.0204542
rs2476601	1-113834946-A-G	missense	GWAS	Open_Targets_22.09	Hypothyroidism	2e-173	0
rs2476601	1-113834946-A-G	missense	GWAS	Open_Targets_22.09	Hypothyroidism	2e-173	0
rs2476601	1-113834946-A-G	missense	GWAS	Open_Targets_22.09	Rheumatoid arthritis [EA]	9e-170	-0.587787
rs2476601	1-113834946-A-G	missense	GWAS	Open_Targets_22.09	Rheumatoid arthritis [EA]	9e-170	-0.587787
rs2476601	1-113834946-A-G	missense	GWAS	Open_Targets_22.09	Medication use (thyroid preparations)	3e-169	-0.413973
rs2476601	1-113834946-A-G	missense	GWAS	Open_Targets_22.09	Medication use (thyroid preparations)	3e-169	-0.414
rs2476601	1-113834946-A-G	missense	GWAS	Open_Targets_22.09	Medication use (thyroid preparations)	3e-169	-0.413973
rs2476601	1-113834946-A-G	missense	GWAS	Open_Targets_22.09	Medication use (thyroid preparations)	3e-169	-0.414
rs2476601	1-113834946-A-G	missense	GWAS	FinnGen_MVP_UKBB_meta	Rheumatoid arthritis	2.04e-165	-0.314
rs2476601	1-113834946-A-G	missense	GWAS	FinnGen_MVP_UKBB_meta	Rheumatoid arthritis	2.04e-165	-0.314
rs2476601	1-113834946-A-G	missense	GWAS	Open_Targets_22.09	Autoimmune thyroid disease	2e-160	-0.364643
rs2476601	1-113834946-A-G	missense	GWAS	Open_Targets_22.09	Autoimmune thyroid disease	2e-160	-0.364643
rs2476601	1-113834946-A-G	missense	GWAS	Open_Targets_22.09	Rheumatoid arthritis [EA]	2e-149	-0.59584
rs2476601	1-113834946-A-G	missense	GWAS	Open_Targets_22.09	Rheumatoid arthritis [EA]	2e-149	-0.59584
rs2476601	1-113834946-A-G	missense	GWAS	Open_Targets_22.09	Hypothyroidism/myxoedema | non-cancer illness code, self-reported	8.43e-139	-0.446
rs2476601	1-113834946-A-G	missense	GWAS	Open_Targets_22.09	Hypothyroidism/myxoedema | non-cancer illness code, self-reported	8.43e-139	-0.446
rs2476601	1-113834946-A-G	missense	GWAS	Open_Targets_22.09	Hypothyroidism/myxoedema | non-cancer illness code, self-reported	8.43e-139	-0.446
rs2476601	1-113834946-A-G	missense	GWAS	Open_Targets_22.09	Hypothyroidism/myxoedema | non-cancer illness code, self-reported	8.43e-139	-0.446
rs2476601	1-113834946-A-G	missense	GWAS	FGR12_UKBB	Seropositive rheumatoid arthritis, wide	1e-135	-0.415
rs2476601	1-113834946-A-G	missense	GWAS	FGR12_UKBB	Seropositive rheumatoid arthritis, wide	1e-135	-0.415
rs2476601	1-113834946-A-G	missense	GWAS	Open_Targets_22.09	Type 1 diabetes	4.54e-135	-0.543771
rs2476601	1-113834946-A-G	missense	GWAS	Open_Targets_22.09	Type 1 diabetes	4.54e-135	-0.543771
rs2476601	1-113834946-A-G	missense	GWAS	Open_Targets_22.09	Type 1 diabetes	4.54e-135	-0.543771
rs2476601	1-113834946-A-G	missense	GWAS	Open_Targets_22.09	Type 1 diabetes	4.54e-135	-0.543771
rs2476601	1-113834946-A-G	missense	GWAS	FinnGen_R12	Seropositive rheumatoid arthritis, wide	2.2e-133	-0.415389
rs2476601	1-113834946-A-G	missense	GWAS	FinnGen_R12	Seropositive rheumatoid arthritis, wide	2.2e-133	-0.415389
rs2476601	1-113834946-A-G	missense	GWAS	Open_Targets_22.09	Diabetes or endocrine disease	2.2e-127	-0.0247687
rs2476601	1-113834946-A-G	missense	GWAS	Open_Targets_22.09	Diabetes or endocrine disease	2.2e-127	-0.0247687
rs2476601	1-113834946-A-G	missense	GWAS	Open_Targets_22.09	Diabetes or endocrine disease	2.2e-127	-0.0247687
rs2476601	1-113834946-A-G	missense	GWAS	Open_Targets_22.09	Diabetes or endocrine disease	2.2e-127	-0.0247687
rs2476601	1-113834946-A-G	missense	GWAS	Open_Targets_22.09	Rheumatoid arthritis (ACPA-positive)	2e-126	-0.598836
rs2476601	1-113834946-A-G	missense	GWAS	Open_Targets_22.09	Rheumatoid arthritis (ACPA-positive)	2e-126	-0.598836
rs2476601	1-113834946-A-G	missense	GWAS	Open_Targets_22.09	Type 1 diabetes	1.1e-122	-0.635995
rs2476601	1-113834946-A-G	missense	GWAS	Open_Targets_22.09	Type 1 diabetes	1.1e-122	-0.635995
rs2476601	1-113834946-A-G	missense	GWAS	Open_Targets_22.09	Type 1 diabetes	1.1e-122	0.635995
rs2476601	1-113834946-A-G	missense	GWAS	Open_Targets_22.09	Type 1 diabetes	1.1e-122	0.635995
rs2476601	1-113834946-A-G	missense	GWAS	Open_Targets_22.09	Autoimmune traits (pleiotropy)	6e-119	0
rs2476601	1-113834946-A-G	missense	GWAS	Open_Targets_22.09	Autoimmune traits (pleiotropy)	6e-119	0
rs2476601	1-113834946-A-G	missense	GWAS	Open_Targets_22.09	Hypothyroidism	2e-117	-0.3663
rs2476601	1-113834946-A-G	missense	GWAS	Open_Targets_22.09	Hypothyroidism	2e-117	-0.3663
rs2476601	1-113834946-A-G	missense	GWAS	FinnGen_R12	Rheumatoid arthritis	8.47e-117	-0.348426
rs2476601	1-113834946-A-G	missense	GWAS	FinnGen_R12	Rheumatoid arthritis	8.47e-117	-0.348426
rs2476601	1-113834946-A-G	missense	GWAS	Open_Targets_22.09	Type 1 diabetes	2e-111	-0.693147
rs2476601	1-113834946-A-G	missense	GWAS	Open_Targets_22.09	Type 1 diabetes	2e-111	-0.693147
rs2476601	1-113834946-A-G	missense	GWAS	FinnGen_R12	Hypothyroidism, drug reimbursement	1.27e-104	-0.405676
rs2476601	1-113834946-A-G	missense	GWAS	FinnGen_R12	Hypothyroidism, drug reimbursement	1.27e-104	-0.405676
rs2476601	1-113834946-A-G	missense	GWAS	FinnGen_R12	Reimbursement for rheumatic diseases	4.85e-104	-0.248508
rs2476601	1-113834946-A-G	missense	GWAS	FinnGen_R12	Reimbursement for rheumatic diseases	4.85e-104	-0.248508
rs2476601	1-113834946-A-G	missense	GWAS	Open_Targets_22.09	Autoimmune traits	2e-103	0
rs2476601	1-113834946-A-G	missense	GWAS	Open_Targets_22.09	Autoimmune traits	2e-103	0
rs2476601	1-113834946-A-G	missense	GWAS	FGR12_UKBB	Autoimmune diseases excluding thyroid diseases	1e-100	-0.162
rs2476601	1-113834946-A-G	missense	GWAS	FGR12_UKBB	Autoimmune diseases excluding thyroid diseases	1e-100	-0.162
rs2476601	1-113834946-A-G	missense	GWAS	FGR12_UKBB	Type 1 diabetes, definitions combined	5.01e-98	-0.477
rs2476601	1-113834946-A-G	missense	GWAS	FGR12_UKBB	Type 1 diabetes, definitions combined	5.01e-98	-0.477
rs2476601	1-113834946-A-G	missense	GWAS	FinnGen_drugs	A10AB Insulins and analogues for injection, fast-acting	1.64e-97	-0.0271818
rs2476601	1-113834946-A-G	missense	GWAS	FinnGen_drugs	A10AB Insulins and analogues for injection, fast-acting	1.64e-97	-0.0271818
rs2476601	1-113834946-A-G	missense	GWAS	Open_Targets_22.09	Levothyroxine sodium | treatment/medication code	2.63e-95	-0.402271
rs2476601	1-113834946-A-G	missense	GWAS	Open_Targets_22.09	Levothyroxine sodium | treatment/medication code	2.63e-95	-0.402271
rs2476601	1-113834946-A-G	missense	GWAS	Open_Targets_22.09	Levothyroxine sodium | treatment/medication code	2.63e-95	-0.402271
rs2476601	1-113834946-A-G	missense	GWAS	Open_Targets_22.09	Levothyroxine sodium | treatment/medication code	2.63e-95	-0.402271
rs2476601	1-113834946-A-G	missense	GWAS	FinnGen_R12	Seropositive rheumatoid arthritis, strict definition	3.15e-94	-0.468896
rs2476601	1-113834946-A-G	missense	GWAS	FinnGen_R12	Seropositive rheumatoid arthritis, strict definition	3.15e-94	-0.468896
rs2476601	1-113834946-A-G	missense	GWAS	Open_Targets_22.09	Type 1 diabetes	1e-91	-0.695145
rs2476601	1-113834946-A-G	missense	GWAS	Open_Targets_22.09	Type 1 diabetes	1e-91	-0.695145
rs2476601	1-113834946-A-G	missense	GWAS	FinnGen_drugs	L01BA Folic acid analogues	3.48e-90	-0.0281892
rs2476601	1-113834946-A-G	missense	GWAS	FinnGen_drugs	L01BA Folic acid analogues	3.48e-90	-0.0281892
rs2476601	1-113834946-A-G	missense	GWAS	FinnGen_R12	Autoimmune diseases excluding thyroid diseases	6.33e-85	-0.159873
rs2476601	1-113834946-A-G	missense	GWAS	FinnGen_R12	Autoimmune diseases excluding thyroid diseases	6.33e-85	-0.159873
rs2476601	1-113834946-A-G	missense	GWAS	Open_Targets_22.09	Type 1 diabetes	9e-85	0
rs2476601	1-113834946-A-G	missense	GWAS	Open_Targets_22.09	Type 1 diabetes	9e-85	0
rs2476601	1-113834946-A-G	missense	GWAS	FinnGen_drugs	A10A Insulins and analogues	7.34e-84	-0.0290597
rs2476601	1-113834946-A-G	missense	GWAS	FinnGen_drugs	A10A Insulins and analogues	7.34e-84	-0.0290597
rs2476601	1-113834946-A-G	missense	GWAS	FinnGen_R12	Type 1 diabetes, definitions combined	1.04e-82	-0.514758
rs2476601	1-113834946-A-G	missense	GWAS	FinnGen_R12	Type 1 diabetes, definitions combined	1.04e-82	-0.514758
rs2476601	1-113834946-A-G	missense	GWAS	Open_Targets_22.09	Rheumatoid arthritis	4e-81	-0.483702
rs2476601	1-113834946-A-G	missense	GWAS	Open_Targets_22.09	Rheumatoid arthritis	4e-81	-0.483702
rs2476601	1-113834946-A-G	missense	GWAS	Open_Targets_22.09	Type 1 diabetes	2e-80	-0.683097
rs2476601	1-113834946-A-G	missense	GWAS	Open_Targets_22.09	Type 1 diabetes	2e-80	-0.683097
rs2476601	1-113834946-A-G	missense	GWAS	FinnGen_drugs	A10AE Insulins and analogues for injection, long-acting	3.21e-80	-0.0272413
rs2476601	1-113834946-A-G	missense	GWAS	FinnGen_drugs	A10AE Insulins and analogues for injection, long-acting	3.21e-80	-0.0272413
rs2476601	1-113834946-A-G	missense	GWAS	Open_Targets_22.09	Type 1 diabetes	3.42e-79	0.6527
rs2476601	1-113834946-A-G	missense	GWAS	Open_Targets_22.09	Type 1 diabetes	3.42e-79	0.6527
rs2476601	1-113834946-A-G	missense	GWAS	Open_Targets_22.09	Hypothyroidism	1.96e-78	-0.396
rs2476601	1-113834946-A-G	missense	GWAS	Open_Targets_22.09	Hypothyroidism	1.96e-78	-0.396
rs2476601	1-113834946-A-G	missense	GWAS	Open_Targets_22.09	Hypothyroidism	1.96e-78	-0.396
rs2476601	1-113834946-A-G	missense	GWAS	Open_Targets_22.09	Hypothyroidism	1.96e-78	-0.396
rs2476601	1-113834946-A-G	missense	GWAS	Open_Targets_22.09	Type 1 diabetes	1.22e-77	-0.647
rs2476601	1-113834946-A-G	missense	GWAS	Open_Targets_22.09	Type 1 diabetes	1.22e-77	-0.647
rs2476601	1-113834946-A-G	missense	GWAS	Open_Targets_22.09	Rheumatoid arthritis (ACPA-positive)	8e-77	-0.579138
rs2476601	1-113834946-A-G	missense	GWAS	Open_Targets_22.09	Rheumatoid arthritis (ACPA-positive)	8e-77	-0.579138
rs2476601	1-113834946-A-G	missense	GWAS	Open_Targets_22.09	Hypothyroidism nos	1.64e-76	-0.4
rs2476601	1-113834946-A-G	missense	GWAS	Open_Targets_22.09	Hypothyroidism nos	1.64e-76	-0.4
rs2476601	1-113834946-A-G	missense	GWAS	Open_Targets_22.09	Hypothyroidism nos	1.64e-76	-0.4
rs2476601	1-113834946-A-G	missense	GWAS	Open_Targets_22.09	Hypothyroidism nos	1.64e-76	-0.4
rs2476601	1-113834946-A-G	missense	GWAS	FinnGen_MVP_UKBB_meta	Type 1 diabetes, definitions combined	5.62e-75	-0.239
rs2476601	1-113834946-A-G	missense	GWAS	FinnGen_MVP_UKBB_meta	Type 1 diabetes, definitions combined	5.62e-75	-0.239
rs2476601	1-113834946-A-G	missense	GWAS	Open_Targets_22.09	Type 1 diabetes	5.57e-74	-0.671466
rs2476601	1-113834946-A-G	missense	GWAS	Open_Targets_22.09	Type 1 diabetes	5.57e-74	-0.671466
rs2476601	1-113834946-A-G	missense	GWAS	Open_Targets_22.09	Type 1 diabetes	5.57e-74	-0.671466
rs2476601	1-113834946-A-G	missense	GWAS	Open_Targets_22.09	Type 1 diabetes	5.57e-74	-0.671466
rs2476601	1-113834946-A-G	missense	GWAS	FGR12_UKBB	Type1 diabetes, definitions combined, early onset	5.01e-71	-0.465
rs2476601	1-113834946-A-G	missense	GWAS	FGR12_UKBB	Type1 diabetes, definitions combined, early onset	5.01e-71	-0.465
rs2476601	1-113834946-A-G	missense	GWAS	Open_Targets_22.09	Rheumatoid arthritis	6.22e-71	-0.662688
rs2476601	1-113834946-A-G	missense	GWAS	Open_Targets_22.09	Rheumatoid arthritis	6.22e-71	-0.662688
rs2476601	1-113834946-A-G	missense	GWAS	Open_Targets_22.09	Rheumatoid arthritis	6.22e-71	-0.662688
rs2476601	1-113834946-A-G	missense	GWAS	Open_Targets_22.09	Rheumatoid arthritis	6.22e-71	-0.662688
rs2476601	1-113834946-A-G	missense	GWAS	FinnGen_R12	Polyarthropathies	1.35e-70	-0.17934
rs2476601	1-113834946-A-G	missense	GWAS	FinnGen_R12	Polyarthropathies	1.35e-70	-0.17934
rs2476601	1-113834946-A-G	missense	GWAS	FinnGen_drugs	L01B Antimetabolites	6.78e-68	-0.026666
rs2476601	1-113834946-A-G	missense	GWAS	FinnGen_drugs	L01B Antimetabolites	6.78e-68	-0.026666
rs2476601	1-113834946-A-G	missense	GWAS	Open_Targets_22.09	Lymphocyte counts	1.47e-67	0.054421
rs2476601	1-113834946-A-G	missense	GWAS	Open_Targets_22.09	Lymphocyte counts	1.47e-67	0.054421
rs2476601	1-113834946-A-G	missense	GWAS	Open_Targets_22.09	Lymphocyte counts	1.47e-67	0.054421
rs2476601	1-113834946-A-G	missense	GWAS	Open_Targets_22.09	Lymphocyte counts	1.47e-67	0.054421
rs2476601	1-113834946-A-G	missense	GWAS	Open_Targets_22.09	White blood cell count	3.35e-67	0.052755
rs2476601	1-113834946-A-G	missense	GWAS	Open_Targets_22.09	White blood cell count	3.35e-67	0.052755
rs2476601	1-113834946-A-G	missense	GWAS	Open_Targets_22.09	White blood cell count	3.35e-67	0.052755
rs2476601	1-113834946-A-G	missense	GWAS	Open_Targets_22.09	White blood cell count	3.35e-67	0.052755
rs2476601	1-113834946-A-G	missense	GWAS	Open_Targets_22.09	Crohn's disease vs rheumatoid arthritis (ordinary least squares (OLS))	8e-67	0
rs2476601	1-113834946-A-G	missense	GWAS	Open_Targets_22.09	Crohn's disease vs rheumatoid arthritis (ordinary least squares (OLS))	8e-67	0
rs2476601	1-113834946-A-G	missense	GWAS	Open_Targets_22.09	Crohn's disease vs rheumatoid arthritis (ordinary least squares (OLS))	1.1e-65	0.15
rs2476601	1-113834946-A-G	missense	GWAS	Open_Targets_22.09	Crohn's disease vs rheumatoid arthritis (ordinary least squares (OLS))	1.1e-65	0.15
rs2476601	1-113834946-A-G	missense	GWAS	Open_Targets_22.09	White blood cell count	1e-64	0
rs2476601	1-113834946-A-G	missense	GWAS	Open_Targets_22.09	White blood cell count	1e-64	0
rs2476601	1-113834946-A-G	missense	GWAS	FinnGen_R12	Second line medication for Crohn's disease	2.58e-64	-0.197882
rs2476601	1-113834946-A-G	missense	GWAS	FinnGen_R12	Second line medication for Crohn's disease	2.58e-64	-0.197882
rs2476601	1-113834946-A-G	missense	GWAS	Open_Targets_22.09	Lymphocyte counts	1e-63	0
rs2476601	1-113834946-A-G	missense	GWAS	Open_Targets_22.09	Lymphocyte counts	1e-63	0
rs2476601	1-113834946-A-G	missense	GWAS	FGR12_UKBB	Other (seronegative) rheumatoid arthritis, wide	2e-62	-0.312
rs2476601	1-113834946-A-G	missense	GWAS	FGR12_UKBB	Other (seronegative) rheumatoid arthritis, wide	2e-62	-0.312
rs2476601	1-113834946-A-G	missense	GWAS	Open_Targets_22.09	Lymphocyte counts	4.4e-62	0.0580858
rs2476601	1-113834946-A-G	missense	GWAS	Open_Targets_22.09	Lymphocyte counts	4.4e-62	0.0580858
rs2476601	1-113834946-A-G	missense	GWAS	Open_Targets_22.09	Lymphocyte counts	4.4e-62	0.0580858
rs2476601	1-113834946-A-G	missense	GWAS	Open_Targets_22.09	Lymphocyte counts	4.4e-62	0.0580858
rs2476601	1-113834946-A-G	missense	GWAS	Open_Targets_22.09	Rheumatoid arthritis	9.01e-62	-0.465933
rs2476601	1-113834946-A-G	missense	GWAS	Open_Targets_22.09	Rheumatoid arthritis	9.01e-62	-0.465933
rs2476601	1-113834946-A-G	missense	GWAS	Open_Targets_22.09	Rheumatoid arthritis	9.01e-62	-0.465933
rs2476601	1-113834946-A-G	missense	GWAS	Open_Targets_22.09	Rheumatoid arthritis	9.01e-62	-0.465933
rs2476601	1-113834946-A-G	missense	GWAS	Open_Targets_22.09	Lymphocyte counts	1.7e-61	-0.0522701
rs2476601	1-113834946-A-G	missense	GWAS	Open_Targets_22.09	Lymphocyte counts	1.7e-61	-0.0522701
rs2476601	1-113834946-A-G	missense	GWAS	Open_Targets_22.09	Lymphocyte counts	9.4e-61	0.0519739
rs2476601	1-113834946-A-G	missense	GWAS	Open_Targets_22.09	Lymphocyte counts	9.4e-61	0.0519739
rs2476601	1-113834946-A-G	missense	GWAS	FinnGen_R12	Type1 diabetes, definitions combined, early onset	1.85e-55	-0.513444
rs2476601	1-113834946-A-G	missense	GWAS	FinnGen_R12	Type1 diabetes, definitions combined, early onset	1.85e-55	-0.513444
rs2476601	1-113834946-A-G	missense	GWAS	Open_Targets_22.09	Celiac disease and Rheumatoid arthritis	1e-53	0
rs2476601	1-113834946-A-G	missense	GWAS	Open_Targets_22.09	Celiac disease and Rheumatoid arthritis	1e-53	0
rs2476601	1-113834946-A-G	missense	GWAS	Open_Targets_22.09	White blood cell count	2.2e-53	-0.0485979
rs2476601	1-113834946-A-G	missense	GWAS	Open_Targets_22.09	White blood cell count	2.2e-53	-0.0485979
rs2476601	1-113834946-A-G	missense	GWAS	Open_Targets_22.09	White blood cell count	4.7e-53	0.0483213
rs2476601	1-113834946-A-G	missense	GWAS	Open_Targets_22.09	White blood cell count	4.7e-53	0.0483213
rs2476601	1-113834946-A-G	missense	GWAS	FinnGen_drugs	L01 Antineoplastic agents	2.65e-52	-0.0246335
rs2476601	1-113834946-A-G	missense	GWAS	FinnGen_drugs	L01 Antineoplastic agents	2.65e-52	-0.0246335
rs2476601	1-113834946-A-G	missense	GWAS	FinnGen_MVP_UKBB_meta	Thyrotoxicosis with diffuse goitre	4.47e-52	-0.326
rs2476601	1-113834946-A-G	missense	GWAS	FinnGen_MVP_UKBB_meta	Thyrotoxicosis with diffuse goitre	4.47e-52	-0.326
rs2476601	1-113834946-A-G	missense	GWAS	Kanta_2025_03	Leukocytes [#/volume] in Blood [e9/l], sample-wise median	8.09e-51	0.0428788
rs2476601	1-113834946-A-G	missense	GWAS	Kanta_2025_03	Leukocytes [#/volume] in Blood [e9/l], sample-wise median	8.09e-51	0.0428788
rs2476601	1-113834946-A-G	missense	GWAS	Open_Targets_22.09	Type 1 diabetes	1e-50	-0.4287
rs2476601	1-113834946-A-G	missense	GWAS	Open_Targets_22.09	Type 1 diabetes	1e-50	-0.4287
rs2476601	1-113834946-A-G	missense	GWAS	Open_Targets_22.09	White blood cell count	8.1e-50	0.0519411
rs2476601	1-113834946-A-G	missense	GWAS	Open_Targets_22.09	White blood cell count	8.1e-50	0.0519411
rs2476601	1-113834946-A-G	missense	GWAS	Open_Targets_22.09	White blood cell count	8.1e-50	0.0519411
rs2476601	1-113834946-A-G	missense	GWAS	Open_Targets_22.09	White blood cell count	8.1e-50	0.0519411
rs2476601	1-113834946-A-G	missense	GWAS	FinnGen_R12	Other (seronegative) rheumatoid arthritis, wide	1.18e-49	-0.309317
rs2476601	1-113834946-A-G	missense	GWAS	FinnGen_R12	Other (seronegative) rheumatoid arthritis, wide	1.18e-49	-0.309317
rs2476601	1-113834946-A-G	missense	GWAS	FinnGen_R12	Other/unspecified rheumatoid arthritis	4.32e-49	-0.379847
rs2476601	1-113834946-A-G	missense	GWAS	FinnGen_R12	Other/unspecified rheumatoid arthritis	4.32e-49	-0.379847
rs2476601	1-113834946-A-G	missense	GWAS	Open_Targets_22.09	Lymphocyte counts	6e-49	0.0575
rs2476601	1-113834946-A-G	missense	GWAS	Open_Targets_22.09	Lymphocyte counts	6e-49	0.0575
rs2476601	1-113834946-A-G	missense	GWAS	Open_Targets_22.09	White blood cell count	1e-47	0
rs2476601	1-113834946-A-G	missense	GWAS	Open_Targets_22.09	White blood cell count	1e-47	0
rs2476601	1-113834946-A-G	missense	GWAS	FinnGen_drugs	NON J01 TOTAL Total number of purchases excl. antibacterials	4.32e-46	-0.033431
rs2476601	1-113834946-A-G	missense	GWAS	FinnGen_drugs	NON J01 TOTAL Total number of purchases excl. antibacterials	4.32e-46	-0.033431
rs2476601	1-113834946-A-G	missense	GWAS	Open_Targets_22.09	Hashimoto thyroiditis	3e-45	-0.3308
rs2476601	1-113834946-A-G	missense	GWAS	Open_Targets_22.09	Hashimoto thyroiditis	3e-45	-0.3308
rs2476601	1-113834946-A-G	missense	GWAS	FinnGen_R12	Thyrotoxicosis with diffuse goitre	1.02e-44	-0.341314
rs2476601	1-113834946-A-G	missense	GWAS	FinnGen_R12	Thyrotoxicosis with diffuse goitre	1.02e-44	-0.341314
rs2476601	1-113834946-A-G	missense	GWAS	FGR12_UKBB	Vitamin B12 deficiency anaemia	2e-44	-0.364
rs2476601	1-113834946-A-G	missense	GWAS	FGR12_UKBB	Vitamin B12 deficiency anaemia	2e-44	-0.364
rs2476601	1-113834946-A-G	missense	GWAS	FinnGen_MVP_UKBB_meta	Thyrotoxicosis	4.37e-44	-0.206
rs2476601	1-113834946-A-G	missense	GWAS	FinnGen_MVP_UKBB_meta	Thyrotoxicosis	4.37e-44	-0.206
rs2476601	1-113834946-A-G	missense	GWAS	FGR12_UKBB	Thyrotoxicosis with diffuse goitre	1.58e-43	-0.327
rs2476601	1-113834946-A-G	missense	GWAS	FGR12_UKBB	Thyrotoxicosis with diffuse goitre	1.58e-43	-0.327
rs2476601	1-113834946-A-G	missense	GWAS	FinnGen_drugs	TOTAL Total number of drug purchases	1.75e-43	-0.032932
rs2476601	1-113834946-A-G	missense	GWAS	FinnGen_drugs	TOTAL Total number of drug purchases	1.75e-43	-0.032932
rs2476601	1-113834946-A-G	missense	GWAS	FinnGen_MVP_UKBB_meta	Malignant neoplasm of skin, excluding all cancers (controls excluding all cancers)	1.91e-43	0.0908
rs2476601	1-113834946-A-G	missense	GWAS	FinnGen_MVP_UKBB_meta	Malignant neoplasm of skin, excluding all cancers (controls excluding all cancers)	1.91e-43	0.0908
rs2476601	1-113834946-A-G	missense	GWAS	Open_Targets_22.09	Rheumatoid arthritis	6e-42	0
rs2476601	1-113834946-A-G	missense	GWAS	Open_Targets_22.09	Rheumatoid arthritis	6e-42	0
rs2476601	1-113834946-A-G	missense	GWAS	Open_Targets_22.09	Type 1 diabetes	1e-40	0
rs2476601	1-113834946-A-G	missense	GWAS	Open_Targets_22.09	Type 1 diabetes	1e-40	0
rs2476601	1-113834946-A-G	missense	GWAS	Open_Targets_22.09	Thyroxine product | treatment/medication code	6.26e-39	-0.467857
rs2476601	1-113834946-A-G	missense	GWAS	Open_Targets_22.09	Thyroxine product | treatment/medication code	6.26e-39	-0.467857
rs2476601	1-113834946-A-G	missense	GWAS	Open_Targets_22.09	Thyroxine product | treatment/medication code	6.26e-39	-0.467857
rs2476601	1-113834946-A-G	missense	GWAS	Open_Targets_22.09	Thyroxine product | treatment/medication code	6.26e-39	-0.467857
rs2476601	1-113834946-A-G	missense	GWAS	FinnGen_R12	Vitamin B12 deficiency anaemia	1.19e-37	-0.35753
rs2476601	1-113834946-A-G	missense	GWAS	FinnGen_R12	Vitamin B12 deficiency anaemia	1.19e-37	-0.35753
rs2476601	1-113834946-A-G	missense	GWAS	FinnGen_drugs	A10 Drugs used in diabetes	1.25e-36	-0.0241469
rs2476601	1-113834946-A-G	missense	GWAS	FinnGen_drugs	A10 Drugs used in diabetes	1.25e-36	-0.0241469
rs2476601	1-113834946-A-G	missense	GWAS	Open_Targets_22.09	Systemic lupus erythematosus or rheumatoid arthritis [same effect]	2e-35	0
rs2476601	1-113834946-A-G	missense	GWAS	Open_Targets_22.09	Systemic lupus erythematosus or rheumatoid arthritis [same effect]	2e-35	0
rs2476601	1-113834946-A-G	missense	GWAS	Open_Targets_22.09	Ulcerative colitis vs rheumatoid arthritis (ordinary least squares (OLS))	2.4e-35	0.1
rs2476601	1-113834946-A-G	missense	GWAS	Open_Targets_22.09	Ulcerative colitis vs rheumatoid arthritis (ordinary least squares (OLS))	2.4e-35	0.1
rs2476601	1-113834946-A-G	missense	GWAS	FGR12_UKBB	Thyrotoxicosis	3.16e-35	-0.214
rs2476601	1-113834946-A-G	missense	GWAS	FGR12_UKBB	Thyrotoxicosis	3.16e-35	-0.214
rs2476601	1-113834946-A-G	missense	GWAS	FinnGen_MVP_UKBB_meta	Other malignant neoplasms of skin (=non-melanoma skin cancer), excluding all cancers (controls excluding all cancers)	5.25e-35	0.093
rs2476601	1-113834946-A-G	missense	GWAS	FinnGen_MVP_UKBB_meta	Other malignant neoplasms of skin (=non-melanoma skin cancer), excluding all cancers (controls excluding all cancers)	5.25e-35	0.093
rs2476601	1-113834946-A-G	missense	GWAS	Open_Targets_22.09	Lymphocyte counts	7e-35	0
rs2476601	1-113834946-A-G	missense	GWAS	Open_Targets_22.09	Lymphocyte counts	7e-35	0
rs2476601	1-113834946-A-G	missense	GWAS	Open_Targets_22.09	White blood cell count	2e-34	0.048
rs2476601	1-113834946-A-G	missense	GWAS	Open_Targets_22.09	White blood cell count	2e-34	0.048
rs2476601	1-113834946-A-G	missense	GWAS	Open_Targets_22.09	Ulcerative colitis vs rheumatoid arthritis (ordinary least squares (OLS))	5e-34	0
rs2476601	1-113834946-A-G	missense	GWAS	Open_Targets_22.09	Ulcerative colitis vs rheumatoid arthritis (ordinary least squares (OLS))	5e-34	0
rs2476601	1-113834946-A-G	missense	GWAS	FinnGen_drugs	L04A Immunosuppressive agents	5.17e-34	-0.0166128
rs2476601	1-113834946-A-G	missense	GWAS	FinnGen_drugs	L04A Immunosuppressive agents	5.17e-34	-0.0166128
rs2476601	1-113834946-A-G	missense	GWAS	Open_Targets_22.09	Rheumatoid arthritis	6e-34	-0.3076
rs2476601	1-113834946-A-G	missense	GWAS	Open_Targets_22.09	Rheumatoid arthritis	6e-34	-0.3076
rs2476601	1-113834946-A-G	missense	GWAS	FinnGen_drugs	H02AB Glucocorticoids	1.2e-33	-0.028339
rs2476601	1-113834946-A-G	missense	GWAS	FinnGen_drugs	H02AB Glucocorticoids	1.2e-33	-0.028339
rs2476601	1-113834946-A-G	missense	GWAS	Open_Targets_22.09	Rheumatoid arthritis	5e-33	0
rs2476601	1-113834946-A-G	missense	GWAS	Open_Targets_22.09	Rheumatoid arthritis	5e-33	0
rs2476601	1-113834946-A-G	missense	GWAS	Open_Targets_22.09	Neutrophil count	5.82e-33	0.038024
rs2476601	1-113834946-A-G	missense	GWAS	Open_Targets_22.09	Neutrophil count	5.82e-33	0.038024
rs2476601	1-113834946-A-G	missense	GWAS	Open_Targets_22.09	Neutrophil count	5.82e-33	0.038024
rs2476601	1-113834946-A-G	missense	GWAS	Open_Targets_22.09	Neutrophil count	5.82e-33	0.038024
rs2476601	1-113834946-A-G	missense	GWAS	FinnGen_drugs	A07EC Aminosalicylic acid and similar agents	2.82e-32	-0.0175466
rs2476601	1-113834946-A-G	missense	GWAS	FinnGen_drugs	A07EC Aminosalicylic acid and similar agents	2.82e-32	-0.0175466
rs2476601	1-113834946-A-G	missense	GWAS	Open_Targets_22.09	Hypothyroidism	2e-31	0
rs2476601	1-113834946-A-G	missense	GWAS	Open_Targets_22.09	Hypothyroidism	2e-31	0
rs2476601	1-113834946-A-G	missense	GWAS	FinnGen_R12	Diabetes, insulin treatment (Kela reimbursement) (more control exclusions)	2.89e-31	-0.096616
rs2476601	1-113834946-A-G	missense	GWAS	FinnGen_R12	Diabetes, insulin treatment (Kela reimbursement) (more control exclusions)	2.89e-31	-0.096616
rs2476601	1-113834946-A-G	missense	GWAS	Open_Targets_22.09	Platelet-to-lymphocyte ratio	5e-31	0
rs2476601	1-113834946-A-G	missense	GWAS	Open_Targets_22.09	Platelet-to-lymphocyte ratio	5e-31	0
rs2476601	1-113834946-A-G	missense	GWAS	Open_Targets_22.09	Neutrophil count	1.6e-30	-0.0368352
rs2476601	1-113834946-A-G	missense	GWAS	Open_Targets_22.09	Neutrophil count	1.6e-30	-0.0368352
rs2476601	1-113834946-A-G	missense	GWAS	Open_Targets_22.09	Neutrophil count	3.8e-30	0.0365233
rs2476601	1-113834946-A-G	missense	GWAS	Open_Targets_22.09	Neutrophil count	3.8e-30	0.0365233
rs2476601	1-113834946-A-G	missense	GWAS	FinnGen_R12	Thyrotoxicosis	6.66e-30	-0.209008
rs2476601	1-113834946-A-G	missense	GWAS	FinnGen_R12	Thyrotoxicosis	6.66e-30	-0.209008
rs2476601	1-113834946-A-G	missense	GWAS	Open_Targets_22.09	Arthritis (juvenile idiopathic)	7e-30	0.398776
rs2476601	1-113834946-A-G	missense	GWAS	Open_Targets_22.09	Arthritis (juvenile idiopathic)	7e-30	0.398776
rs2476601	1-113834946-A-G	missense	GWAS	FinnGen_drugs	P01 Antiprotozoals	1.28e-28	-0.0244894
rs2476601	1-113834946-A-G	missense	GWAS	FinnGen_drugs	P01 Antiprotozoals	1.28e-28	-0.0244894
rs2476601	1-113834946-A-G	missense	GWAS	Open_Targets_22.09	Systemic seropositive rheumatic diseases (Systemic sclerosis or systemic lupus erythematosus or rheumatoid arthritis or idiopathic inflammatory myopathies)	2e-28	0.29267
rs2476601	1-113834946-A-G	missense	GWAS	Open_Targets_22.09	Systemic seropositive rheumatic diseases (Systemic sclerosis or systemic lupus erythematosus or rheumatoid arthritis or idiopathic inflammatory myopathies)	2e-28	0
rs2476601	1-113834946-A-G	missense	GWAS	Open_Targets_22.09	Systemic seropositive rheumatic diseases (Systemic sclerosis or systemic lupus erythematosus or rheumatoid arthritis or idiopathic inflammatory myopathies)	2e-28	0.29267
rs2476601	1-113834946-A-G	missense	GWAS	Open_Targets_22.09	Systemic seropositive rheumatic diseases (Systemic sclerosis or systemic lupus erythematosus or rheumatoid arthritis or idiopathic inflammatory myopathies)	2e-28	0
rs2476601	1-113834946-A-G	missense	GWAS	FinnGen_R12	First line medication for Crohn's disease	5.24e-28	-0.0763252
rs2476601	1-113834946-A-G	missense	GWAS	FinnGen_R12	First line medication for Crohn's disease	5.24e-28	-0.0763252
rs2476601	1-113834946-A-G	missense	GWAS	FGR12_UKBB	Seronegative rheumatoid arthritis	6.31e-28	-0.275
rs2476601	1-113834946-A-G	missense	GWAS	FGR12_UKBB	Seronegative rheumatoid arthritis	6.31e-28	-0.275
rs2476601	1-113834946-A-G	missense	GWAS	Kanta_2025_03	Cyclic citrullinated peptide Ab [Units/volume] in Serum [u/ml]	1.21e-26	-0.288275
rs2476601	1-113834946-A-G	missense	GWAS	Kanta_2025_03	Cyclic citrullinated peptide Ab [Units/volume] in Serum [u/ml]	1.21e-26	-0.288275
rs2476601	1-113834946-A-G	missense	GWAS	Open_Targets_22.09	Type 1 diabetes	5e-26	0.598836
rs2476601	1-113834946-A-G	missense	GWAS	Open_Targets_22.09	Type 1 diabetes	5e-26	0.598836
rs2476601	1-113834946-A-G	missense	GWAS	FinnGen_R12	Seronegative rheumatoid arthritis	1.07e-25	-0.280272
rs2476601	1-113834946-A-G	missense	GWAS	FinnGen_R12	Seronegative rheumatoid arthritis	1.07e-25	-0.280272
rs2476601	1-113834946-A-G	missense	GWAS	Open_Targets_22.09	Neutrophil count	1.1e-25	0.0370903
rs2476601	1-113834946-A-G	missense	GWAS	Open_Targets_22.09	Neutrophil count	1.1e-25	0.0370903
rs2476601	1-113834946-A-G	missense	GWAS	Open_Targets_22.09	Neutrophil count	1.1e-25	0.0370903
rs2476601	1-113834946-A-G	missense	GWAS	Open_Targets_22.09	Neutrophil count	1.1e-25	0.0370903
rs2476601	1-113834946-A-G	missense	GWAS	Open_Targets_22.09	Insulin product | treatment/medication code	2.58e-25	-0.408481
rs2476601	1-113834946-A-G	missense	GWAS	Open_Targets_22.09	Insulin product | treatment/medication code	2.58e-25	-0.408481
rs2476601	1-113834946-A-G	missense	GWAS	Open_Targets_22.09	Insulin product | treatment/medication code	2.58e-25	-0.408481
rs2476601	1-113834946-A-G	missense	GWAS	Open_Targets_22.09	Insulin product | treatment/medication code	2.58e-25	-0.408481
rs2476601	1-113834946-A-G	missense	GWAS	Open_Targets_22.09	Rheumatoid arthritis	6e-25	0.683097
rs2476601	1-113834946-A-G	missense	GWAS	Open_Targets_22.09	Rheumatoid arthritis	6e-25	0.683097
rs2476601	1-113834946-A-G	missense	GWAS	Open_Targets_22.09	Systemic lupus erythematosus	1e-24	0
rs2476601	1-113834946-A-G	missense	GWAS	Open_Targets_22.09	Systemic lupus erythematosus	1e-24	0
rs2476601	1-113834946-A-G	missense	GWAS	FinnGen_R12	Autoimmune hyperthyroidism	1.21e-24	-0.384515
rs2476601	1-113834946-A-G	missense	GWAS	FinnGen_R12	Autoimmune hyperthyroidism	1.21e-24	-0.384515
rs2476601	1-113834946-A-G	missense	GWAS	FGR12_UKBB	Autoimmune hyperthyroidism	1.26e-24	-0.374
rs2476601	1-113834946-A-G	missense	GWAS	FGR12_UKBB	Autoimmune hyperthyroidism	1.26e-24	-0.374
rs2476601	1-113834946-A-G	missense	GWAS	Open_Targets_22.09	White blood cell (leukocyte) count	1.44e-24	0.081608
rs2476601	1-113834946-A-G	missense	GWAS	Open_Targets_22.09	White blood cell (leukocyte) count	1.44e-24	0.081608
rs2476601	1-113834946-A-G	missense	GWAS	Open_Targets_22.09	White blood cell (leukocyte) count	1.44e-24	0.081608
rs2476601	1-113834946-A-G	missense	GWAS	Open_Targets_22.09	White blood cell (leukocyte) count	1.44e-24	0.081608
rs2476601	1-113834946-A-G	missense	GWAS	Kanta_2025_03	Thyroperoxidase Ab [Units/volume] in Serum or Plasma [iu/ml], sample-wise median	2.5e-24	-0.171813
rs2476601	1-113834946-A-G	missense	GWAS	Kanta_2025_03	Thyroperoxidase Ab [Units/volume] in Serum or Plasma [iu/ml], sample-wise median	2.5e-24	-0.171813
rs2476601	1-113834946-A-G	missense	GWAS	Open_Targets_22.09	Type 1 diabetes	8e-24	0.636577
rs2476601	1-113834946-A-G	missense	GWAS	Open_Targets_22.09	Type 1 diabetes	8e-24	0.636577
rs2476601	1-113834946-A-G	missense	GWAS	FinnGen_MVP_UKBB_meta	Vitiligo	1.26e-23	-0.412
rs2476601	1-113834946-A-G	missense	GWAS	FinnGen_MVP_UKBB_meta	Vitiligo	1.26e-23	-0.412
rs2476601	1-113834946-A-G	missense	GWAS	Open_Targets_22.09	Systemic lupus erythematosus	2e-23	0
rs2476601	1-113834946-A-G	missense	GWAS	Open_Targets_22.09	Systemic lupus erythematosus	2e-23	0
rs2476601	1-113834946-A-G	missense	GWAS	FinnGen_R12	Biological medication for rheuma	2.3e-23	-0.230333
rs2476601	1-113834946-A-G	missense	GWAS	FinnGen_R12	Biological medication for rheuma	2.3e-23	-0.230333
rs2476601	1-113834946-A-G	missense	GWAS	Open_Targets_22.09	Autoimmune thyroid diseases (Graves disease or Hashimoto's thyroiditis)	1e-22	-0.48858
rs2476601	1-113834946-A-G	missense	GWAS	Open_Targets_22.09	Autoimmune thyroid diseases (Graves disease or Hashimoto's thyroiditis)	1e-22	-0.48858
rs2476601	1-113834946-A-G	missense	GWAS	FinnGen_R12	Diabetic retinopathy, strict definition	3.81e-22	-0.23302
rs2476601	1-113834946-A-G	missense	GWAS	FinnGen_R12	Diabetic retinopathy, strict definition	3.81e-22	-0.23302
rs2476601	1-113834946-A-G	missense	GWAS	FinnGen_R12	Graves disease, strict definition	6.73e-22	-0.284243
rs2476601	1-113834946-A-G	missense	GWAS	FinnGen_R12	Graves disease, strict definition	6.73e-22	-0.284243
rs2476601	1-113834946-A-G	missense	GWAS	FGR12_UKBB	Graves disease, strict definition	7.94e-22	-0.279
rs2476601	1-113834946-A-G	missense	GWAS	FGR12_UKBB	Graves disease, strict definition	7.94e-22	-0.279
rs2476601	1-113834946-A-G	missense	GWAS	Open_Targets_22.09	Started insulin within one year diagnosis of diabetes	1.94e-21	0.494648
rs2476601	1-113834946-A-G	missense	GWAS	Open_Targets_22.09	Started insulin within one year diagnosis of diabetes	1.94e-21	0.494648
rs2476601	1-113834946-A-G	missense	GWAS	Open_Targets_22.09	Rheumatoid arthritis	2e-21	0
rs2476601	1-113834946-A-G	missense	GWAS	Open_Targets_22.09	Rheumatoid arthritis	2e-21	0
rs2476601	1-113834946-A-G	missense	GWAS	Open_Targets_22.09	Lymphocyte counts	2.04e-21	0.0563788
rs2476601	1-113834946-A-G	missense	GWAS	Open_Targets_22.09	Lymphocyte counts	2.04e-21	0.0563788
rs2476601	1-113834946-A-G	missense	GWAS	Open_Targets_22.09	Lymphocyte counts	2.04e-21	0.0563788
rs2476601	1-113834946-A-G	missense	GWAS	Open_Targets_22.09	Lymphocyte counts	2.04e-21	0.0563788
rs2476601	1-113834946-A-G	missense	GWAS	Open_Targets_22.09	White blood cell count	2.15e-21	0.0561097
rs2476601	1-113834946-A-G	missense	GWAS	Open_Targets_22.09	White blood cell count	2.15e-21	0.0561097
rs2476601	1-113834946-A-G	missense	GWAS	Open_Targets_22.09	White blood cell count	2.15e-21	0.0561097
rs2476601	1-113834946-A-G	missense	GWAS	Open_Targets_22.09	White blood cell count	2.15e-21	0.0561097
rs2476601	1-113834946-A-G	missense	GWAS	Open_Targets_22.09	Started insulin within one year diagnosis of diabetes	2.65e-21	-0.491858
rs2476601	1-113834946-A-G	missense	GWAS	Open_Targets_22.09	Started insulin within one year diagnosis of diabetes	2.65e-21	-0.491858
rs2476601	1-113834946-A-G	missense	GWAS	FGR12_UKBB	Type 1 diabetes, strict definition, subgroup 2	1.26e-20	-0.389
rs2476601	1-113834946-A-G	missense	GWAS	FGR12_UKBB	Type 1 diabetes, strict definition, subgroup 2	1.26e-20	-0.389
rs2476601	1-113834946-A-G	missense	GWAS	Open_Targets_22.09	Taking other prescription medications	1.78e-20	-0.0704894
rs2476601	1-113834946-A-G	missense	GWAS	Open_Targets_22.09	Taking other prescription medications	1.78e-20	-0.0704894
rs2476601	1-113834946-A-G	missense	GWAS	Open_Targets_22.09	Taking other prescription medications	1.78e-20	-0.0704894
rs2476601	1-113834946-A-G	missense	GWAS	Open_Targets_22.09	Taking other prescription medications	1.78e-20	-0.0704894
rs2476601	1-113834946-A-G	missense	GWAS	FGR12_UKBB	Malignant neoplasm of skin, excluding all cancers (controls excluding all cancers)	3.16e-20	0.0849
rs2476601	1-113834946-A-G	missense	GWAS	FGR12_UKBB	Malignant neoplasm of skin, excluding all cancers (controls excluding all cancers)	3.16e-20	0.0849
rs2476601	1-113834946-A-G	missense	GWAS	Kanta_2025_03	Hemoglobin A1c/Hemoglobin.total in Blood [mmol/mol], sample-wise median	4.79e-20	-0.028141
rs2476601	1-113834946-A-G	missense	GWAS	Kanta_2025_03	Hemoglobin A1c/Hemoglobin.total in Blood [mmol/mol], sample-wise median	4.79e-20	-0.028141
rs2476601	1-113834946-A-G	missense	GWAS	Open_Targets_22.09	Type 1 diabetes and autoimmune thyroid diseases	7e-20	-0.995952
rs2476601	1-113834946-A-G	missense	GWAS	Open_Targets_22.09	Type 1 diabetes and autoimmune thyroid diseases	7e-20	-0.995952
rs2476601	1-113834946-A-G	missense	GWAS	FinnGen_MVP_UKBB_meta	Other disorders of glucose regulation and pancreatic internal secretion	9.77e-20	-0.185
rs2476601	1-113834946-A-G	missense	GWAS	FinnGen_MVP_UKBB_meta	Other disorders of glucose regulation and pancreatic internal secretion	9.77e-20	-0.185
rs2476601	1-113834946-A-G	missense	GWAS	Open_Targets_22.09	Serum alkaline phosphatase levels	1.2e-19	-0.026285
rs2476601	1-113834946-A-G	missense	GWAS	Open_Targets_22.09	Serum alkaline phosphatase levels	1.2e-19	-0.026285
rs2476601	1-113834946-A-G	missense	GWAS	Open_Targets_22.09	Medication use (immunosuppressants)	3e-19	0.334268
rs2476601	1-113834946-A-G	missense	GWAS	Open_Targets_22.09	Medication use (immunosuppressants)	3e-19	0.3343
rs2476601	1-113834946-A-G	missense	GWAS	Open_Targets_22.09	Medication use (immunosuppressants)	3e-19	0.334268
rs2476601	1-113834946-A-G	missense	GWAS	Open_Targets_22.09	Medication use (immunosuppressants)	3e-19	0.3343
rs2476601	1-113834946-A-G	missense	GWAS	Open_Targets_22.09	Type 1 diabetes	6.17e-19	-0.424
rs2476601	1-113834946-A-G	missense	GWAS	Open_Targets_22.09	Type 1 diabetes	6.17e-19	-0.424
rs2476601	1-113834946-A-G	missense	GWAS	Open_Targets_22.09	Type 1 diabetes	6.17e-19	-0.424
rs2476601	1-113834946-A-G	missense	GWAS	Open_Targets_22.09	Type 1 diabetes	6.17e-19	-0.424
rs2476601	1-113834946-A-G	missense	GWAS	Open_Targets_22.09	Methotrexate | treatment/medication code	6.27e-19	0.473942
rs2476601	1-113834946-A-G	missense	GWAS	Open_Targets_22.09	Methotrexate | treatment/medication code	6.27e-19	0.473942
rs2476601	1-113834946-A-G	missense	GWAS	Open_Targets_22.09	Serum alkaline phosphatase levels	6.4e-19	0.025719
rs2476601	1-113834946-A-G	missense	GWAS	Open_Targets_22.09	Serum alkaline phosphatase levels	6.4e-19	0.025719
rs2476601	1-113834946-A-G	missense	GWAS	FinnGen_MVP_UKBB_meta	Thyroiditis	7.08e-19	-0.254
rs2476601	1-113834946-A-G	missense	GWAS	FinnGen_MVP_UKBB_meta	Thyroiditis	7.08e-19	-0.254
rs2476601	1-113834946-A-G	missense	GWAS	Open_Targets_22.09	Vitiligo	1e-18	-0.324255
rs2476601	1-113834946-A-G	missense	GWAS	Open_Targets_22.09	Vitiligo	1e-18	-0.324255
rs2476601	1-113834946-A-G	missense	GWAS	FinnGen_MVP_UKBB_meta	Seborrhoeic keratosis	1.05e-18	0.0641
rs2476601	1-113834946-A-G	missense	GWAS	FinnGen_MVP_UKBB_meta	Seborrhoeic keratosis	1.05e-18	0.0641
rs2476601	1-113834946-A-G	missense	GWAS	FinnGen_MVP_UKBB_meta	Vitamin B12 deficiency anaemia	1.17e-18	-0.131
rs2476601	1-113834946-A-G	missense	GWAS	FinnGen_MVP_UKBB_meta	Vitamin B12 deficiency anaemia	1.17e-18	-0.131
rs2476601	1-113834946-A-G	missense	GWAS	FinnGen_MVP_UKBB_meta	Coronary atherosclerosis	1.48e-18	-0.0471
rs2476601	1-113834946-A-G	missense	GWAS	FinnGen_MVP_UKBB_meta	Coronary atherosclerosis	1.48e-18	-0.0471
rs2476601	1-113834946-A-G	missense	GWAS	Open_Targets_22.09	Methotrexate | treatment/medication code	2.43e-18	-0.465713
rs2476601	1-113834946-A-G	missense	GWAS	Open_Targets_22.09	Methotrexate | treatment/medication code	2.43e-18	-0.465713
rs2476601	1-113834946-A-G	missense	GWAS	Open_Targets_22.09	Insulin | medication for cholesterol, blood pressure or diabetes	3.03e-18	-0.429348
rs2476601	1-113834946-A-G	missense	GWAS	Open_Targets_22.09	Insulin | medication for cholesterol, blood pressure or diabetes	3.03e-18	-0.429348
rs2476601	1-113834946-A-G	missense	GWAS	Open_Targets_22.09	Insulin | medication for cholesterol, blood pressure or diabetes	3.03e-18	-0.429348
rs2476601	1-113834946-A-G	missense	GWAS	Open_Targets_22.09	Insulin | medication for cholesterol, blood pressure or diabetes	3.03e-18	-0.429348
rs2476601	1-113834946-A-G	missense	GWAS	Open_Targets_22.09	Neutrophil count	5e-18	0.0338
rs2476601	1-113834946-A-G	missense	GWAS	Open_Targets_22.09	Neutrophil count	5e-18	0.0338
rs2476601	1-113834946-A-G	missense	GWAS	Open_Targets_22.09	Rheumatoid arthritis	7.6e-18	0.00310244
rs2476601	1-113834946-A-G	missense	GWAS	Open_Targets_22.09	Rheumatoid arthritis	7.6e-18	0.00310244
rs2476601	1-113834946-A-G	missense	GWAS	Open_Targets_22.09	Hyperthyroidism or thyrotoxicosis	1.6e-17	0.00256477
rs2476601	1-113834946-A-G	missense	GWAS	Open_Targets_22.09	Hyperthyroidism or thyrotoxicosis	1.6e-17	0.00256477
rs2476601	1-113834946-A-G	missense	GWAS	FinnGen_R12	Other retinal disorders	1.78e-17	-0.0988369
rs2476601	1-113834946-A-G	missense	GWAS	FinnGen_R12	Other retinal disorders	1.78e-17	-0.0988369
rs2476601	1-113834946-A-G	missense	GWAS	Open_Targets_22.09	Hyperthyroidism or thyrotoxicosis	1.8e-17	-0.0025588
rs2476601	1-113834946-A-G	missense	GWAS	Open_Targets_22.09	Hyperthyroidism or thyrotoxicosis	1.8e-17	-0.0025588
rs2476601	1-113834946-A-G	missense	GWAS	FGR12_UKBB	Autoimmune thyroiditis	2e-17	-0.519
rs2476601	1-113834946-A-G	missense	GWAS	FGR12_UKBB	Autoimmune thyroiditis	2e-17	-0.519
rs2476601	1-113834946-A-G	missense	GWAS	Open_Targets_22.09	Rheumatoid arthritis	2e-17	-0.0030617
rs2476601	1-113834946-A-G	missense	GWAS	Open_Targets_22.09	Rheumatoid arthritis	2e-17	-0.0030617
rs2476601	1-113834946-A-G	missense	GWAS	Open_Targets_22.09	Crohn's disease [EA]	3.83e-17	0.18506
rs2476601	1-113834946-A-G	missense	GWAS	Open_Targets_22.09	Crohn's disease [EA]	3.83e-17	0.18506
rs2476601	1-113834946-A-G	missense	GWAS	Open_Targets_22.09	Crohn's disease [EA]	3.83e-17	0.18506
rs2476601	1-113834946-A-G	missense	GWAS	Open_Targets_22.09	Crohn's disease [EA]	3.83e-17	0.18506
rs2476601	1-113834946-A-G	missense	GWAS	FGR12_UKBB	Basal cell carcinoma, excluding all cancers (controls excluding all cancers)	3.98e-17	0.0924
rs2476601	1-113834946-A-G	missense	GWAS	FGR12_UKBB	Basal cell carcinoma, excluding all cancers (controls excluding all cancers)	3.98e-17	0.0924
rs2476601	1-113834946-A-G	missense	GWAS	Kanta_2025_03	Lymphocytes [#/volume] in Blood [e9/l], sample-wise median	5.13e-17	0.0369672
rs2476601	1-113834946-A-G	missense	GWAS	Kanta_2025_03	Lymphocytes [#/volume] in Blood [e9/l], sample-wise median	5.13e-17	0.0369672
rs2476601	1-113834946-A-G	missense	GWAS	Open_Targets_22.09	Addison's disease	6e-17	-0.553885
rs2476601	1-113834946-A-G	missense	GWAS	Open_Targets_22.09	Addison's disease	6e-17	-0.553885
rs2476601	1-113834946-A-G	missense	GWAS	Open_Targets_22.09	Lymphocyte count	1.78e-16	0.036377
rs2476601	1-113834946-A-G	missense	GWAS	Open_Targets_22.09	Lymphocyte count	1.78e-16	0.036377
rs2476601	1-113834946-A-G	missense	GWAS	Open_Targets_22.09	Lymphocyte count	1.78e-16	0.036377
rs2476601	1-113834946-A-G	missense	GWAS	Open_Targets_22.09	Lymphocyte count	1.78e-16	0.036377
rs2476601	1-113834946-A-G	missense	GWAS	Open_Targets_22.09	Neutrophil count	3e-16	0
rs2476601	1-113834946-A-G	missense	GWAS	Open_Targets_22.09	Neutrophil count	3e-16	0
rs2476601	1-113834946-A-G	missense	GWAS	Open_Targets_22.09	Long-standing illness, disability or infirmity	3.78e-16	-0.0674522
rs2476601	1-113834946-A-G	missense	GWAS	Open_Targets_22.09	Long-standing illness, disability or infirmity	3.78e-16	-0.0674522
rs2476601	1-113834946-A-G	missense	GWAS	Open_Targets_22.09	Long-standing illness, disability or infirmity	3.78e-16	-0.0674522
rs2476601	1-113834946-A-G	missense	GWAS	Open_Targets_22.09	Long-standing illness, disability or infirmity	3.78e-16	-0.0674522
rs2476601	1-113834946-A-G	missense	GWAS	Open_Targets_22.09	Graves' disease	4e-16	-0.438255
rs2476601	1-113834946-A-G	missense	GWAS	Open_Targets_22.09	Basophil percentage of white cells	4e-16	0.0298342
rs2476601	1-113834946-A-G	missense	GWAS	Open_Targets_22.09	Graves' disease	4e-16	-0.438255
rs2476601	1-113834946-A-G	missense	GWAS	Open_Targets_22.09	Basophil percentage of white cells	4e-16	0.0298342
rs2476601	1-113834946-A-G	missense	GWAS	Open_Targets_22.09	Latent autoimmune diabetes vs. type 2 diabetes	5e-16	0
rs2476601	1-113834946-A-G	missense	GWAS	Open_Targets_22.09	Latent autoimmune diabetes vs. type 2 diabetes	5e-16	0
rs2476601	1-113834946-A-G	missense	GWAS	Open_Targets_22.09	Other serious medical condition/disability diagnosed by doctor	5.07e-16	-0.0781265
rs2476601	1-113834946-A-G	missense	GWAS	Open_Targets_22.09	Other serious medical condition/disability diagnosed by doctor	5.07e-16	-0.0781265
rs2476601	1-113834946-A-G	missense	GWAS	Open_Targets_22.09	Other serious medical condition/disability diagnosed by doctor	5.07e-16	-0.0781265
rs2476601	1-113834946-A-G	missense	GWAS	Open_Targets_22.09	Other serious medical condition/disability diagnosed by doctor	5.07e-16	-0.0781265
rs2476601	1-113834946-A-G	missense	GWAS	Open_Targets_22.09	Basophil percentage of white cells	6.3e-16	-0.029631
rs2476601	1-113834946-A-G	missense	GWAS	Open_Targets_22.09	Basophil percentage of white cells	6.3e-16	-0.029631
rs2476601	1-113834946-A-G	missense	GWAS	Open_Targets_22.09	Crohn's disease	6.44e-16	0.2312
rs2476601	1-113834946-A-G	missense	GWAS	Open_Targets_22.09	Crohn's disease	6.44e-16	0.2312
rs2476601	1-113834946-A-G	missense	GWAS	Open_Targets_22.09	Crohn's disease	6.44e-16	0.2312
rs2476601	1-113834946-A-G	missense	GWAS	Open_Targets_22.09	Crohn's disease	6.44e-16	0.2312
rs2476601	1-113834946-A-G	missense	GWAS	Open_Targets_22.09	Crohn's disease	2e-15	-0.178983
rs2476601	1-113834946-A-G	missense	GWAS	Open_Targets_22.09	Crohn's disease	2e-15	-0.178983
rs2476601	1-113834946-A-G	missense	GWAS	Open_Targets_22.09	Serum alkaline phosphatase levels	3e-15	-0.0302
rs2476601	1-113834946-A-G	missense	GWAS	Open_Targets_22.09	Serum alkaline phosphatase levels	3e-15	-0.0302
rs2476601	1-113834946-A-G	missense	GWAS	Kanta_2025_03	Glucose [Moles/volume] in Serum or Plasma [mmol/l], sample-wise median	3.87e-15	-0.0318108
rs2476601	1-113834946-A-G	missense	GWAS	Kanta_2025_03	Glucose [Moles/volume] in Serum or Plasma [mmol/l], sample-wise median	3.87e-15	-0.0318108
rs2476601	1-113834946-A-G	missense	GWAS	Open_Targets_22.09	Hashimoto thyroiditis	4e-15	-0.703098
rs2476601	1-113834946-A-G	missense	GWAS	Open_Targets_22.09	Hashimoto thyroiditis	4e-15	-0.703098
rs2476601	1-113834946-A-G	missense	GWAS	FinnGen_drugs	C08CA Dihydropyridine derivatives	4.09e-15	-0.0156574
rs2476601	1-113834946-A-G	missense	GWAS	FinnGen_drugs	C08CA Dihydropyridine derivatives	4.09e-15	-0.0156574
rs2476601	1-113834946-A-G	missense	GWAS	FinnGen_R12	Diabetic retinopathy (more control exclusions)	4.53e-15	-0.145128
rs2476601	1-113834946-A-G	missense	GWAS	FinnGen_R12	Diabetic retinopathy (more control exclusions)	4.53e-15	-0.145128
rs2476601	1-113834946-A-G	missense	GWAS	Open_Targets_22.09	Hyperthyroidism	5e-15	-0.2961
rs2476601	1-113834946-A-G	missense	GWAS	Open_Targets_22.09	Hyperthyroidism	5e-15	-0.2961
rs2476601	1-113834946-A-G	missense	GWAS	FinnGen_R12	Anaemias	6.62e-15	-0.113151
rs2476601	1-113834946-A-G	missense	GWAS	FinnGen_R12	Anaemias	6.62e-15	-0.113151
rs2476601	1-113834946-A-G	missense	GWAS	FinnGen_R12	Autoimmune thyroiditis	8.43e-15	-0.517621
rs2476601	1-113834946-A-G	missense	GWAS	FinnGen_R12	Autoimmune thyroiditis	8.43e-15	-0.517621
rs2476601	1-113834946-A-G	missense	GWAS	FinnGen_MVP_UKBB_meta	Myocardial infarction, strict	1.82e-14	-0.0575
rs2476601	1-113834946-A-G	missense	GWAS	FinnGen_MVP_UKBB_meta	Myocardial infarction, strict	1.82e-14	-0.0575
rs2476601	1-113834946-A-G	missense	GWAS	Open_Targets_22.09	Basal cell carcinoma	2e-14	0.105361
rs2476601	1-113834946-A-G	missense	GWAS	Open_Targets_22.09	Serum alkaline phosphatase levels	2e-14	0.0305
rs2476601	1-113834946-A-G	missense	GWAS	Open_Targets_22.09	Basal cell carcinoma	2e-14	0.105361
rs2476601	1-113834946-A-G	missense	GWAS	Open_Targets_22.09	Serum alkaline phosphatase levels	2e-14	0.0305
rs2476601	1-113834946-A-G	missense	GWAS	Kanta_2025_03	IgM [Mass/volume] in Serum or Plasma [g/l], sample-wise median	2.12e-14	0.0987125
rs2476601	1-113834946-A-G	missense	GWAS	Kanta_2025_03	IgM [Mass/volume] in Serum or Plasma [g/l], sample-wise median	2.12e-14	0.0987125
rs2476601	1-113834946-A-G	missense	GWAS	Open_Targets_22.09	Neutrophill count	2.5e-14	0.0420779
rs2476601	1-113834946-A-G	missense	GWAS	Open_Targets_22.09	Neutrophill count	2.5e-14	0.0420779
rs2476601	1-113834946-A-G	missense	GWAS	FGR12_UKBB	Other malignant neoplasms of skin (=non-melanoma skin cancer), excluding all cancers (controls excluding all cancers)	2.51e-14	0.081
rs2476601	1-113834946-A-G	missense	GWAS	FGR12_UKBB	Other malignant neoplasms of skin (=non-melanoma skin cancer), excluding all cancers (controls excluding all cancers)	2.51e-14	0.081
rs2476601	1-113834946-A-G	missense	GWAS	Open_Targets_22.09	Neutrophill count	2.53e-14	0.0420779
rs2476601	1-113834946-A-G	missense	GWAS	Open_Targets_22.09	Neutrophill count	2.53e-14	0.0420779
rs2476601	1-113834946-A-G	missense	GWAS	FinnGen_MVP_UKBB_meta	Ischaemic heart disease, wide definition	2.75e-14	-0.0357
rs2476601	1-113834946-A-G	missense	GWAS	FinnGen_MVP_UKBB_meta	Ischaemic heart disease, wide definition	2.75e-14	-0.0357
rs2476601	1-113834946-A-G	missense	GWAS	FinnGen_R12	Disorders of choroid and retina	4.26e-14	-0.076018
rs2476601	1-113834946-A-G	missense	GWAS	FinnGen_R12	Disorders of choroid and retina	4.26e-14	-0.076018
rs2476601	1-113834946-A-G	missense	GWAS	Open_Targets_22.09	Hyperthyroidism/thyrotoxicosis | non-cancer illness code, self-reported	4.3e-14	-0.337465
rs2476601	1-113834946-A-G	missense	GWAS	Open_Targets_22.09	Hyperthyroidism/thyrotoxicosis | non-cancer illness code, self-reported	4.3e-14	-0.337465
rs2476601	1-113834946-A-G	missense	GWAS	Open_Targets_22.09	Hyperthyroidism/thyrotoxicosis | non-cancer illness code, self-reported	4.34e-14	-0.337465
rs2476601	1-113834946-A-G	missense	GWAS	Open_Targets_22.09	Hyperthyroidism/thyrotoxicosis | non-cancer illness code, self-reported	4.34e-14	-0.337465
rs2476601	1-113834946-A-G	missense	GWAS	Open_Targets_22.09	Juvenile idiopathic arthritis (oligoarticular or rheumatoid factor-negative polyarticular) [additive model]	6.6e-14	0.567017
rs2476601	1-113834946-A-G	missense	GWAS	Open_Targets_22.09	Juvenile idiopathic arthritis (oligoarticular or rheumatoid factor-negative polyarticular) [additive model]	6.6e-14	0.567017
rs2476601	1-113834946-A-G	missense	GWAS	Open_Targets_22.09	Juvenile idiopathic arthritis (oligoarticular or rheumatoid factor-negative polyarticular) [additive model]	7.37e-14	-0.565882
rs2476601	1-113834946-A-G	missense	GWAS	Open_Targets_22.09	Juvenile idiopathic arthritis (oligoarticular or rheumatoid factor-negative polyarticular) [additive model]	7.37e-14	-0.565882
rs2476601	1-113834946-A-G	missense	GWAS	FinnGen_R12	Arthropathies	8.73e-14	-0.0453733
rs2476601	1-113834946-A-G	missense	GWAS	FinnGen_R12	Arthropathies	8.73e-14	-0.0453733
rs2476601	1-113834946-A-G	missense	GWAS	FinnGen_drugs	C09 Agents acting on the renin-angiotensin system	9.17e-14	-0.0156017
rs2476601	1-113834946-A-G	missense	GWAS	FinnGen_drugs	C09 Agents acting on the renin-angiotensin system	9.17e-14	-0.0156017
rs2476601	1-113834946-A-G	missense	GWAS	FGR12_UKBB	Type 2 diabetes, wide definition	1e-13	-0.0595
rs2476601	1-113834946-A-G	missense	GWAS	FGR12_UKBB	Type 2 diabetes, wide definition	1e-13	-0.0595
rs2476601	1-113834946-A-G	missense	GWAS	Open_Targets_22.09	Rheumatoid arthritis	1.49e-13	-0.269
rs2476601	1-113834946-A-G	missense	GWAS	Open_Targets_22.09	Rheumatoid arthritis	1.49e-13	-0.269
rs2476601	1-113834946-A-G	missense	GWAS	Open_Targets_22.09	Rheumatoid arthritis	1.49e-13	-0.269
rs2476601	1-113834946-A-G	missense	GWAS	Open_Targets_22.09	Rheumatoid arthritis	1.49e-13	-0.269
rs2476601	1-113834946-A-G	missense	GWAS	FGR12_UKBB	Juvenile arthritis (FINNGEN)	2e-13	-0.301
rs2476601	1-113834946-A-G	missense	GWAS	FGR12_UKBB	Juvenile arthritis (FINNGEN)	2e-13	-0.301
rs2476601	1-113834946-A-G	missense	GWAS	FinnGen_MVP_UKBB_meta	Heart failure, strict	2.63e-13	-0.0483
rs2476601	1-113834946-A-G	missense	GWAS	FinnGen_MVP_UKBB_meta	Heart failure, strict	2.63e-13	-0.0483
rs2476601	1-113834946-A-G	missense	GWAS	Open_Targets_22.09	Hypothyroidism	3e-13	0.30822
rs2476601	1-113834946-A-G	missense	GWAS	Open_Targets_22.09	Hypothyroidism	3e-13	0.30822
rs2476601	1-113834946-A-G	missense	GWAS	Open_Targets_22.09	Number of treatments/medications taken	3.29e-13	-0.0186973
rs2476601	1-113834946-A-G	missense	GWAS	Open_Targets_22.09	Number of treatments/medications taken	3.29e-13	-0.0186973
rs2476601	1-113834946-A-G	missense	GWAS	FinnGen_R12	Other arthritis (FG)	3.33e-13	-0.11869
rs2476601	1-113834946-A-G	missense	GWAS	FinnGen_R12	Other arthritis (FG)	3.33e-13	-0.11869
rs2476601	1-113834946-A-G	missense	GWAS	Open_Targets_22.09	Sum basophil neutrophil counts	3.48e-13	0.0430022
rs2476601	1-113834946-A-G	missense	GWAS	Open_Targets_22.09	Sum basophil neutrophil counts	3.48e-13	0.0430022
rs2476601	1-113834946-A-G	missense	GWAS	Open_Targets_22.09	Sum basophil neutrophil counts	3.48e-13	0.0430022
rs2476601	1-113834946-A-G	missense	GWAS	Open_Targets_22.09	Sum basophil neutrophil counts	3.48e-13	0.0430022
rs2476601	1-113834946-A-G	missense	GWAS	Open_Targets_22.09	Neutrophil count	3.56e-13	0.0429179
rs2476601	1-113834946-A-G	missense	GWAS	Open_Targets_22.09	Neutrophil count	3.56e-13	0.0429179
rs2476601	1-113834946-A-G	missense	GWAS	Open_Targets_22.09	Neutrophil count	3.56e-13	0.0429179
rs2476601	1-113834946-A-G	missense	GWAS	Open_Targets_22.09	Neutrophil count	3.56e-13	0.0429179
rs2476601	1-113834946-A-G	missense	GWAS	Open_Targets_22.09	Rheumatoid arthritis | non-cancer illness code, self-reported	4.35e-13	0.267509
rs2476601	1-113834946-A-G	missense	GWAS	Open_Targets_22.09	Rheumatoid arthritis | non-cancer illness code, self-reported	4.35e-13	0.267509
rs2476601	1-113834946-A-G	missense	GWAS	Open_Targets_22.09	Systemic lupus erythematosus	4.55e-13	0.336472
rs2476601	1-113834946-A-G	missense	GWAS	Open_Targets_22.09	Systemic lupus erythematosus	4.55e-13	0.336472
rs2476601	1-113834946-A-G	missense	GWAS	Open_Targets_22.09	Systemic lupus erythematosus	4.55e-13	0.336472
rs2476601	1-113834946-A-G	missense	GWAS	Open_Targets_22.09	Systemic lupus erythematosus	4.55e-13	0.336472
rs2476601	1-113834946-A-G	missense	GWAS	FinnGen_R12	Other disorders of glucose regulation and pancreatic internal secretion	4.62e-13	-0.234632
rs2476601	1-113834946-A-G	missense	GWAS	FinnGen_R12	Other disorders of glucose regulation and pancreatic internal secretion	4.62e-13	-0.234632
rs2476601	1-113834946-A-G	missense	GWAS	Open_Targets_22.09	Sum neutrophil eosinophil counts	4.65e-13	0.0427598
rs2476601	1-113834946-A-G	missense	GWAS	Open_Targets_22.09	Sum neutrophil eosinophil counts	4.65e-13	0.0427598
rs2476601	1-113834946-A-G	missense	GWAS	Open_Targets_22.09	Sum neutrophil eosinophil counts	4.65e-13	0.0427598
rs2476601	1-113834946-A-G	missense	GWAS	Open_Targets_22.09	Sum neutrophil eosinophil counts	4.65e-13	0.0427598
rs2476601	1-113834946-A-G	missense	GWAS	FinnGen_R12	Systemic connective tissue disorders	4.72e-13	-0.11343
rs2476601	1-113834946-A-G	missense	GWAS	FinnGen_R12	Systemic connective tissue disorders	4.72e-13	-0.11343
rs2476601	1-113834946-A-G	missense	GWAS	FinnGen_R12	Congenital iodine-deficiency syndrome/hypothyroidism	5.43e-13	-0.399324
rs2476601	1-113834946-A-G	missense	GWAS	FinnGen_R12	Congenital iodine-deficiency syndrome/hypothyroidism	5.43e-13	-0.399324
rs2476601	1-113834946-A-G	missense	GWAS	Open_Targets_22.09	Granulocyte count	5.47e-13	0.0426926
rs2476601	1-113834946-A-G	missense	GWAS	Open_Targets_22.09	Granulocyte count	5.47e-13	0.0426926
rs2476601	1-113834946-A-G	missense	GWAS	Open_Targets_22.09	Granulocyte count	5.47e-13	0.0426926
rs2476601	1-113834946-A-G	missense	GWAS	Open_Targets_22.09	Granulocyte count	5.47e-13	0.0426926
rs2476601	1-113834946-A-G	missense	GWAS	Open_Targets_22.09	Myeloid white cell count	5.53e-13	0.0427885
rs2476601	1-113834946-A-G	missense	GWAS	Open_Targets_22.09	Myeloid white cell count	5.53e-13	0.0427885
rs2476601	1-113834946-A-G	missense	GWAS	Open_Targets_22.09	Myeloid white cell count	5.53e-13	0.0427885
rs2476601	1-113834946-A-G	missense	GWAS	Open_Targets_22.09	Myeloid white cell count	5.53e-13	0.0427885
rs2476601	1-113834946-A-G	missense	GWAS	Open_Targets_22.09	Graves' disease	6e-13	-0.3856
rs2476601	1-113834946-A-G	missense	GWAS	Open_Targets_22.09	Graves' disease	6e-13	-0.3856
rs2476601	1-113834946-A-G	missense	GWAS	FinnGen_R12	Diabetic retinopathy	7.06e-13	-0.127657
rs2476601	1-113834946-A-G	missense	GWAS	FinnGen_R12	Diabetic retinopathy	7.06e-13	-0.127657
rs2476601	1-113834946-A-G	missense	GWAS	FGR12_UKBB	Hypertension	7.94e-13	-0.0412
rs2476601	1-113834946-A-G	missense	GWAS	FGR12_UKBB	Hypertension	7.94e-13	-0.0412
rs2476601	1-113834946-A-G	missense	GWAS	Open_Targets_22.09	Systemic lupus erythematosus [EA]	8e-13	0
rs2476601	1-113834946-A-G	missense	GWAS	Open_Targets_22.09	Systemic lupus erythematosus [EA]	8e-13	0
rs2476601	1-113834946-A-G	missense	GWAS	Open_Targets_22.09	Systemic lupus erythematosus	8.38e-13	-0.329304
rs2476601	1-113834946-A-G	missense	GWAS	Open_Targets_22.09	Systemic lupus erythematosus	8.38e-13	-0.329304
rs2476601	1-113834946-A-G	missense	GWAS	Open_Targets_22.09	Systemic lupus erythematosus	8.38e-13	-0.329304
rs2476601	1-113834946-A-G	missense	GWAS	Open_Targets_22.09	Systemic lupus erythematosus	8.38e-13	-0.329304
rs2476601	1-113834946-A-G	missense	GWAS	Open_Targets_22.09	Rheumatoid arthritis | non-cancer illness code, self-reported	8.71e-13	-0.263933
rs2476601	1-113834946-A-G	missense	GWAS	Open_Targets_22.09	Rheumatoid arthritis | non-cancer illness code, self-reported	8.71e-13	-0.263933
rs2476601	1-113834946-A-G	missense	GWAS	Open_Targets_22.09	Rheumatoid arthritis	1e-12	0
rs2476601	1-113834946-A-G	missense	GWAS	Open_Targets_22.09	Rheumatoid arthritis	1e-12	0
rs2476601	1-113834946-A-G	missense	GWAS	FinnGen_R12	Juvenile arthritis (FINNGEN)	1.11e-12	-0.29559
rs2476601	1-113834946-A-G	missense	GWAS	FinnGen_R12	Juvenile arthritis (FINNGEN)	1.11e-12	-0.29559
rs2476601	1-113834946-A-G	missense	GWAS	FGR12_UKBB	Postprocedural endocrine and metabolic disorders, not elsewhere classified	2e-12	-0.173
rs2476601	1-113834946-A-G	missense	GWAS	FGR12_UKBB	Postprocedural endocrine and metabolic disorders, not elsewhere classified	2e-12	-0.173
rs2476601	1-113834946-A-G	missense	GWAS	Open_Targets_22.09	IgM levels	2e-12	0.12
rs2476601	1-113834946-A-G	missense	GWAS	Open_Targets_22.09	Myasthenia gravis	2e-12	-0.398776
rs2476601	1-113834946-A-G	missense	GWAS	Open_Targets_22.09	IgM levels	2e-12	0.12
rs2476601	1-113834946-A-G	missense	GWAS	Open_Targets_22.09	Myasthenia gravis	2e-12	-0.398776
rs2476601	1-113834946-A-G	missense	GWAS	FinnGen_MVP_UKBB_meta	Hypertension	2.57e-12	-0.0308
rs2476601	1-113834946-A-G	missense	GWAS	FinnGen_MVP_UKBB_meta	Hypertension	2.57e-12	-0.0308
rs2476601	1-113834946-A-G	missense	GWAS	Open_Targets_22.09	Systemic lupus erythematosus	3e-12	-0.300105
rs2476601	1-113834946-A-G	missense	GWAS	Open_Targets_22.09	Chronic inflammatory diseases (ankylosing spondylitis, Crohn's disease, psoriasis, primary sclerosing cholangitis, ulcerative colitis) (pleiotropy) [subset analysis]	3e-12	0
rs2476601	1-113834946-A-G	missense	GWAS	Open_Targets_22.09	Systemic lupus erythematosus	3e-12	-0.300105
rs2476601	1-113834946-A-G	missense	GWAS	Open_Targets_22.09	Chronic inflammatory diseases (ankylosing spondylitis, Crohn's disease, psoriasis, primary sclerosing cholangitis, ulcerative colitis) (pleiotropy) [subset analysis]	3e-12	0
rs2476601	1-113834946-A-G	missense	GWAS	Kanta_2025_03	Neutrophils [#/volume] in Blood by Automated count [e9/l], sample-wise median	3.97e-12	0.0296441
rs2476601	1-113834946-A-G	missense	GWAS	Kanta_2025_03	Neutrophils [#/volume] in Blood by Automated count [e9/l], sample-wise median	3.97e-12	0.0296441
rs2476601	1-113834946-A-G	missense	GWAS	FinnGen_R12	Diabetic maculopathy	3.98e-12	-0.199098
rs2476601	1-113834946-A-G	missense	GWAS	FinnGen_R12	Diabetic maculopathy	3.98e-12	-0.199098
rs2476601	1-113834946-A-G	missense	GWAS	Open_Targets_22.09	Type 1 diabetes with ketoacidosis	5.68e-12	-0.986
rs2476601	1-113834946-A-G	missense	GWAS	Open_Targets_22.09	Type 1 diabetes with ketoacidosis	5.68e-12	-0.986
rs2476601	1-113834946-A-G	missense	GWAS	FGR12_UKBB	Diabetic nephropathy (more control exclusions)	6.31e-12	-0.179
rs2476601	1-113834946-A-G	missense	GWAS	FGR12_UKBB	Diabetic nephropathy (more control exclusions)	6.31e-12	-0.179
rs2476601	1-113834946-A-G	missense	GWAS	FinnGen_R12	Type 2 diabetes, wide definition	6.96e-12	-0.0668939
rs2476601	1-113834946-A-G	missense	GWAS	FinnGen_R12	Type 2 diabetes, wide definition	6.96e-12	-0.0668939
rs2476601	1-113834946-A-G	missense	GWAS	Open_Targets_22.09	Number of treatments/medications taken	8.07e-12	-0.0204816
rs2476601	1-113834946-A-G	missense	GWAS	Open_Targets_22.09	Number of treatments/medications taken	8.07e-12	-0.0204816
rs2476601	1-113834946-A-G	missense	GWAS	Open_Targets_22.09	Rheumatoid arthritis and other inflammatory polyarthropathies	8.13e-12	-0.236
rs2476601	1-113834946-A-G	missense	GWAS	Open_Targets_22.09	Rheumatoid arthritis and other inflammatory polyarthropathies	8.13e-12	-0.236
rs2476601	1-113834946-A-G	missense	GWAS	Open_Targets_22.09	Rheumatoid arthritis and other inflammatory polyarthropathies	8.13e-12	-0.236
rs2476601	1-113834946-A-G	missense	GWAS	Open_Targets_22.09	Rheumatoid arthritis and other inflammatory polyarthropathies	8.13e-12	-0.236
rs2476601	1-113834946-A-G	missense	GWAS	Open_Targets_22.09	Number of self-reported non-cancer illnesses	8.24e-12	-0.0211759
rs2476601	1-113834946-A-G	missense	GWAS	Open_Targets_22.09	Number of self-reported non-cancer illnesses	8.24e-12	-0.0211759
rs2476601	1-113834946-A-G	missense	GWAS	Open_Targets_22.09	Number of self-reported non-cancer illnesses	8.24e-12	-0.0211759
rs2476601	1-113834946-A-G	missense	GWAS	Open_Targets_22.09	Number of self-reported non-cancer illnesses	8.24e-12	-0.0211759
rs2476601	1-113834946-A-G	missense	GWAS	FGR12_UKBB	Hypertension, essential	1e-11	-0.0405
rs2476601	1-113834946-A-G	missense	GWAS	FGR12_UKBB	Hypertension, essential	1e-11	-0.0405
rs2476601	1-113834946-A-G	missense	GWAS	Open_Targets_22.09	Insulin | medication for cholesterol, blood pressure, diabetes, or take exogenous hormones	1.03e-11	-0.415142
rs2476601	1-113834946-A-G	missense	GWAS	Open_Targets_22.09	Insulin | medication for cholesterol, blood pressure, diabetes, or take exogenous hormones	1.03e-11	-0.415142
rs2476601	1-113834946-A-G	missense	GWAS	Open_Targets_22.09	Insulin | medication for cholesterol, blood pressure, diabetes, or take exogenous hormones	1.03e-11	-0.415142
rs2476601	1-113834946-A-G	missense	GWAS	Open_Targets_22.09	Insulin | medication for cholesterol, blood pressure, diabetes, or take exogenous hormones	1.03e-11	-0.415142
rs2476601	1-113834946-A-G	missense	GWAS	FGR12_UKBB	Other arthritis (FG)	1.26e-11	-0.0951
rs2476601	1-113834946-A-G	missense	GWAS	FGR12_UKBB	Other arthritis (FG)	1.26e-11	-0.0951
rs2476601	1-113834946-A-G	missense	GWAS	Open_Targets_22.09	Rheumatoid arthritis	2e-11	0
rs2476601	1-113834946-A-G	missense	GWAS	Open_Targets_22.09	Rheumatoid arthritis	2e-11	0
rs2476601	1-113834946-A-G	missense	GWAS	FinnGen_MVP_UKBB_meta	Seborrhoeic dermatitis	2.88e-11	0.0764
rs2476601	1-113834946-A-G	missense	GWAS	FinnGen_MVP_UKBB_meta	Seborrhoeic dermatitis	2.88e-11	0.0764
rs2476601	1-113834946-A-G	missense	GWAS	FinnGen_MVP_UKBB_meta	Renal failure	3.39e-11	-0.0395
rs2476601	1-113834946-A-G	missense	GWAS	FinnGen_MVP_UKBB_meta	Renal failure	3.39e-11	-0.0395
rs2476601	1-113834946-A-G	missense	GWAS	FinnGen_MVP_UKBB_meta	Iron deficiency anaemia	3.89e-11	-0.0521
rs2476601	1-113834946-A-G	missense	GWAS	FinnGen_MVP_UKBB_meta	Iron deficiency anaemia	3.89e-11	-0.0521
rs2476601	1-113834946-A-G	missense	GWAS	FGR12_UKBB	Myocardial infarction, strict	3.98e-11	-0.0718
rs2476601	1-113834946-A-G	missense	GWAS	FGR12_UKBB	Vitiligo	3.98e-11	-0.374
rs2476601	1-113834946-A-G	missense	GWAS	FGR12_UKBB	Myocardial infarction, strict	3.98e-11	-0.0718
rs2476601	1-113834946-A-G	missense	GWAS	FGR12_UKBB	Vitiligo	3.98e-11	-0.374
rs2476601	1-113834946-A-G	missense	GWAS	FinnGen_MVP_UKBB_meta	Hypertension, essential	4.27e-11	-0.0294
rs2476601	1-113834946-A-G	missense	GWAS	FinnGen_MVP_UKBB_meta	Hypertension, essential	4.27e-11	-0.0294
rs2476601	1-113834946-A-G	missense	GWAS	FGR12_UKBB	Coronary atherosclerosis	6.31e-11	-0.0495
rs2476601	1-113834946-A-G	missense	GWAS	FGR12_UKBB	Coronary atherosclerosis	6.31e-11	-0.0495
rs2476601	1-113834946-A-G	missense	GWAS	Open_Targets_22.09	Keratinocyte cancer (MTAG)	7e-11	-0.0953102
rs2476601	1-113834946-A-G	missense	GWAS	Open_Targets_22.09	Keratinocyte cancer (MTAG)	7e-11	-0.0953102
rs2476601	1-113834946-A-G	missense	GWAS	FinnGen_R12	Chronic gastritis	7.66e-11	-0.116796
rs2476601	1-113834946-A-G	missense	GWAS	FinnGen_R12	Chronic gastritis	7.66e-11	-0.116796
rs2476601	1-113834946-A-G	missense	GWAS	Open_Targets_22.09	Pediatric autoimmune diseases	8e-11	0
rs2476601	1-113834946-A-G	missense	GWAS	Open_Targets_22.09	Polymyositis	8e-11	-0.457425
rs2476601	1-113834946-A-G	missense	GWAS	Open_Targets_22.09	Pediatric autoimmune diseases	8e-11	0
rs2476601	1-113834946-A-G	missense	GWAS	Open_Targets_22.09	Polymyositis	8e-11	-0.457425
rs2476601	1-113834946-A-G	missense	GWAS	Open_Targets_22.09	Monocyte count	1.14e-10	0.019969
rs2476601	1-113834946-A-G	missense	GWAS	Open_Targets_22.09	Monocyte count	1.14e-10	0.019969
rs2476601	1-113834946-A-G	missense	GWAS	Open_Targets_22.09	Monocyte count	1.14e-10	0.019969
rs2476601	1-113834946-A-G	missense	GWAS	Open_Targets_22.09	Monocyte count	1.14e-10	0.019969
rs2476601	1-113834946-A-G	missense	GWAS	FinnGen_MVP_UKBB_meta	Infective dermatitis	1.15e-10	0.0809
rs2476601	1-113834946-A-G	missense	GWAS	FinnGen_MVP_UKBB_meta	Infective dermatitis	1.15e-10	0.0809
rs2476601	1-113834946-A-G	missense	GWAS	FinnGen_MVP_UKBB_meta	Asthma (more control exclusions)	1.23e-10	-0.0411
rs2476601	1-113834946-A-G	missense	GWAS	FinnGen_MVP_UKBB_meta	Asthma (more control exclusions)	1.23e-10	-0.0411
rs2476601	1-113834946-A-G	missense	GWAS	FinnGen_R12	Statin medication	1.35e-10	-0.0442051
rs2476601	1-113834946-A-G	missense	GWAS	FinnGen_R12	Statin medication	1.35e-10	-0.0442051
rs2476601	1-113834946-A-G	missense	GWAS	Open_Targets_22.09	Type 1 diabetes with ketoacidosis	1.38e-10	-1.09
rs2476601	1-113834946-A-G	missense	GWAS	Open_Targets_22.09	Type 1 diabetes with ketoacidosis	1.38e-10	-1.09
rs2476601	1-113834946-A-G	missense	GWAS	FGR12_UKBB	Major coronary heart disease event	2.29e-10	-0.0524
rs2476601	1-113834946-A-G	missense	GWAS	FGR12_UKBB	Major coronary heart disease event	2.29e-10	-0.0524
rs2476601	1-113834946-A-G	missense	GWAS	Open_Targets_22.09	Basal cell carcinoma	2.9e-10	0.118074
rs2476601	1-113834946-A-G	missense	GWAS	Open_Targets_22.09	Basal cell carcinoma	2.9e-10	0.118074
rs2476601	1-113834946-A-G	missense	GWAS	Open_Targets_22.09	Basal cell carcinoma	2.9e-10	0.118074
rs2476601	1-113834946-A-G	missense	GWAS	Open_Targets_22.09	Basal cell carcinoma	2.9e-10	0.118074
rs2476601	1-113834946-A-G	missense	GWAS	Open_Targets_22.09	Non-melanoma skin cancer	3e-10	0
rs2476601	1-113834946-A-G	missense	GWAS	Open_Targets_22.09	Non-melanoma skin cancer	3e-10	0
rs2476601	1-113834946-A-G	missense	GWAS	FinnGen_R12	Other systemic involvement of connective tissue (FG)	3e-10	-0.115423
rs2476601	1-113834946-A-G	missense	GWAS	FinnGen_R12	Other systemic involvement of connective tissue (FG)	3e-10	-0.115423
rs2476601	1-113834946-A-G	missense	GWAS	FGR12_UKBB	Statin medication	3.39e-10	-0.038
rs2476601	1-113834946-A-G	missense	GWAS	FGR12_UKBB	Statin medication	3.39e-10	-0.038
rs2476601	1-113834946-A-G	missense	GWAS	FinnGen_R12	Disorders of orbit	3.98e-10	-0.285335
rs2476601	1-113834946-A-G	missense	GWAS	FinnGen_R12	Disorders of orbit	3.98e-10	-0.285335
rs2476601	1-113834946-A-G	missense	GWAS	FinnGen_MVP_UKBB_meta	SLE (Finngen)	4.37e-10	-0.248
rs2476601	1-113834946-A-G	missense	GWAS	FinnGen_MVP_UKBB_meta	SLE (Finngen)	4.37e-10	-0.248
rs2476601	1-113834946-A-G	missense	GWAS	FinnGen_R12	Antihypertensive medication - note that there are other indications	5.06e-10	-0.0418112
rs2476601	1-113834946-A-G	missense	GWAS	FinnGen_R12	Antihypertensive medication - note that there are other indications	5.06e-10	-0.0418112
rs2476601	1-113834946-A-G	missense	GWAS	Open_Targets_22.09	Cystatin C levels	7e-10	0.0186448
rs2476601	1-113834946-A-G	missense	GWAS	Open_Targets_22.09	Cystatin C levels	7e-10	0.0186448
rs2476601	1-113834946-A-G	missense	GWAS	FinnGen_MVP_UKBB_meta	Glomerular disorders in diseases classified elsewhere	7.94e-10	-0.146
rs2476601	1-113834946-A-G	missense	GWAS	FinnGen_MVP_UKBB_meta	Glomerular disorders in diseases classified elsewhere	7.94e-10	-0.146
rs2476601	1-113834946-A-G	missense	GWAS	Open_Targets_22.09	Myasthenia gravis	8e-10	-0.536493
rs2476601	1-113834946-A-G	missense	GWAS	Open_Targets_22.09	Myasthenia gravis	8e-10	-0.536493
rs2476601	1-113834946-A-G	missense	GWAS	FinnGen_R12	Diabetic nephropathy (more control exclusions)	8.74e-10	-0.167054
rs2476601	1-113834946-A-G	missense	GWAS	FinnGen_R12	Diabetic nephropathy (more control exclusions)	8.74e-10	-0.167054
rs2476601	1-113834946-A-G	missense	GWAS	Open_Targets_22.09	Diabetes	8.8e-10	-0.0045603
rs2476601	1-113834946-A-G	missense	GWAS	Open_Targets_22.09	Diabetes	8.8e-10	-0.0045603
rs2476601	1-113834946-A-G	missense	GWAS	Open_Targets_22.09	Diabetes	8.8e-10	-0.0045603
rs2476601	1-113834946-A-G	missense	GWAS	Open_Targets_22.09	Diabetes	8.8e-10	-0.0045603
rs2476601	1-113834946-A-G	missense	GWAS	FGR12_UKBB	SLE (Finngen)	1.07e-09	-0.292
rs2476601	1-113834946-A-G	missense	GWAS	FGR12_UKBB	SLE (Finngen)	1.07e-09	-0.292
rs2476601	1-113834946-A-G	missense	GWAS	Open_Targets_22.09	Cystatin C levels	1.2e-09	-0.0182918
rs2476601	1-113834946-A-G	missense	GWAS	Open_Targets_22.09	Cystatin C levels	1.2e-09	-0.0182918
rs2476601	1-113834946-A-G	missense	GWAS	FinnGen_R12	Postprocedural endocrine and metabolic disorders, not elsewhere classified	1.23e-09	-0.165574
rs2476601	1-113834946-A-G	missense	GWAS	FinnGen_R12	Postprocedural endocrine and metabolic disorders, not elsewhere classified	1.23e-09	-0.165574
rs2476601	1-113834946-A-G	missense	GWAS	FGR12_UKBB	Coronary revascularization (ANGIO or CABG)	1.45e-09	-0.0656
rs2476601	1-113834946-A-G	missense	GWAS	FGR12_UKBB	Coronary revascularization (ANGIO or CABG)	1.45e-09	-0.0656
rs2476601	1-113834946-A-G	missense	GWAS	FinnGen_R12	Hypertension	1.98e-09	-0.0424182
rs2476601	1-113834946-A-G	missense	GWAS	FinnGen_R12	Hypertension	1.98e-09	-0.0424182
rs2476601	1-113834946-A-G	missense	GWAS	Open_Targets_22.09	Aging traits (healthspan, parental lifespan or longevity) (multivariate analysis)	2e-09	0
rs2476601	1-113834946-A-G	missense	GWAS	Open_Targets_22.09	Aging traits (healthspan, parental lifespan or longevity) (multivariate analysis)	2e-09	0
rs2476601	1-113834946-A-G	missense	GWAS	Kanta_2025_03	Cholesterol in LDL [Moles/volume] in Serum or Plasma [mmol/l], sample-wise median	2.14e-09	0.0187571
rs2476601	1-113834946-A-G	missense	GWAS	Kanta_2025_03	Cholesterol in LDL [Moles/volume] in Serum or Plasma [mmol/l], sample-wise median	2.14e-09	0.0187571
rs2476601	1-113834946-A-G	missense	GWAS	FGR12_UKBB	All pneumoniae	2.19e-09	-0.0416
rs2476601	1-113834946-A-G	missense	GWAS	FGR12_UKBB	All pneumoniae	2.19e-09	-0.0416
rs2476601	1-113834946-A-G	missense	GWAS	FinnGen_MVP_UKBB_meta	Glomerular diseases	2.95e-09	-0.0997
rs2476601	1-113834946-A-G	missense	GWAS	FinnGen_MVP_UKBB_meta	Glomerular diseases	2.95e-09	-0.0997
rs2476601	1-113834946-A-G	missense	GWAS	Open_Targets_22.09	Crohn's disease vs ulcerative colitis (ordinary least squares (OLS))	3e-09	0
rs2476601	1-113834946-A-G	missense	GWAS	Open_Targets_22.09	Crohn's disease vs ulcerative colitis (ordinary least squares (OLS))	3e-09	0
rs2476601	1-113834946-A-G	missense	GWAS	FGR12_UKBB	Asthma (more control exclusions)	3.16e-09	-0.0459
rs2476601	1-113834946-A-G	missense	GWAS	FGR12_UKBB	Asthma (more control exclusions)	3.16e-09	-0.0459
rs2476601	1-113834946-A-G	missense	GWAS	FGR12_UKBB	Renal failure	3.24e-09	-0.0599
rs2476601	1-113834946-A-G	missense	GWAS	FGR12_UKBB	Renal failure	3.24e-09	-0.0599
rs2476601	1-113834946-A-G	missense	GWAS	FinnGen_drugs	A12A CALCIUM	3.39e-09	-0.0112549
rs2476601	1-113834946-A-G	missense	GWAS	FinnGen_drugs	A12A CALCIUM	3.39e-09	-0.0112549
rs2476601	1-113834946-A-G	missense	GWAS	FGR12_UKBB	Mixed connective tissue disease	3.39e-09	-0.216
rs2476601	1-113834946-A-G	missense	GWAS	FGR12_UKBB	Mixed connective tissue disease	3.39e-09	-0.216
rs2476601	1-113834946-A-G	missense	GWAS	FinnGen_drugs	C03 Diuretics	3.63e-09	-0.0111409
rs2476601	1-113834946-A-G	missense	GWAS	FinnGen_drugs	C03 Diuretics	3.63e-09	-0.0111409
rs2476601	1-113834946-A-G	missense	GWAS	Kanta_2025_03	Thyroxine (T4) free [Moles/volume] in Serum or Plasma [pmol/l], sample-wise median	3.73e-09	-0.0210703
rs2476601	1-113834946-A-G	missense	GWAS	Kanta_2025_03	Thyroxine (T4) free [Moles/volume] in Serum or Plasma [pmol/l], sample-wise median	3.73e-09	-0.0210703
rs2476601	1-113834946-A-G	missense	GWAS	FinnGen_R12	Basal cell carcinoma, including avohilmo, excluding all cancers (controls excluding all cancers)	3.88e-09	0.0810481
rs2476601	1-113834946-A-G	missense	GWAS	FinnGen_R12	Basal cell carcinoma, including avohilmo, excluding all cancers (controls excluding all cancers)	3.88e-09	0.0810481
rs2476601	1-113834946-A-G	missense	GWAS	Open_Targets_22.09	Crohn's disease	4e-09	0.231112
rs2476601	1-113834946-A-G	missense	GWAS	Open_Targets_22.09	Crohn's disease	4e-09	0.231112
rs2476601	1-113834946-A-G	missense	GWAS	FinnGen_drugs	C09AA ACE inhibitors, plain	4.11e-09	-0.0115771
rs2476601	1-113834946-A-G	missense	GWAS	FinnGen_drugs	C09AA ACE inhibitors, plain	4.11e-09	-0.0115771
rs2476601	1-113834946-A-G	missense	GWAS	Open_Targets_22.09	Monocyte count	4.7e-09	0.0183814
rs2476601	1-113834946-A-G	missense	GWAS	Open_Targets_22.09	Monocyte count	4.7e-09	0.0183814
rs2476601	1-113834946-A-G	missense	GWAS	Open_Targets_22.09	Monocyte count	4.7e-09	0.0183814
rs2476601	1-113834946-A-G	missense	GWAS	Open_Targets_22.09	Monocyte count	4.7e-09	0.0183814
rs2476601	1-113834946-A-G	missense	GWAS	Open_Targets_22.09	Crohn's disease vs ulcerative colitis (ordinary least squares (OLS))	5.9e-09	0.044
rs2476601	1-113834946-A-G	missense	GWAS	Open_Targets_22.09	Crohn's disease vs ulcerative colitis (ordinary least squares (OLS))	5.9e-09	0.044
rs2476601	1-113834946-A-G	missense	GWAS	Open_Targets_22.09	Parental lifespan	6e-09	0.3224
rs2476601	1-113834946-A-G	missense	GWAS	Open_Targets_22.09	Parental lifespan	6e-09	0.3224
rs2476601	1-113834946-A-G	missense	GWAS	Kanta_2025_03	Rheumatoid factor [Units/volume] in Serum or Plasma [iu/ml], sample-wise median	6.41e-09	-0.0732467
rs2476601	1-113834946-A-G	missense	GWAS	Kanta_2025_03	Rheumatoid factor [Units/volume] in Serum or Plasma [iu/ml], sample-wise median	6.41e-09	-0.0732467
rs2476601	1-113834946-A-G	missense	GWAS	Open_Targets_22.09	Idiopathic inflammatory myopathy	7e-09	-0.277632
rs2476601	1-113834946-A-G	missense	GWAS	Open_Targets_22.09	Medication use (drugs used in diabetes)	7e-09	-0.110629
rs2476601	1-113834946-A-G	missense	GWAS	Open_Targets_22.09	Medication use (drugs used in diabetes)	7e-09	-0.1106
rs2476601	1-113834946-A-G	missense	GWAS	Open_Targets_22.09	Idiopathic inflammatory myopathy	7e-09	-0.277632
rs2476601	1-113834946-A-G	missense	GWAS	Open_Targets_22.09	Medication use (drugs used in diabetes)	7e-09	-0.110629
rs2476601	1-113834946-A-G	missense	GWAS	Open_Targets_22.09	Medication use (drugs used in diabetes)	7e-09	-0.1106
rs2476601	1-113834946-A-G	missense	GWAS	Open_Targets_22.09	Diabetes diagnosed by doctor	7.1e-09	-0.104403
rs2476601	1-113834946-A-G	missense	GWAS	Open_Targets_22.09	Diabetes diagnosed by doctor	7.1e-09	-0.104403
rs2476601	1-113834946-A-G	missense	GWAS	Open_Targets_22.09	Diabetes diagnosed by doctor	7.1e-09	-0.104403
rs2476601	1-113834946-A-G	missense	GWAS	Open_Targets_22.09	Diabetes diagnosed by doctor	7.1e-09	-0.104403
rs2476601	1-113834946-A-G	missense	GWAS	FGR12_UKBB	Metabolic disorders	7.24e-09	-0.0345
rs2476601	1-113834946-A-G	missense	GWAS	FGR12_UKBB	Metabolic disorders	7.24e-09	-0.0345
rs2476601	1-113834946-A-G	missense	GWAS	FinnGen_drugs	C07A Beta blocking agents, plain	7.97e-09	-0.0123883
rs2476601	1-113834946-A-G	missense	GWAS	FinnGen_drugs	C07A Beta blocking agents, plain	7.97e-09	-0.0123883
rs2476601	1-113834946-A-G	missense	GWAS	FinnGen_R12	Basal cell carcinoma, excluding all cancers (controls excluding all cancers)	8.26e-09	0.0803015
rs2476601	1-113834946-A-G	missense	GWAS	FinnGen_R12	Basal cell carcinoma, excluding all cancers (controls excluding all cancers)	8.26e-09	0.0803015
rs2476601	1-113834946-A-G	missense	GWAS	Open_Targets_22.09	Monocyte percentage of white cells	8.7e-09	0.0201319
rs2476601	1-113834946-A-G	missense	GWAS	Open_Targets_22.09	Monocyte percentage of white cells	8.7e-09	0.0201319
rs2476601	1-113834946-A-G	missense	GWAS	FinnGen_MVP_UKBB_meta	Other and unspecified polyneuropathies, also in other diseases	8.91e-09	-0.0819
rs2476601	1-113834946-A-G	missense	GWAS	FinnGen_MVP_UKBB_meta	Other and unspecified polyneuropathies, also in other diseases	8.91e-09	-0.0819
rs2476601	1-113834946-A-G	missense	GWAS	Open_Targets_22.09	Thyroxine sodium | treatment/medication code	9.13e-09	0.421267
rs2476601	1-113834946-A-G	missense	GWAS	Open_Targets_22.09	Thyroxine sodium | treatment/medication code	9.13e-09	0.421267
rs2476601	1-113834946-A-G	missense	GWAS	Open_Targets_22.09	Monocyte percentage of white cells	9.2e-09	-0.0200956
rs2476601	1-113834946-A-G	missense	GWAS	Open_Targets_22.09	Monocyte percentage of white cells	9.2e-09	-0.0200956
rs2476601	1-113834946-A-G	missense	GWAS	FinnGen_MVP_UKBB_meta	All pneumoniae	9.33e-09	-0.0331
rs2476601	1-113834946-A-G	missense	GWAS	FinnGen_MVP_UKBB_meta	All pneumoniae	9.33e-09	-0.0331
rs2476601	1-113834946-A-G	missense	GWAS	Open_Targets_22.09	Crohn's disease	1e-08	0.270027
rs2476601	1-113834946-A-G	missense	GWAS	Open_Targets_22.09	Rheumatoid arthritis [ACPA-positive RA vs controls]	1e-08	0
rs2476601	1-113834946-A-G	missense	GWAS	Open_Targets_22.09	Crohn's disease	1e-08	0.270027
rs2476601	1-113834946-A-G	missense	GWAS	Open_Targets_22.09	Rheumatoid arthritis [ACPA-positive RA vs controls]	1e-08	0
rs2476601	1-113834946-A-G	missense	GWAS	Open_Targets_22.09	Thyroxine sodium | treatment/medication code	1.37e-08	-0.416118
rs2476601	1-113834946-A-G	missense	GWAS	Open_Targets_22.09	Thyroxine sodium | treatment/medication code	1.37e-08	-0.416118
rs2476601	1-113834946-A-G	missense	GWAS	FGR12_UKBB	Iron deficiency anaemia	1.45e-08	-0.0606
rs2476601	1-113834946-A-G	missense	GWAS	FGR12_UKBB	Iron deficiency anaemia	1.45e-08	-0.0606
rs2476601	1-113834946-A-G	missense	GWAS	FinnGen_drugs	J02 Antimycotics for systemic use	1.45e-08	-0.0122471
rs2476601	1-113834946-A-G	missense	GWAS	FinnGen_drugs	J02 Antimycotics for systemic use	1.45e-08	-0.0122471
rs2476601	1-113834946-A-G	missense	GWAS	FinnGen_R12	Thyroiditis	1.48e-08	-0.205919
rs2476601	1-113834946-A-G	missense	GWAS	FinnGen_R12	Thyroiditis	1.48e-08	-0.205919
rs2476601	1-113834946-A-G	missense	GWAS	FinnGen_R12	SLE (Finngen)	1.5e-08	-0.297665
rs2476601	1-113834946-A-G	missense	GWAS	FinnGen_R12	SLE (Finngen)	1.5e-08	-0.297665
rs2476601	1-113834946-A-G	missense	GWAS	FGR12_UKBB	Depression medications	1.55e-08	-0.0397
rs2476601	1-113834946-A-G	missense	GWAS	FGR12_UKBB	Depression medications	1.55e-08	-0.0397
rs2476601	1-113834946-A-G	missense	GWAS	FinnGen_drugs	C07AB Beta blocking agents, plain, selective	1.6e-08	-0.0115678
rs2476601	1-113834946-A-G	missense	GWAS	FinnGen_drugs	C07AB Beta blocking agents, plain, selective	1.6e-08	-0.0115678
rs2476601	1-113834946-A-G	missense	GWAS	FinnGen_R12	Graves ophthalmopathy	1.62e-08	-0.346861
rs2476601	1-113834946-A-G	missense	GWAS	FinnGen_R12	Graves ophthalmopathy	1.62e-08	-0.346861
rs2476601	1-113834946-A-G	missense	GWAS	FinnGen_R12	Cardiovascular diseases (excluding rheumatic etc)	1.68e-08	-0.0390559
rs2476601	1-113834946-A-G	missense	GWAS	FinnGen_R12	Cardiovascular diseases (excluding rheumatic etc)	1.68e-08	-0.0390559
rs2476601	1-113834946-A-G	missense	GWAS	Open_Targets_22.09	Breast cancer	1.93e-08	-0.058
rs2476601	1-113834946-A-G	missense	GWAS	Open_Targets_22.09	Breast cancer	1.93e-08	-0.058
rs2476601	1-113834946-A-G	missense	GWAS	FinnGen_R12	Hypertension, essential	1.98e-08	-0.0417376
rs2476601	1-113834946-A-G	missense	GWAS	FinnGen_R12	Hypertension, essential	1.98e-08	-0.0417376
rs2476601	1-113834946-A-G	missense	GWAS	FGR12_UKBB	Glomerular disorders in diseases classified elsewhere	2e-08	-0.158
rs2476601	1-113834946-A-G	missense	GWAS	FGR12_UKBB	Glomerular disorders in diseases classified elsewhere	2e-08	-0.158
rs2476601	1-113834946-A-G	missense	GWAS	Open_Targets_22.09	Thyroid peroxidase antibody levels	2e-08	-0.0269
rs2476601	1-113834946-A-G	missense	GWAS	Open_Targets_22.09	Antineutrophil cytoplasmic antibody-associated vasculitis	2e-08	0.336472
rs2476601	1-113834946-A-G	missense	GWAS	Open_Targets_22.09	Thyroid peroxidase antibody levels	2e-08	-0.0269
rs2476601	1-113834946-A-G	missense	GWAS	Open_Targets_22.09	Antineutrophil cytoplasmic antibody-associated vasculitis	2e-08	0.336472
rs2476601	1-113834946-A-G	missense	GWAS	FinnGen_R12	Chronic diseases of tonsils and adenoids	2.49e-08	0.0509805
rs2476601	1-113834946-A-G	missense	GWAS	FinnGen_R12	Chronic diseases of tonsils and adenoids	2.49e-08	0.0509805
rs2476601	1-113834946-A-G	missense	GWAS	Open_Targets_22.09	Overall health rating	2.63e-08	-0.013404
rs2476601	1-113834946-A-G	missense	GWAS	Open_Targets_22.09	Overall health rating	2.63e-08	-0.013404
rs2476601	1-113834946-A-G	missense	GWAS	Open_Targets_22.09	Pernicious anemia	2.69e-08	-0.494
rs2476601	1-113834946-A-G	missense	GWAS	Open_Targets_22.09	Pernicious anemia	2.69e-08	-0.494
rs2476601	1-113834946-A-G	missense	GWAS	Open_Targets_22.09	Pernicious anemia	2.69e-08	-0.494
rs2476601	1-113834946-A-G	missense	GWAS	Open_Targets_22.09	Pernicious anemia	2.69e-08	-0.494
rs2476601	1-113834946-A-G	missense	GWAS	FGR12_UKBB	Influenza and pneumonia	2.75e-08	-0.0365
rs2476601	1-113834946-A-G	missense	GWAS	FGR12_UKBB	Influenza and pneumonia	2.75e-08	-0.0365
rs2476601	1-113834946-A-G	missense	GWAS	FinnGen_R12	Glomerular diseases	3.04e-08	-0.125624
rs2476601	1-113834946-A-G	missense	GWAS	FinnGen_R12	Glomerular diseases	3.04e-08	-0.125624
rs2476601	1-113834946-A-G	missense	GWAS	Kanta_2025_03	Basophils/100 leukocytes in Blood [%], sample-wise median	3.23e-08	-0.0216486
rs2476601	1-113834946-A-G	missense	GWAS	Kanta_2025_03	Basophils/100 leukocytes in Blood [%], sample-wise median	3.23e-08	-0.0216486
rs2476601	1-113834946-A-G	missense	GWAS	Open_Targets_22.09	Folic acid product | treatment/medication code	3.42e-08	0.234686
rs2476601	1-113834946-A-G	missense	GWAS	Open_Targets_22.09	Folic acid product | treatment/medication code	3.42e-08	0.234686
rs2476601	1-113834946-A-G	missense	GWAS	Open_Targets_22.09	Lymphocyte percentage	3.44e-08	0.157101
rs2476601	1-113834946-A-G	missense	GWAS	Open_Targets_22.09	Lymphocyte percentage	3.44e-08	0.157101
rs2476601	1-113834946-A-G	missense	GWAS	Open_Targets_22.09	Lymphocyte percentage	3.44e-08	0.157101
rs2476601	1-113834946-A-G	missense	GWAS	Open_Targets_22.09	Lymphocyte percentage	3.44e-08	0.157101
rs2476601	1-113834946-A-G	missense	GWAS	Open_Targets_22.09	Diabetes | non-cancer illness code, self-reported	3.52e-08	-0.10953
rs2476601	1-113834946-A-G	missense	GWAS	Open_Targets_22.09	Diabetes | non-cancer illness code, self-reported	3.52e-08	-0.10953
rs2476601	1-113834946-A-G	missense	GWAS	Open_Targets_22.09	Diabetes | non-cancer illness code, self-reported	3.52e-08	-0.10953
rs2476601	1-113834946-A-G	missense	GWAS	Open_Targets_22.09	Diabetes | non-cancer illness code, self-reported	3.52e-08	-0.10953
rs2476601	1-113834946-A-G	missense	GWAS	FGR12_UKBB	Angina pectoris	3.72e-08	-0.0517
rs2476601	1-113834946-A-G	missense	GWAS	FGR12_UKBB	Angina pectoris	3.72e-08	-0.0517
rs2476601	1-113834946-A-G	missense	GWAS	Open_Targets_22.09	Pernicious anaemia | non-cancer illness code, self-reported	3.92e-08	0.384864
rs2476601	1-113834946-A-G	missense	GWAS	Open_Targets_22.09	Pernicious anaemia | non-cancer illness code, self-reported	3.92e-08	0.384864
rs2476601	1-113834946-A-G	missense	GWAS	Open_Targets_22.09	Monocyte count	4e-08	0
rs2476601	1-113834946-A-G	missense	GWAS	Open_Targets_22.09	Monocyte count	4e-08	0
rs2476601	1-113834946-A-G	missense	GWAS	FinnGen_drugs	C10AA Hmg coa reductase inhibitors	4.34e-08	-0.0108194
rs2476601	1-113834946-A-G	missense	GWAS	FinnGen_drugs	C10AA Hmg coa reductase inhibitors	4.34e-08	-0.0108194
rs2476601	1-113834946-A-G	missense	GWAS	Open_Targets_22.09	Basophil percentage of white cells	4.77e-08	0.0312375
rs2476601	1-113834946-A-G	missense	GWAS	Open_Targets_22.09	Basophil percentage of white cells	4.77e-08	0.0312375
rs1217416	1-113858182-C-T	intron	GWAS	FinnGen_MVP_UKBB_meta	Hypothyroidism, strict autoimmune	2.29e-151	-0.118
rs1217416	1-113858182-C-T	intron	GWAS	FGR12_UKBB	Autoimmune diseases	1e-135	-0.111
rs1217416	1-113858182-C-T	intron	GWAS	FGR12_UKBB	Hypothyroidism, strict autoimmune	1e-127	-0.15
rs1217416	1-113858182-C-T	intron	GWAS	Open_Targets_22.09	Type 1 diabetes	1.44e-90	-0.324806
rs1217416	1-113858182-C-T	intron	GWAS	FinnGen_R12	Autoimmune diseases	1.14e-79	-0.0961048
rs1217416	1-113858182-C-T	intron	GWAS	FinnGen_drugs	H03AA Thyroid hormones	5.83e-70	-0.024677
rs1217416	1-113858182-C-T	intron	GWAS	FinnGen_MVP_UKBB_meta	Rheumatoid arthritis	3.63e-68	-0.155
rs1217416	1-113858182-C-T	intron	GWAS	FinnGen_R12	Hypothyroidism, strict autoimmune	7.04e-65	-0.124653
rs1217416	1-113858182-C-T	intron	GWAS	Open_Targets_22.09	Thyroid problem (not cancer)	2.3e-63	-0.0094943
rs1217416	1-113858182-C-T	intron	GWAS	FGR12_UKBB	Seropositive rheumatoid arthritis, wide	1.26e-62	-0.23
rs1217416	1-113858182-C-T	intron	GWAS	FinnGen_R12	Seropositive rheumatoid arthritis, wide	5.57e-61	-0.229807
rs1217416	1-113858182-C-T	intron	GWAS	Open_Targets_22.09	Hypothyroidism or myxedema	3.8e-60	-0.0085323
rs1217416	1-113858182-C-T	intron	GWAS	Open_Targets_22.09	Type 1 diabetes	2.84e-54	-0.256538
rs1217416	1-113858182-C-T	intron	GWAS	Open_Targets_22.09	Hypothyroidism/myxoedema | non-cancer illness code, self-reported	6.51e-53	-0.200564
rs1217416	1-113858182-C-T	intron	GWAS	FinnGen_R12	Disorders of the thyroid gland	1.44e-52	-0.095732
rs1217416	1-113858182-C-T	intron	GWAS	FinnGen_R12	Reimbursement for rheumatic diseases	1.57e-52	-0.140005
rs1217416	1-113858182-C-T	intron	GWAS	FinnGen_R12	Rheumatoid arthritis	2.68e-52	-0.188272
rs1217416	1-113858182-C-T	intron	GWAS	FinnGen_R12	Seropositive rheumatoid arthritis, strict definition	7.45e-45	-0.26699
rs1217416	1-113858182-C-T	intron	GWAS	FinnGen_drugs	L01BA Folic acid analogues	3.45e-42	-0.014712
rs1217416	1-113858182-C-T	intron	GWAS	FGR12_UKBB	Type 1 diabetes, definitions combined	1.26e-41	-0.245
rs1217416	1-113858182-C-T	intron	GWAS	Open_Targets_22.09	Diabetes or endocrine disease	2.1e-41	-0.0100353
rs1217416	1-113858182-C-T	intron	GWAS	FinnGen_R12	Hypothyroidism, drug reimbursement	1.9e-40	-0.201531
rs1217416	1-113858182-C-T	intron	GWAS	FGR12_UKBB	Autoimmune diseases excluding thyroid diseases	2.51e-37	-0.0747
rs1217416	1-113858182-C-T	intron	GWAS	FinnGen_R12	Polyarthropathies	7.4e-37	-0.101222
rs1217416	1-113858182-C-T	intron	GWAS	Open_Targets_22.09	Hypothyroidism	2.79e-35	-0.188
rs1217416	1-113858182-C-T	intron	GWAS	FinnGen_R12	Type 1 diabetes, definitions combined	3.14e-34	-0.273813
rs1217416	1-113858182-C-T	intron	GWAS	FinnGen_drugs	L01B Antimetabolites	4.3e-34	-0.0143962
rs1217416	1-113858182-C-T	intron	GWAS	Open_Targets_22.09	Hypothyroidism nos	8.29e-34	-0.188
rs1217416	1-113858182-C-T	intron	GWAS	Open_Targets_22.09	Type 1 diabetes	1.48e-32	-0.3218
rs1217416	1-113858182-C-T	intron	GWAS	FinnGen_R12	Second line medication for Crohn's disease	1.89e-32	-0.110317
rs1217416	1-113858182-C-T	intron	GWAS	Open_Targets_22.09	Levothyroxine sodium | treatment/medication code	1.9e-32	-0.169657
rs1217416	1-113858182-C-T	intron	GWAS	FinnGen_R12	Autoimmune diseases excluding thyroid diseases	3.48e-32	-0.0752327
rs1217416	1-113858182-C-T	intron	GWAS	FinnGen_drugs	A10AB Insulins and analogues for injection, fast-acting	3.68e-32	-0.0118229
rs1217416	1-113858182-C-T	intron	GWAS	FGR12_UKBB	Type1 diabetes, definitions combined, early onset	6.31e-30	-0.235
rs1217416	1-113858182-C-T	intron	GWAS	Open_Targets_22.09	Type 1 diabetes	3.34e-29	-0.29884
rs1217416	1-113858182-C-T	intron	GWAS	FinnGen_drugs	L01 Antineoplastic agents	3.17e-28	-0.0137692
rs1217416	1-113858182-C-T	intron	GWAS	FinnGen_drugs	A10A Insulins and analogues	1.66e-27	-0.0125671
rs1217416	1-113858182-C-T	intron	GWAS	Open_Targets_22.09	White blood cell count	6.06e-27	0.023909
rs1217416	1-113858182-C-T	intron	GWAS	FinnGen_drugs	A10AE Insulins and analogues for injection, long-acting	1.04e-26	-0.0118639
rs1217416	1-113858182-C-T	intron	GWAS	FGR12_UKBB	Other (seronegative) rheumatoid arthritis, wide	6.31e-25	-0.153
rs1217416	1-113858182-C-T	intron	GWAS	FinnGen_R12	Other/unspecified rheumatoid arthritis	1.42e-24	-0.216808
rs1217416	1-113858182-C-T	intron	GWAS	Open_Targets_22.09	Crohn's disease vs rheumatoid arthritis (ordinary least squares (OLS))	7.3e-24	0.09
rs1217416	1-113858182-C-T	intron	GWAS	FinnGen_MVP_UKBB_meta	Type 1 diabetes, definitions combined	1.66e-23	-0.0947
rs1217416	1-113858182-C-T	intron	GWAS	FinnGen_R12	Type1 diabetes, definitions combined, early onset	3.08e-22	-0.269426
rs1217416	1-113858182-C-T	intron	GWAS	Open_Targets_22.09	Thyroxine product | treatment/medication code	9.24e-22	-0.253051
rs1217416	1-113858182-C-T	intron	GWAS	Open_Targets_22.09	White blood cell count	2.3e-21	0.0243282
rs1217416	1-113858182-C-T	intron	GWAS	FinnGen_drugs	NON J01 TOTAL Total number of purchases excl. antibacterials	9.82e-21	-0.0169127
rs1217416	1-113858182-C-T	intron	GWAS	Open_Targets_22.09	Lymphocyte counts	1.12e-20	0.021369
rs1217416	1-113858182-C-T	intron	GWAS	Open_Targets_22.09	Lymphocyte counts	5.4e-20	0.0234209
rs1217416	1-113858182-C-T	intron	GWAS	FinnGen_R12	Other (seronegative) rheumatoid arthritis, wide	4.14e-19	-0.151827
rs1217416	1-113858182-C-T	intron	GWAS	FinnGen_drugs	TOTAL Total number of drug purchases	4.49e-19	-0.0164118
rs1217416	1-113858182-C-T	intron	GWAS	FGR12_UKBB	Vitamin B12 deficiency anaemia	2.51e-18	-0.183
rs1217416	1-113858182-C-T	intron	GWAS	FinnGen_MVP_UKBB_meta	Malignant neoplasm of skin, excluding all cancers (controls excluding all cancers)	4.07e-18	0.0409
rs1217416	1-113858182-C-T	intron	GWAS	Open_Targets_22.09	Ulcerative colitis vs rheumatoid arthritis (ordinary least squares (OLS))	1e-16	0.07
rs1217416	1-113858182-C-T	intron	GWAS	Open_Targets_22.09	Neutrophil count	1.41e-16	0.019211
rs1217416	1-113858182-C-T	intron	GWAS	FinnGen_R12	Thyrotoxicosis with diffuse goitre	1.87e-16	-0.162288
rs1217416	1-113858182-C-T	intron	GWAS	FinnGen_MVP_UKBB_meta	Seborrhoeic keratosis	1.12e-15	0.0417
rs1217416	1-113858182-C-T	intron	GWAS	FinnGen_MVP_UKBB_meta	Thyrotoxicosis with diffuse goitre	1.82e-15	-0.136
rs1217416	1-113858182-C-T	intron	GWAS	FGR12_UKBB	Thyrotoxicosis with diffuse goitre	2e-15	-0.151
rs1217416	1-113858182-C-T	intron	GWAS	FinnGen_drugs	A07EC Aminosalicylic acid and similar agents	2.4e-15	-0.0090713
rs1217416	1-113858182-C-T	intron	GWAS	FinnGen_drugs	H02AB Glucocorticoids	3.72e-15	-0.014234
rs1217416	1-113858182-C-T	intron	GWAS	FinnGen_drugs	L04A Immunosuppressive agents	6.15e-15	-0.0082302
rs1217416	1-113858182-C-T	intron	GWAS	FinnGen_R12	Vitamin B12 deficiency anaemia	1.35e-14	-0.175801
rs1217416	1-113858182-C-T	intron	GWAS	FinnGen_R12	First line medication for Crohn's disease	3.17e-14	-0.0410493
rs1217416	1-113858182-C-T	intron	GWAS	FinnGen_MVP_UKBB_meta	Coronary atherosclerosis	3.98e-14	-0.0298
rs1217416	1-113858182-C-T	intron	GWAS	Open_Targets_22.09	Taking other prescription medications	4.11e-14	-0.0423009
rs1217416	1-113858182-C-T	intron	GWAS	FinnGen_MVP_UKBB_meta	Other malignant neoplasms of skin (=non-melanoma skin cancer), excluding all cancers (controls excluding all cancers)	6.46e-14	0.0407
rs1217416	1-113858182-C-T	intron	GWAS	Open_Targets_22.09	Insulin product | treatment/medication code	1.13e-13	-0.214836
rs1217416	1-113858182-C-T	intron	GWAS	FinnGen_MVP_UKBB_meta	Ischaemic heart disease, wide definition	1.62e-13	-0.0254
rs1217416	1-113858182-C-T	intron	GWAS	Open_Targets_22.09	Number of treatments/medications taken	3.29e-13	-0.0186973
rs1217416	1-113858182-C-T	intron	GWAS	Kanta_2025_03	Leukocytes [#/volume] in Blood [e9/l], sample-wise median	3.68e-13	0.0160604
rs1217416	1-113858182-C-T	intron	GWAS	Open_Targets_22.09	Neutrophil count	6.1e-13	0.0186648
rs1217416	1-113858182-C-T	intron	GWAS	Kanta_2025_03	Cyclic citrullinated peptide Ab [Units/volume] in Serum [u/ml]	7.58e-13	-0.157043
rs1217416	1-113858182-C-T	intron	GWAS	FGR12_UKBB	Thyrotoxicosis	1.58e-12	-0.0966
rs1217416	1-113858182-C-T	intron	GWAS	FinnGen_MVP_UKBB_meta	Thyrotoxicosis	3.63e-12	-0.0797
rs1217416	1-113858182-C-T	intron	GWAS	Open_Targets_22.09	Long-standing illness, disability or infirmity	4.56e-12	-0.0421981
rs1217416	1-113858182-C-T	intron	GWAS	FinnGen_R12	Biological medication for rheuma	5.46e-12	-0.12816
rs1217416	1-113858182-C-T	intron	GWAS	Open_Targets_22.09	Type 1 diabetes with ketoacidosis	5.68e-12	-0.986
rs1217416	1-113858182-C-T	intron	GWAS	FinnGen_R12	Thyrotoxicosis	6.95e-12	-0.101026
rs1217416	1-113858182-C-T	intron	GWAS	FinnGen_drugs	A10 Drugs used in diabetes	1.24e-11	-0.0099928
rs1217416	1-113858182-C-T	intron	GWAS	Open_Targets_22.09	Started insulin within one year diagnosis of diabetes	2.43e-11	-0.261854
rs1217416	1-113858182-C-T	intron	GWAS	Kanta_2025_03	Thyroperoxidase Ab [Units/volume] in Serum or Plasma [iu/ml], sample-wise median	4.68e-11	-0.0899499
rs1217416	1-113858182-C-T	intron	GWAS	FGR12_UKBB	Type 1 diabetes, strict definition, subgroup 2	5.01e-11	-0.199
rs1217416	1-113858182-C-T	intron	GWAS	FinnGen_MVP_UKBB_meta	Vitiligo	6.46e-11	-0.206
rs1217416	1-113858182-C-T	intron	GWAS	Open_Targets_22.09	Type 1 diabetes	7.18e-11	-0.222
rs1217416	1-113858182-C-T	intron	GWAS	Open_Targets_22.09	Insulin | medication for cholesterol, blood pressure or diabetes	1.34e-10	-0.23369
rs1217416	1-113858182-C-T	intron	GWAS	FGR12_UKBB	Seronegative rheumatoid arthritis	2.14e-10	-0.128
rs1217416	1-113858182-C-T	intron	GWAS	FinnGen_MVP_UKBB_meta	Other disorders of glucose regulation and pancreatic internal secretion	3.98e-10	-0.0954
rs1217416	1-113858182-C-T	intron	GWAS	FinnGen_drugs	P01 Antiprotozoals	8.5e-10	-0.010454
rs1217416	1-113858182-C-T	intron	GWAS	FinnGen_R12	Diabetes, insulin treatment (Kela reimbursement) (more control exclusions)	1.04e-09	-0.0395112
rs1217416	1-113858182-C-T	intron	GWAS	Open_Targets_22.09	Type 1 diabetes with ketoacidosis	1.3e-09	-0.718
rs1217416	1-113858182-C-T	intron	GWAS	FinnGen_drugs	C09 Agents acting on the renin-angiotensin system	1.36e-09	-0.0097965
rs1217416	1-113858182-C-T	intron	GWAS	FinnGen_R12	Graves disease, strict definition	1.4e-09	-0.145653
rs1217416	1-113858182-C-T	intron	GWAS	Open_Targets_22.09	Aging traits (healthspan, parental lifespan or longevity) (multivariate analysis)	2e-09	0
rs1217416	1-113858182-C-T	intron	GWAS	Open_Targets_22.09	Aspartate aminotransferase to alanine aminotransferase ratio	2e-09	0.0169
rs1217416	1-113858182-C-T	intron	GWAS	FinnGen_R12	Seronegative rheumatoid arthritis	2.52e-09	-0.12908
rs1217416	1-113858182-C-T	intron	GWAS	FinnGen_MVP_UKBB_meta	Follicular cysts of skin and subcutaneous tissue	3.47e-09	0.0434
rs1217416	1-113858182-C-T	intron	GWAS	FGR12_UKBB	Graves disease, strict definition	3.63e-09	-0.139
rs1217416	1-113858182-C-T	intron	GWAS	FinnGen_MVP_UKBB_meta	Vitamin B12 deficiency anaemia	5.01e-09	-0.0688
rs1217416	1-113858182-C-T	intron	GWAS	Open_Targets_22.09	White blood cell (leukocyte) count	5.34e-09	0.0342945
rs1217416	1-113858182-C-T	intron	GWAS	Open_Targets_22.09	Parental lifespan	6e-09	0.3224
rs1217416	1-113858182-C-T	intron	GWAS	FinnGen_R12	Other arthritis (FG)	6.21e-09	-0.0741814
rs1217416	1-113858182-C-T	intron	GWAS	Open_Targets_22.09	Liver enzyme levels (alanine transaminase)	7.1e-09	-0.0026541
rs1217416	1-113858182-C-T	intron	GWAS	FGR12_UKBB	Coronary atherosclerosis	1.02e-08	-0.033
rs1217416	1-113858182-C-T	intron	GWAS	FinnGen_MVP_UKBB_meta	Myocardial infarction, strict	1.12e-08	-0.0325
rs1217416	1-113858182-C-T	intron	GWAS	FinnGen_R12	Arthropathies	1.14e-08	-0.0268533
rs1217416	1-113858182-C-T	intron	GWAS	FinnGen_drugs	C08CA Dihydropyridine derivatives	1.47e-08	-0.0087218
rs1217416	1-113858182-C-T	intron	GWAS	FGR12_UKBB	Hypertension, essential	1.55e-08	-0.0255
rs1217416	1-113858182-C-T	intron	GWAS	FGR12_UKBB	Hypertension	1.91e-08	-0.0246
rs1217416	1-113858182-C-T	intron	GWAS	Open_Targets_22.09	Thyroid peroxidase antibody levels	2e-08	-0.0269
rs1217416	1-113858182-C-T	intron	GWAS	Open_Targets_22.09	White blood cell count	2.15e-08	0.0244246
rs1217416	1-113858182-C-T	intron	GWAS	FGR12_UKBB	Malignant neoplasm of skin, excluding all cancers (controls excluding all cancers)	2.29e-08	0.0384
rs1217416	1-113858182-C-T	intron	GWAS	Open_Targets_22.09	Overall health rating	2.63e-08	-0.013404
rs1217416	1-113858182-C-T	intron	GWAS	FinnGen_drugs	C03 Diuretics	2.75e-08	-0.0081016
rs1217416	1-113858182-C-T	intron	GWAS	Open_Targets_22.09	Number of treatments/medications taken	3.03e-08	-0.0122212
rs1217416	1-113858182-C-T	intron	GWAS	Open_Targets_22.09	Diabetes | non-cancer illness code, self-reported	3.52e-08	-0.10953
rs1217416	1-113858182-C-T	intron	GWAS	FGR12_UKBB	Metabolic disorders	4.37e-08	-0.0247
rs1217416	1-113858182-C-T	intron	GWAS	FGR12_UKBB	Statin medication	4.47e-08	-0.0253
rs138226841	1-113956895-G-A	intron	GWAS	FGR12_UKBB	Autoimmune diseases	1.58e-69	0.183
rs138226841	1-113956895-G-A	intron	GWAS	FGR12_UKBB	Autoimmune diseases	1.58e-69	0.183
rs138226841	1-113956895-G-A	intron	GWAS	FinnGen_MVP_UKBB_meta	Hypothyroidism, strict autoimmune	1.58e-68	0.243
rs138226841	1-113956895-G-A	intron	GWAS	FinnGen_MVP_UKBB_meta	Hypothyroidism, strict autoimmune	1.58e-68	0.243
rs138226841	1-113956895-G-A	intron	GWAS	FinnGen_R12	Autoimmune diseases	1.47e-66	0.180772
rs138226841	1-113956895-G-A	intron	GWAS	FinnGen_R12	Autoimmune diseases	1.47e-66	0.180772
rs138226841	1-113956895-G-A	intron	GWAS	FGR12_UKBB	Hypothyroidism, strict autoimmune	6.31e-63	0.248
rs138226841	1-113956895-G-A	intron	GWAS	FGR12_UKBB	Hypothyroidism, strict autoimmune	6.31e-63	0.248
rs138226841	1-113956895-G-A	intron	GWAS	FinnGen_drugs	H03AA Thyroid hormones	1.56e-62	0.0489132
rs138226841	1-113956895-G-A	intron	GWAS	FinnGen_drugs	H03AA Thyroid hormones	1.56e-62	0.0489132
rs138226841	1-113956895-G-A	intron	GWAS	FinnGen_R12	Hypothyroidism, strict autoimmune	1.05e-59	0.243438
rs138226841	1-113956895-G-A	intron	GWAS	FinnGen_R12	Hypothyroidism, strict autoimmune	1.05e-59	0.243438
rs138226841	1-113956895-G-A	intron	GWAS	FinnGen_R12	Disorders of the thyroid gland	7.46e-46	0.182634
rs138226841	1-113956895-G-A	intron	GWAS	FinnGen_R12	Disorders of the thyroid gland	7.46e-46	0.182634
rs138226841	1-113956895-G-A	intron	GWAS	FGR12_UKBB	Seropositive rheumatoid arthritis, wide	1e-37	0.349
rs138226841	1-113956895-G-A	intron	GWAS	FGR12_UKBB	Seropositive rheumatoid arthritis, wide	1e-37	0.349
rs138226841	1-113956895-G-A	intron	GWAS	FinnGen_R12	Seropositive rheumatoid arthritis, wide	1.06e-37	0.349176
rs138226841	1-113956895-G-A	intron	GWAS	FinnGen_R12	Seropositive rheumatoid arthritis, wide	1.06e-37	0.349176
rs138226841	1-113956895-G-A	intron	GWAS	FinnGen_MVP_UKBB_meta	Rheumatoid arthritis	1.35e-33	0.285
rs138226841	1-113956895-G-A	intron	GWAS	FinnGen_MVP_UKBB_meta	Rheumatoid arthritis	1.35e-33	0.285
rs138226841	1-113956895-G-A	intron	GWAS	FinnGen_R12	Seropositive rheumatoid arthritis, strict definition	3.1e-32	0.427551
rs138226841	1-113956895-G-A	intron	GWAS	FinnGen_R12	Seropositive rheumatoid arthritis, strict definition	3.1e-32	0.427551
rs138226841	1-113956895-G-A	intron	GWAS	FinnGen_R12	Rheumatoid arthritis	2.59e-31	0.285278
rs138226841	1-113956895-G-A	intron	GWAS	FinnGen_R12	Rheumatoid arthritis	2.59e-31	0.285278
rs138226841	1-113956895-G-A	intron	GWAS	FinnGen_drugs	L01BA Folic acid analogues	7.22e-31	0.0262206
rs138226841	1-113956895-G-A	intron	GWAS	FinnGen_drugs	L01BA Folic acid analogues	7.22e-31	0.0262206
rs138226841	1-113956895-G-A	intron	GWAS	FinnGen_R12	Hypothyroidism, drug reimbursement	2.25e-30	0.348373
rs138226841	1-113956895-G-A	intron	GWAS	FinnGen_R12	Hypothyroidism, drug reimbursement	2.25e-30	0.348373
rs138226841	1-113956895-G-A	intron	GWAS	FinnGen_drugs	A10AB Insulins and analogues for injection, fast-acting	2.34e-30	0.0240821
rs138226841	1-113956895-G-A	intron	GWAS	FinnGen_drugs	A10AB Insulins and analogues for injection, fast-acting	2.34e-30	0.0240821
rs138226841	1-113956895-G-A	intron	GWAS	FinnGen_R12	Reimbursement for rheumatic diseases	1.85e-29	0.208953
rs138226841	1-113956895-G-A	intron	GWAS	FinnGen_R12	Reimbursement for rheumatic diseases	1.85e-29	0.208953
rs138226841	1-113956895-G-A	intron	GWAS	FinnGen_drugs	A10A Insulins and analogues	7.77e-28	0.0265576
rs138226841	1-113956895-G-A	intron	GWAS	FinnGen_drugs	A10A Insulins and analogues	7.77e-28	0.0265576
rs138226841	1-113956895-G-A	intron	GWAS	FinnGen_drugs	A10AE Insulins and analogues for injection, long-acting	7.2e-26	0.024493
rs138226841	1-113956895-G-A	intron	GWAS	FinnGen_drugs	A10AE Insulins and analogues for injection, long-acting	7.2e-26	0.024493
rs138226841	1-113956895-G-A	intron	GWAS	FGR12_UKBB	Autoimmune diseases excluding thyroid diseases	1.26e-25	0.138
rs138226841	1-113956895-G-A	intron	GWAS	FGR12_UKBB	Autoimmune diseases excluding thyroid diseases	1.26e-25	0.138
rs138226841	1-113956895-G-A	intron	GWAS	FinnGen_R12	Autoimmune diseases excluding thyroid diseases	4.18e-25	0.137141
rs138226841	1-113956895-G-A	intron	GWAS	FinnGen_R12	Autoimmune diseases excluding thyroid diseases	4.18e-25	0.137141
rs138226841	1-113956895-G-A	intron	GWAS	FinnGen_R12	Second line medication for Crohn's disease	3.04e-24	0.190649
rs138226841	1-113956895-G-A	intron	GWAS	FinnGen_R12	Second line medication for Crohn's disease	3.04e-24	0.190649
rs138226841	1-113956895-G-A	intron	GWAS	FinnGen_drugs	L01B Antimetabolites	1.39e-23	0.0248552
rs138226841	1-113956895-G-A	intron	GWAS	FinnGen_drugs	L01B Antimetabolites	1.39e-23	0.0248552
rs138226841	1-113956895-G-A	intron	GWAS	FGR12_UKBB	Type 1 diabetes, definitions combined	1.58e-23	0.428
rs138226841	1-113956895-G-A	intron	GWAS	FGR12_UKBB	Type 1 diabetes, definitions combined	1.58e-23	0.428
rs138226841	1-113956895-G-A	intron	GWAS	FinnGen_R12	Type 1 diabetes, definitions combined	4.75e-23	0.428636
rs138226841	1-113956895-G-A	intron	GWAS	FinnGen_R12	Type 1 diabetes, definitions combined	4.75e-23	0.428636
rs138226841	1-113956895-G-A	intron	GWAS	FinnGen_R12	Polyarthropathies	6.42e-23	0.160462
rs138226841	1-113956895-G-A	intron	GWAS	FinnGen_R12	Polyarthropathies	6.42e-23	0.160462
rs138226841	1-113956895-G-A	intron	GWAS	FinnGen_drugs	A10 Drugs used in diabetes	3.22e-22	0.0300222
rs138226841	1-113956895-G-A	intron	GWAS	FinnGen_drugs	A10 Drugs used in diabetes	3.22e-22	0.0300222
rs138226841	1-113956895-G-A	intron	GWAS	FinnGen_drugs	NON J01 TOTAL Total number of purchases excl. antibacterials	4.09e-22	0.0367743
rs138226841	1-113956895-G-A	intron	GWAS	FinnGen_drugs	NON J01 TOTAL Total number of purchases excl. antibacterials	4.09e-22	0.0367743
rs138226841	1-113956895-G-A	intron	GWAS	FinnGen_MVP_UKBB_meta	Type 1 diabetes, definitions combined	5.75e-22	0.331
rs138226841	1-113956895-G-A	intron	GWAS	FinnGen_MVP_UKBB_meta	Type 1 diabetes, definitions combined	5.75e-22	0.331
rs138226841	1-113956895-G-A	intron	GWAS	FinnGen_drugs	TOTAL Total number of drug purchases	4.82e-21	0.0363518
rs138226841	1-113956895-G-A	intron	GWAS	FinnGen_drugs	TOTAL Total number of drug purchases	4.82e-21	0.0363518
rs138226841	1-113956895-G-A	intron	GWAS	FinnGen_drugs	L01 Antineoplastic agents	2.5e-20	0.0242465
rs138226841	1-113956895-G-A	intron	GWAS	FinnGen_drugs	L01 Antineoplastic agents	2.5e-20	0.0242465
rs138226841	1-113956895-G-A	intron	GWAS	FinnGen_drugs	C09 Agents acting on the renin-angiotensin system	5.19e-20	0.0310949
rs138226841	1-113956895-G-A	intron	GWAS	FinnGen_drugs	C09 Agents acting on the renin-angiotensin system	5.19e-20	0.0310949
rs138226841	1-113956895-G-A	intron	GWAS	FinnGen_R12	Diabetes, insulin treatment (Kela reimbursement) (more control exclusions)	4.65e-19	0.118912
rs138226841	1-113956895-G-A	intron	GWAS	FinnGen_R12	Diabetes, insulin treatment (Kela reimbursement) (more control exclusions)	4.65e-19	0.118912
rs138226841	1-113956895-G-A	intron	GWAS	FinnGen_drugs	C08CA Dihydropyridine derivatives	4.11e-17	0.0271905
rs138226841	1-113956895-G-A	intron	GWAS	FinnGen_drugs	C08CA Dihydropyridine derivatives	4.11e-17	0.0271905
rs138226841	1-113956895-G-A	intron	GWAS	Open_Targets_22.09	Type 1 diabetes	4.68e-17	0.629369
rs138226841	1-113956895-G-A	intron	GWAS	Open_Targets_22.09	Type 1 diabetes	4.68e-17	0.629369
rs138226841	1-113956895-G-A	intron	GWAS	FGR12_UKBB	Vitamin B12 deficiency anaemia	6.31e-16	0.36
rs138226841	1-113956895-G-A	intron	GWAS	FGR12_UKBB	Type1 diabetes, definitions combined, early onset	6.31e-16	0.422
rs138226841	1-113956895-G-A	intron	GWAS	FGR12_UKBB	Vitamin B12 deficiency anaemia	6.31e-16	0.36
rs138226841	1-113956895-G-A	intron	GWAS	FGR12_UKBB	Type1 diabetes, definitions combined, early onset	6.31e-16	0.422
rs138226841	1-113956895-G-A	intron	GWAS	FinnGen_R12	Type1 diabetes, definitions combined, early onset	1.73e-15	0.423033
rs138226841	1-113956895-G-A	intron	GWAS	FinnGen_R12	Type1 diabetes, definitions combined, early onset	1.73e-15	0.423033
rs138226841	1-113956895-G-A	intron	GWAS	FinnGen_R12	Vitamin B12 deficiency anaemia	2.39e-15	0.353496
rs138226841	1-113956895-G-A	intron	GWAS	FinnGen_R12	Vitamin B12 deficiency anaemia	2.39e-15	0.353496
rs138226841	1-113956895-G-A	intron	GWAS	FinnGen_MVP_UKBB_meta	Vitamin B12 deficiency anaemia	4.9e-15	0.321
rs138226841	1-113956895-G-A	intron	GWAS	FinnGen_MVP_UKBB_meta	Vitamin B12 deficiency anaemia	4.9e-15	0.321
rs138226841	1-113956895-G-A	intron	GWAS	FGR12_UKBB	Other (seronegative) rheumatoid arthritis, wide	5.01e-15	0.262
rs138226841	1-113956895-G-A	intron	GWAS	FGR12_UKBB	Other (seronegative) rheumatoid arthritis, wide	5.01e-15	0.262
rs138226841	1-113956895-G-A	intron	GWAS	FinnGen_R12	Other/unspecified rheumatoid arthritis	7.25e-15	0.324641
rs138226841	1-113956895-G-A	intron	GWAS	FinnGen_R12	Other/unspecified rheumatoid arthritis	7.25e-15	0.324641
rs138226841	1-113956895-G-A	intron	GWAS	FinnGen_R12	Other (seronegative) rheumatoid arthritis, wide	2.31e-14	0.258415
rs138226841	1-113956895-G-A	intron	GWAS	FinnGen_R12	Other (seronegative) rheumatoid arthritis, wide	2.31e-14	0.258415
rs138226841	1-113956895-G-A	intron	GWAS	FinnGen_R12	Diabetic retinopathy, strict definition	3.81e-14	0.287042
rs138226841	1-113956895-G-A	intron	GWAS	FinnGen_R12	Diabetic retinopathy, strict definition	3.81e-14	0.287042
rs138226841	1-113956895-G-A	intron	GWAS	FinnGen_drugs	H02AB Glucocorticoids	2.64e-13	0.0277915
rs138226841	1-113956895-G-A	intron	GWAS	FinnGen_drugs	H02AB Glucocorticoids	2.64e-13	0.0277915
rs138226841	1-113956895-G-A	intron	GWAS	Kanta_2025_03	Leukocytes [#/volume] in Blood [e9/l], sample-wise median	3.13e-13	-0.0337617
rs138226841	1-113956895-G-A	intron	GWAS	Kanta_2025_03	Leukocytes [#/volume] in Blood [e9/l], sample-wise median	3.13e-13	-0.0337617
rs138226841	1-113956895-G-A	intron	GWAS	Kanta_2025_03	Cyclic citrullinated peptide Ab [Units/volume] in Serum [u/ml]	1.5e-12	0.308999
rs138226841	1-113956895-G-A	intron	GWAS	Kanta_2025_03	Cyclic citrullinated peptide Ab [Units/volume] in Serum [u/ml]	1.5e-12	0.308999
rs138226841	1-113956895-G-A	intron	GWAS	FinnGen_drugs	L04A Immunosuppressive agents	1.78e-12	0.0156199
rs138226841	1-113956895-G-A	intron	GWAS	FinnGen_drugs	L04A Immunosuppressive agents	1.78e-12	0.0156199
rs138226841	1-113956895-G-A	intron	GWAS	FinnGen_R12	Type 2 diabetes, wide definition	2.27e-12	0.109793
rs138226841	1-113956895-G-A	intron	GWAS	FinnGen_R12	Type 2 diabetes, wide definition	2.27e-12	0.109793
rs138226841	1-113956895-G-A	intron	GWAS	FGR12_UKBB	Type 2 diabetes, wide definition	3.98e-12	0.107
rs138226841	1-113956895-G-A	intron	GWAS	FGR12_UKBB	Type 2 diabetes, wide definition	3.98e-12	0.107
rs138226841	1-113956895-G-A	intron	GWAS	FinnGen_MVP_UKBB_meta	Hypertension	4.27e-12	0.0761
rs138226841	1-113956895-G-A	intron	GWAS	FinnGen_MVP_UKBB_meta	Hypertension	4.27e-12	0.0761
rs138226841	1-113956895-G-A	intron	GWAS	FGR12_UKBB	Hypertension	2e-11	0.0755
rs138226841	1-113956895-G-A	intron	GWAS	FGR12_UKBB	Hypertension	2e-11	0.0755
rs138226841	1-113956895-G-A	intron	GWAS	FinnGen_MVP_UKBB_meta	Thyrotoxicosis with diffuse goitre	3.24e-11	0.262
rs138226841	1-113956895-G-A	intron	GWAS	FinnGen_MVP_UKBB_meta	Thyrotoxicosis with diffuse goitre	3.24e-11	0.262
rs138226841	1-113956895-G-A	intron	GWAS	FGR12_UKBB	Thyrotoxicosis with diffuse goitre	3.98e-11	0.264
rs138226841	1-113956895-G-A	intron	GWAS	FGR12_UKBB	Thyrotoxicosis with diffuse goitre	3.98e-11	0.264
rs138226841	1-113956895-G-A	intron	GWAS	FinnGen_R12	Hypertension	4.44e-11	0.0752373
rs138226841	1-113956895-G-A	intron	GWAS	FinnGen_R12	Hypertension	4.44e-11	0.0752373
rs138226841	1-113956895-G-A	intron	GWAS	FinnGen_MVP_UKBB_meta	Hypertension, essential	6.92e-11	0.0751
rs138226841	1-113956895-G-A	intron	GWAS	FinnGen_MVP_UKBB_meta	Hypertension, essential	6.92e-11	0.0751
rs138226841	1-113956895-G-A	intron	GWAS	FinnGen_R12	Thyrotoxicosis with diffuse goitre	7.16e-11	0.260404
rs138226841	1-113956895-G-A	intron	GWAS	FinnGen_R12	Thyrotoxicosis with diffuse goitre	7.16e-11	0.260404
rs138226841	1-113956895-G-A	intron	GWAS	FGR12_UKBB	Hypertension, essential	2.95e-10	0.0744
rs138226841	1-113956895-G-A	intron	GWAS	FGR12_UKBB	Hypertension, essential	2.95e-10	0.0744
rs138226841	1-113956895-G-A	intron	GWAS	FinnGen_R12	First line medication for Crohn's disease	3.21e-10	0.0708551
rs138226841	1-113956895-G-A	intron	GWAS	FinnGen_R12	First line medication for Crohn's disease	3.21e-10	0.0708551
rs138226841	1-113956895-G-A	intron	GWAS	Kanta_2025_03	Hemoglobin A1c/Hemoglobin.total in Blood [mmol/mol], sample-wise median	7.29e-10	0.0305242
rs138226841	1-113956895-G-A	intron	GWAS	Kanta_2025_03	Hemoglobin A1c/Hemoglobin.total in Blood [mmol/mol], sample-wise median	7.29e-10	0.0305242
rs138226841	1-113956895-G-A	intron	GWAS	FinnGen_R12	Hypertension, essential	7.32e-10	0.0739905
rs138226841	1-113956895-G-A	intron	GWAS	FinnGen_R12	Hypertension, essential	7.32e-10	0.0739905
rs138226841	1-113956895-G-A	intron	GWAS	FinnGen_drugs	A07EC Aminosalicylic acid and similar agents	4.24e-09	0.0141313
rs138226841	1-113956895-G-A	intron	GWAS	FinnGen_drugs	A07EC Aminosalicylic acid and similar agents	4.24e-09	0.0141313
rs138226841	1-113956895-G-A	intron	GWAS	FinnGen_R12	Diabetic retinopathy (more control exclusions)	7.35e-09	0.170256
rs138226841	1-113956895-G-A	intron	GWAS	FinnGen_R12	Diabetic retinopathy (more control exclusions)	7.35e-09	0.170256
rs138226841	1-113956895-G-A	intron	GWAS	FinnGen_R12	Biological medication for rheuma	1.31e-08	0.210656
rs138226841	1-113956895-G-A	intron	GWAS	FinnGen_R12	Biological medication for rheuma	1.31e-08	0.210656
rs138226841	1-113956895-G-A	intron	GWAS	FinnGen_R12	Antihypertensive medication - note that there are other indications	1.43e-08	0.0618788
rs138226841	1-113956895-G-A	intron	GWAS	FinnGen_R12	Antihypertensive medication - note that there are other indications	1.43e-08	0.0618788
rs138226841	1-113956895-G-A	intron	GWAS	FinnGen_drugs	P01 Antiprotozoals	1.44e-08	0.0202829
rs138226841	1-113956895-G-A	intron	GWAS	FinnGen_drugs	P01 Antiprotozoals	1.44e-08	0.0202829
rs138226841	1-113956895-G-A	intron	GWAS	Kanta_2025_03	Thyroperoxidase Ab [Units/volume] in Serum or Plasma [iu/ml], sample-wise median	1.71e-08	0.153054
rs138226841	1-113956895-G-A	intron	GWAS	Kanta_2025_03	Thyroperoxidase Ab [Units/volume] in Serum or Plasma [iu/ml], sample-wise median	1.71e-08	0.153054
rs12567119	1-11823474-C-T	intron	GWAS	Open_Targets_22.09	Systolic blood pressure	5.81e-122	-0.0499992
rs12567119	1-11823474-C-T	intron	GWAS	Open_Targets_22.09	Diastolic blood pressure	9.56e-99	-0.0449672
rs12567119	1-11823474-C-T	intron	GWAS	FinnGen_MVP_UKBB_meta	Hypertension	2.63e-91	-0.0813
rs12567119	1-11823474-C-T	intron	GWAS	Open_Targets_22.09	Systolic blood pressure	8e-89	0
rs12567119	1-11823474-C-T	intron	GWAS	FinnGen_MVP_UKBB_meta	Hypertension, essential	1.7e-86	-0.0798
rs12567119	1-11823474-C-T	intron	GWAS	Open_Targets_22.09	Systolic blood pressure	4.3e-86	-0.0553275
rs12567119	1-11823474-C-T	intron	GWAS	FinnGen_drugs	C09 Agents acting on the renin-angiotensin system	2.04e-62	-0.0353693
rs12567119	1-11823474-C-T	intron	GWAS	Open_Targets_22.09	Hypertension	1.6e-55	-0.0177284
rs12567119	1-11823474-C-T	intron	GWAS	Open_Targets_22.09	Hypertension	2.6e-55	-0.0176727
rs12567119	1-11823474-C-T	intron	GWAS	Open_Targets_22.09	Pulse pressure	4.96e-55	-0.0331766
rs12567119	1-11823474-C-T	intron	GWAS	FGR12_UKBB	Hypertension	3.98e-52	-0.082
rs12567119	1-11823474-C-T	intron	GWAS	Open_Targets_22.09	Systolic blood pressure	5e-52	0.6877
rs12567119	1-11823474-C-T	intron	GWAS	Open_Targets_22.09	Mean arterial pressure	1e-50	-0.0462
rs12567119	1-11823474-C-T	intron	GWAS	Open_Targets_22.09	Systolic blood pressure	1e-50	-0.0455
rs12567119	1-11823474-C-T	intron	GWAS	Open_Targets_22.09	Systolic blood pressure, automated reading	1.04e-46	-0.81658
rs12567119	1-11823474-C-T	intron	GWAS	FGR12_UKBB	Hypertension, essential	3.16e-46	-0.0792
rs12567119	1-11823474-C-T	intron	GWAS	Open_Targets_22.09	Systolic blood pressure x alcohol consumption interaction (2df test) [EA]	1e-45	0
rs12567119	1-11823474-C-T	intron	GWAS	Open_Targets_22.09	Systolic blood pressure x alcohol consumption interaction (2df test) [Asian, EA]	4e-44	0
rs12567119	1-11823474-C-T	intron	GWAS	FinnGen_R12	Hypertension	1.01e-43	-0.0997443
rs12567119	1-11823474-C-T	intron	GWAS	Open_Targets_22.09	Systolic blood pressure (cigarette smoking interaction)	5e-43	0
rs12567119	1-11823474-C-T	intron	GWAS	Open_Targets_22.09	Diastolic blood pressure x alcohol consumption interaction (2df test) [EA]	4e-41	0
rs12567119	1-11823474-C-T	intron	GWAS	Open_Targets_22.09	Systolic blood pressure	1e-40	-0.695
rs12567119	1-11823474-C-T	intron	GWAS	FinnGen_R12	Antihypertensive medication - note that there are other indications	6.86e-40	-0.0899952
rs12567119	1-11823474-C-T	intron	GWAS	Open_Targets_22.09	Diastolic blood pressure (cigarette smoking interaction)	9e-40	0
rs12567119	1-11823474-C-T	intron	GWAS	Open_Targets_22.09	Diastolic blood pressure x alcohol consumption interaction (2df test) [Asian, EA]	2e-38	0
rs12567119	1-11823474-C-T	intron	GWAS	Open_Targets_22.09	Diastolic blood pressure	1e-37	-0.0412
rs12567119	1-11823474-C-T	intron	GWAS	FinnGen_drugs	C08CA Dihydropyridine derivatives	1.11e-37	-0.0259232
rs12567119	1-11823474-C-T	intron	GWAS	FinnGen_R12	Hypertension, essential	2.72e-37	-0.0964869
rs12567119	1-11823474-C-T	intron	GWAS	Open_Targets_22.09	Cardiovascular disease	3e-37	0
rs12567119	1-11823474-C-T	intron	GWAS	Kanta_2025_03	Natriuretic peptide.B prohormone N-Terminal [Mass/volume] in Serum or Plasma [ng/l], sample-wise median	3.23e-36	0.0756498
rs12567119	1-11823474-C-T	intron	GWAS	Open_Targets_22.09	Cardiovascular disease	7.3e-36	-0.0152499
rs12567119	1-11823474-C-T	intron	GWAS	Open_Targets_22.09	Cardiovascular disease	1.6e-35	-0.0151603
rs12567119	1-11823474-C-T	intron	GWAS	Open_Targets_22.09	Hypertension	4e-34	0
rs12567119	1-11823474-C-T	intron	GWAS	Open_Targets_22.09	Diastolic blood pressure	5e-32	-0.374
rs12567119	1-11823474-C-T	intron	GWAS	Open_Targets_22.09	Hypertension | non-cancer illness code, self-reported	1.01e-31	-0.0826838
rs12567119	1-11823474-C-T	intron	GWAS	Open_Targets_22.09	Hypertension | non-cancer illness code, self-reported	1.93e-31	-0.0822311
rs12567119	1-11823474-C-T	intron	GWAS	Open_Targets_22.09	High blood pressure | vascular/heart problems diagnosed by doctor	3.76e-31	-0.0810942
rs12567119	1-11823474-C-T	intron	GWAS	Kanta_2025_03	Folate [Moles/volume] in Red Blood Cells [nmol/l], sample-wise median	5.42e-31	0.0956895
rs12567119	1-11823474-C-T	intron	GWAS	Open_Targets_22.09	High blood pressure | vascular/heart problems diagnosed by doctor	7.25e-31	-0.0806386
rs12567119	1-11823474-C-T	intron	GWAS	Open_Targets_22.09	Mean corpuscular hemoglobin	1e-29	0
rs12567119	1-11823474-C-T	intron	GWAS	Open_Targets_22.09	Mean corpuscular hemoglobin concentration	1.3e-29	-0.0260288
rs12567119	1-11823474-C-T	intron	GWAS	Open_Targets_22.09	None of the above | vascular/heart problems diagnosed by doctor	3.09e-29	0.0754455
rs12567119	1-11823474-C-T	intron	GWAS	Kanta_2025_03	MCH [Entitic mass] [pg], sample-wise median	3.42e-29	-0.0299743
rs12567119	1-11823474-C-T	intron	GWAS	Open_Targets_22.09	Systolic blood pressure	6e-29	-0.908
rs12567119	1-11823474-C-T	intron	GWAS	Open_Targets_22.09	Mean corpuscular hemoglobin	6.26e-29	-0.029075
rs12567119	1-11823474-C-T	intron	GWAS	Open_Targets_22.09	None of the above | vascular/heart problems diagnosed by doctor	8.3e-29	0.0747983
rs12567119	1-11823474-C-T	intron	GWAS	FinnGen_drugs	C09CA Angiotensin II antagonists, plain	1.45e-28	-0.0240534
rs12567119	1-11823474-C-T	intron	GWAS	Open_Targets_22.09	Mean corpuscular hemoglobin	2.38e-28	-0.02889
rs12567119	1-11823474-C-T	intron	GWAS	Open_Targets_22.09	Mean reticulocyte volume	7.4e-27	-0.0268193
rs12567119	1-11823474-C-T	intron	GWAS	Open_Targets_22.09	Pulse pressure	1e-26	-0.0313
rs12567119	1-11823474-C-T	intron	GWAS	Open_Targets_22.09	Mean reticulocyte volume	7.6e-25	-0.0294587
rs12567119	1-11823474-C-T	intron	GWAS	Open_Targets_22.09	Mean corpuscular volume	3.63e-24	-0.02135
rs12567119	1-11823474-C-T	intron	GWAS	Open_Targets_22.09	Mean corpuscular hemoglobin	8e-24	0
rs12567119	1-11823474-C-T	intron	GWAS	Open_Targets_22.09	Medication use (agents acting on the renin-angiotensin system)	9e-24	-0.0819066
rs12567119	1-11823474-C-T	intron	GWAS	Open_Targets_22.09	Diastolic blood pressure	1e-23	-0.499
rs12567119	1-11823474-C-T	intron	GWAS	Open_Targets_22.09	Medication use (agents acting on the renin-angiotensin system)	1e-23	-0.0814
rs12567119	1-11823474-C-T	intron	GWAS	Open_Targets_22.09	Mean corpuscular hemoglobin	1.3e-23	-0.0241217
rs12567119	1-11823474-C-T	intron	GWAS	Open_Targets_22.09	Mean corpuscular volume	2e-23	0
rs12567119	1-11823474-C-T	intron	GWAS	Open_Targets_22.09	Mean corpuscular hemoglobin	4.3e-23	-0.0277875
rs12567119	1-11823474-C-T	intron	GWAS	Open_Targets_22.09	Mean corpuscular volume	4.73e-23	-0.024376
rs12567119	1-11823474-C-T	intron	GWAS	FinnGen_drugs	C07A Beta blocking agents, plain	1.04e-22	-0.0213406
rs12567119	1-11823474-C-T	intron	GWAS	Open_Targets_22.09	Mean reticulocyte volume	1.12e-22	-0.211817
rs12567119	1-11823474-C-T	intron	GWAS	FinnGen_drugs	C07AB Beta blocking agents, plain, selective	4.7e-22	-0.0200267
rs12567119	1-11823474-C-T	intron	GWAS	Open_Targets_22.09	Mean reticulocyte volume	5.9e-22	-0.0334026
rs12567119	1-11823474-C-T	intron	GWAS	Open_Targets_22.09	Mean arterial pressure x alcohol consumption (light vs heavy) interaction (2df test) [AA, EA]	1e-21	0
rs12567119	1-11823474-C-T	intron	GWAS	Open_Targets_22.09	Mean corpuscular volume	1.1e-21	-0.0227568
rs12567119	1-11823474-C-T	intron	GWAS	Open_Targets_22.09	Mean corpuscular volume	6e-21	-0.0233
rs12567119	1-11823474-C-T	intron	GWAS	Open_Targets_22.09	Mean arterial pressure	9e-21	-0.598433
rs12567119	1-11823474-C-T	intron	GWAS	FGR12_UKBB	Pregnancy hypertension	1e-20	-0.135
rs12567119	1-11823474-C-T	intron	GWAS	Open_Targets_22.09	Mean arterial pressure x alcohol consumption (light vs heavy) interaction (2df test) [EA]	1e-20	0
rs12567119	1-11823474-C-T	intron	GWAS	Open_Targets_22.09	Mean corpuscular hemoglobin	3e-20	-0.0261
rs12567119	1-11823474-C-T	intron	GWAS	Open_Targets_22.09	Systolic blood pressure x alcohol consumption (light vs heavy) interaction (2df test) [AA, EA]	6e-20	0
rs12567119	1-11823474-C-T	intron	GWAS	Open_Targets_22.09	Mean corpuscular volume	7.4e-20	-0.0253028
rs12567119	1-11823474-C-T	intron	GWAS	Kanta_2025_03	MCV [Entitic volume] [fl], sample-wise median	8.18e-20	-0.0241798
rs12567119	1-11823474-C-T	intron	GWAS	FinnGen_drugs	C09DA Angiotensin II antagonists and diuretics	1.92e-19	-0.0158291
rs12567119	1-11823474-C-T	intron	GWAS	Open_Targets_22.09	Systolic blood pressure x alcohol consumption (light vs heavy) interaction (2df test) [EA]	3e-19	0
rs12567119	1-11823474-C-T	intron	GWAS	Open_Targets_22.09	Mean corpuscular volume	3e-19	-0.13
rs12567119	1-11823474-C-T	intron	GWAS	Open_Targets_22.09	Pulse pressure	4e-19	-0.311
rs12567119	1-11823474-C-T	intron	GWAS	Open_Targets_22.09	Mean reticulocyte volume	4.81e-19	-0.224593
rs12567119	1-11823474-C-T	intron	GWAS	FinnGen_R12	Pregnancy hypertension	4.83e-19	-0.135275
rs12567119	1-11823474-C-T	intron	GWAS	FinnGen_drugs	C09AA ACE inhibitors, plain	1.98e-18	-0.0174739
rs12567119	1-11823474-C-T	intron	GWAS	Open_Targets_22.09	Diastolic blood pressure [EA, initial]	3e-18	-0.526
rs12567119	1-11823474-C-T	intron	GWAS	Open_Targets_22.09	Diastolic blood pressure x alcohol consumption (light vs heavy) interaction (2df test) [EA]	5e-18	0
rs12567119	1-11823474-C-T	intron	GWAS	Open_Targets_22.09	Mean corpuscular volume	1.74e-17	-0.119371
rs12567119	1-11823474-C-T	intron	GWAS	Open_Targets_22.09	Systolic blood pressure	8e-17	-0.0408
rs12567119	1-11823474-C-T	intron	GWAS	Open_Targets_22.09	Mean corpuscular volume	8.08e-17	-0.116963
rs12567119	1-11823474-C-T	intron	GWAS	Open_Targets_22.09	Systolic blood pressure [EA, initial]	1e-16	-0.818
rs12567119	1-11823474-C-T	intron	GWAS	Open_Targets_22.09	Blood pressure [Mean Arterial Pressure]	2e-16	-0.534
rs12567119	1-11823474-C-T	intron	GWAS	Open_Targets_22.09	Pulse pressure x alcohol consumption interaction (2df test) [Asian, EA]	6e-16	0
rs12567119	1-11823474-C-T	intron	GWAS	Open_Targets_22.09	Medication use (calcium channel blockers)	7e-16	-0.087289
rs12567119	1-11823474-C-T	intron	GWAS	Open_Targets_22.09	Mean platelet volume	7.92e-16	0.020821
rs12567119	1-11823474-C-T	intron	GWAS	FinnGen_MVP_UKBB_meta	Ischaemic heart disease, wide definition	9.12e-16	-0.0321
rs12567119	1-11823474-C-T	intron	GWAS	Open_Targets_22.09	Medication use (calcium channel blockers)	1e-15	-0.0866
rs12567119	1-11823474-C-T	intron	GWAS	Open_Targets_22.09	Essential hypertension	3e-15	-0.0684
rs12567119	1-11823474-C-T	intron	GWAS	Open_Targets_22.09	Essential hypertension	3.53e-15	-0.0682
rs12567119	1-11823474-C-T	intron	GWAS	Open_Targets_22.09	Hypertension	4e-15	-0.068
rs12567119	1-11823474-C-T	intron	GWAS	Open_Targets_22.09	Hypertension	4.77e-15	-0.0678
rs12567119	1-11823474-C-T	intron	GWAS	Open_Targets_22.09	Mean platelet volume	5.59e-15	0.020254
rs12567119	1-11823474-C-T	intron	GWAS	Open_Targets_22.09	Blood pressure medication | medication for cholesterol, blood pressure or diabetes	6e-15	-0.081715
rs12567119	1-11823474-C-T	intron	GWAS	Kanta_2025_03	Erythrocytes [#/volume] in Blood [e12/l], sample-wise median	1.2e-14	0.020901
rs12567119	1-11823474-C-T	intron	GWAS	Open_Targets_22.09	Blood pressure medication | medication for cholesterol, blood pressure or diabetes	1.45e-14	-0.0803403
rs12567119	1-11823474-C-T	intron	GWAS	Open_Targets_22.09	Mean platelet volume	2e-14	0
rs12567119	1-11823474-C-T	intron	GWAS	Open_Targets_22.09	Blood pressure medication | medication for cholesterol, blood pressure, diabetes, or take exogenous hormones	3.4e-14	-0.0840451
rs12567119	1-11823474-C-T	intron	GWAS	Open_Targets_22.09	Blood pressure medication | medication for cholesterol, blood pressure, diabetes, or take exogenous hormones	3.56e-14	-0.0839705
rs12567119	1-11823474-C-T	intron	GWAS	Open_Targets_22.09	Mean platelet volume	5.6e-14	0.0206821
rs12567119	1-11823474-C-T	intron	GWAS	Open_Targets_22.09	Medication use (beta blocking agents)	7e-14	-0.0831747
rs12567119	1-11823474-C-T	intron	GWAS	Open_Targets_22.09	Medication use (beta blocking agents)	8e-14	-0.0829
rs12567119	1-11823474-C-T	intron	GWAS	Open_Targets_22.09	Mean corpuscular haemoglobin	8.2e-14	-0.0436574
rs12567119	1-11823474-C-T	intron	GWAS	Open_Targets_22.09	Insulin-like growth factor 1 levels	8.6e-14	-0.0187968
rs12567119	1-11823474-C-T	intron	GWAS	Open_Targets_22.09	Hip index	9e-14	0.029296
rs12567119	1-11823474-C-T	intron	GWAS	FinnGen_R12	Cardiovascular diseases (excluding rheumatic etc)	1.52e-13	-0.0518078
rs12567119	1-11823474-C-T	intron	GWAS	Open_Targets_22.09	Systolic blood pressure	2e-13	-0.85
rs12567119	1-11823474-C-T	intron	GWAS	Open_Targets_22.09	Mean corpuscular haemoglobin	2.26e-13	-0.0428928
rs12567119	1-11823474-C-T	intron	GWAS	Open_Targets_22.09	Offspring birth weight	3e-13	0.029878
rs12567119	1-11823474-C-T	intron	GWAS	Open_Targets_22.09	Mean platelet volume	3.5e-13	0.0200182
rs12567119	1-11823474-C-T	intron	GWAS	Open_Targets_22.09	Midregional pro atrial natriuretic peptide levels	4e-13	0.275
rs12567119	1-11823474-C-T	intron	GWAS	FinnGen_R12	Gestational [pregnancy-induced] hypertension	4.44e-13	-0.140804
rs12567119	1-11823474-C-T	intron	GWAS	Open_Targets_22.09	Sex hormone-binding globulin levels adjusted for BMI	6.9e-13	0.0066187
rs12567119	1-11823474-C-T	intron	GWAS	FinnGen_MVP_UKBB_meta	Disorders of lipoprotein metabolism and other lipidaemias	6.92e-13	-0.0323
rs12567119	1-11823474-C-T	intron	GWAS	Open_Targets_22.09	Red blood cell count	7e-13	0
rs12567119	1-11823474-C-T	intron	GWAS	Open_Targets_22.09	Medication use (diuretics)	9e-13	-0.075842
rs12567119	1-11823474-C-T	intron	GWAS	Open_Targets_22.09	Medication use (diuretics)	9e-13	-0.0758
rs12567119	1-11823474-C-T	intron	GWAS	FinnGen_drugs	C09BA ACE inhibitors and diuretics	2.03e-12	-0.0100684
rs12567119	1-11823474-C-T	intron	GWAS	Open_Targets_22.09	High blood pressure | illnesses of siblings	2.04e-12	-0.0613169
rs12567119	1-11823474-C-T	intron	GWAS	Open_Targets_22.09	None of the above | medication for cholesterol, blood pressure or diabetes	2.4e-12	0.0669391
rs12567119	1-11823474-C-T	intron	GWAS	Open_Targets_22.09	High blood pressure | illnesses of siblings	3.33e-12	-0.0606209
rs12567119	1-11823474-C-T	intron	GWAS	Open_Targets_22.09	Mean arterial pressure x alcohol consumption interaction (2df test) [Asian, EA]	4e-12	0
rs12567119	1-11823474-C-T	intron	GWAS	Open_Targets_22.09	None of the above | medication for cholesterol, blood pressure or diabetes	4.96e-12	0.0649025
rs12567119	1-11823474-C-T	intron	GWAS	Open_Targets_22.09	Mean spheric corpuscular volume	7.1e-12	-0.016353
rs12567119	1-11823474-C-T	intron	GWAS	Open_Targets_22.09	Alanine aminotransferase levels	7.1e-12	-0.021148
rs12567119	1-11823474-C-T	intron	GWAS	Open_Targets_22.09	Red blood cell folate levels	9e-12	0
rs12567119	1-11823474-C-T	intron	GWAS	Open_Targets_22.09	Red blood cell count	1.58e-11	0.01686
rs12567119	1-11823474-C-T	intron	GWAS	Open_Targets_22.09	Sex hormone-binding globulin levels adjusted for BMI	1.7e-11	0.00748906
rs12567119	1-11823474-C-T	intron	GWAS	Kanta_2025_03	Natriuretic peptide B [Mass/volume] in Serum or Plasma [ng/l], sample-wise median	1.71e-11	0.0730733
rs12567119	1-11823474-C-T	intron	GWAS	FGR12_UKBB	Pre-eclampsia or eclampsia	2e-11	-0.139
rs12567119	1-11823474-C-T	intron	GWAS	Open_Targets_22.09	Mean corpuscular hemoglobin	2.39e-11	-0.0321879
rs12567119	1-11823474-C-T	intron	GWAS	Open_Targets_22.09	Hip circumference adjusted for BMI	5e-11	0.021323
rs12567119	1-11823474-C-T	intron	GWAS	Open_Targets_22.09	Mean corpuscular hemoglobin	5.28e-11	-0.0315751
rs12567119	1-11823474-C-T	intron	GWAS	Open_Targets_22.09	Mean spheric corpuscular volume	5.5e-11	-0.0182473
rs12567119	1-11823474-C-T	intron	GWAS	Open_Targets_22.09	Red blood cell count	5.55e-11	0.016464
rs12567119	1-11823474-C-T	intron	GWAS	Open_Targets_22.09	Birth weight of first child	6.68e-11	0.0246561
rs12567119	1-11823474-C-T	intron	GWAS	Open_Targets_22.09	Sex hormone-binding globulin levels adjusted for BMI	9e-11	0.00847632
rs12567119	1-11823474-C-T	intron	GWAS	FinnGen_R12	Pre-eclampsia or eclampsia	1.93e-10	-0.137007
rs12567119	1-11823474-C-T	intron	GWAS	Open_Targets_22.09	Insulin-like growth factor 1 levels	2e-10	-0.0057001
rs12567119	1-11823474-C-T	intron	GWAS	FGR12_UKBB	Statin medication	2.29e-10	-0.0367
rs12567119	1-11823474-C-T	intron	GWAS	Open_Targets_22.09	Birth weight of first child	2.43e-10	0.0238753
rs12567119	1-11823474-C-T	intron	GWAS	FGR12_UKBB	Pre-eclampsia	3.63e-10	-0.136
rs12567119	1-11823474-C-T	intron	GWAS	Open_Targets_22.09	Hip circumference	4.83e-10	0.184396
rs12567119	1-11823474-C-T	intron	GWAS	Open_Targets_22.09	Mean platelet (thrombocyte) volume	5.26e-10	0.0215882
rs12567119	1-11823474-C-T	intron	GWAS	FinnGen_R12	Pre-eclampsia	9.74e-10	-0.136425
rs12567119	1-11823474-C-T	intron	GWAS	Open_Targets_22.09	Systolic blood pressure, manual reading	1.12e-09	-1.20895
rs12567119	1-11823474-C-T	intron	GWAS	Open_Targets_22.09	N-terminal prohormone brain natriuretic peptide levels	1.33e-09	0.1351
rs12567119	1-11823474-C-T	intron	GWAS	Open_Targets_22.09	Sex hormone-binding globulin levels	1.7e-09	0.0165929
rs12567119	1-11823474-C-T	intron	GWAS	Kanta_2025_03	MCHC [Mass/volume] [g/l], sample-wise median	2.22e-09	-0.0184537
rs12567119	1-11823474-C-T	intron	GWAS	Open_Targets_22.09	Mean corpuscular volume	2.82e-09	-0.0343146
rs12567119	1-11823474-C-T	intron	GWAS	FinnGen_MVP_UKBB_meta	Angina pectoris	2.95e-09	-0.0346
rs12567119	1-11823474-C-T	intron	GWAS	Open_Targets_22.09	Diastolic blood pressure	3e-09	-0.559879
rs12567119	1-11823474-C-T	intron	GWAS	Open_Targets_22.09	Diastolic blood pressure x alcohol consumption (light vs heavy) interaction (2df test) [AA, EA]	3e-09	0
rs12567119	1-11823474-C-T	intron	GWAS	Open_Targets_22.09	Alanine aminotransferase levels	3e-09	-0.0158
rs12567119	1-11823474-C-T	intron	GWAS	Open_Targets_22.09	Mean platelet (thrombocyte) volume	3.6e-09	0.0205079
rs12567119	1-11823474-C-T	intron	GWAS	Open_Targets_22.09	Red blood cell count	3.9e-09	0.0166189
rs12567119	1-11823474-C-T	intron	GWAS	Open_Targets_22.09	Systolic blood pressure	4e-09	-0.439
rs12567119	1-11823474-C-T	intron	GWAS	Open_Targets_22.09	Psoriasis	4e-09	0
rs12567119	1-11823474-C-T	intron	GWAS	FGR12_UKBB	Coronary atherosclerosis	4.37e-09	-0.0414
rs12567119	1-11823474-C-T	intron	GWAS	FinnGen_drugs	B01AC Platelet aggregation inhibitors excluding Heparin	4.76e-09	-0.0097491
rs12567119	1-11823474-C-T	intron	GWAS	Open_Targets_22.09	Red blood cell (erythrocyte) count	5.7e-09	0.00656191
rs12567119	1-11823474-C-T	intron	GWAS	Open_Targets_22.09	Red blood cell count	6.3e-09	0.0164159
rs12567119	1-11823474-C-T	intron	GWAS	Open_Targets_22.09	Gamma glutamyl transferase levels	6.7e-09	-0.0154175
rs12567119	1-11823474-C-T	intron	GWAS	FinnGen_drugs	C10AA Hmg coa reductase inhibitors	6.75e-09	-0.0116042
rs12567119	1-11823474-C-T	intron	GWAS	FinnGen_MVP_UKBB_meta	Coronary atherosclerosis	9.77e-09	-0.0255
rs12567119	1-11823474-C-T	intron	GWAS	Open_Targets_22.09	None of the above (group 1) | illnesses of siblings	1.12e-08	0.0431677
rs12567119	1-11823474-C-T	intron	GWAS	FinnGen_drugs	C03EA Thiazide or thiazide diuretics and potassium-sparing diuretics	1.38e-08	-0.0088199
rs12567119	1-11823474-C-T	intron	GWAS	FinnGen_R12	Pre-existing hypertension complicating pregnancy, childbirth and the puerperium	1.51e-08	-0.21245
rs12567119	1-11823474-C-T	intron	GWAS	Open_Targets_22.09	Systolic blood pressure, manual reading	1.68e-08	-1.07604
rs12567119	1-11823474-C-T	intron	GWAS	Open_Targets_22.09	Mean sphered cell volume	1.73e-08	-0.096071
rs12567119	1-11823474-C-T	intron	GWAS	Open_Targets_22.09	None of the above (group 1) | illnesses of siblings	1.84e-08	0.0425208
rs12567119	1-11823474-C-T	intron	GWAS	Open_Targets_22.09	QRS complex (12-leadsum) [EA]	2e-08	0
rs12567119	1-11823474-C-T	intron	GWAS	Open_Targets_22.09	Triglycerides	2e-08	-0.0208
rs12567119	1-11823474-C-T	intron	GWAS	Open_Targets_22.09	Mean corpuscular volume	2.21e-08	-0.0268345
rs12567119	1-11823474-C-T	intron	GWAS	FinnGen_R12	Ischaemic heart disease, wide definition	2.31e-08	-0.0489277
rs12567119	1-11823474-C-T	intron	GWAS	FinnGen_R12	Statin medication	2.38e-08	-0.0389573
rs12567119	1-11823474-C-T	intron	GWAS	Open_Targets_22.09	Red blood cell (erythrocyte) count	2.53e-08	0.00627424
rs12567119	1-11823474-C-T	intron	GWAS	FinnGen_drugs	NON J01 TOTAL Total number of purchases excl. antibacterials	2.62e-08	-0.0132257
rs12567119	1-11823474-C-T	intron	GWAS	Open_Targets_22.09	Hip circumference	2.9e-08	0.161263
rs12567119	1-11823474-C-T	intron	GWAS	FinnGen_drugs	TOTAL Total number of drug purchases	3.46e-08	-0.0133119
rs12567119	1-11823474-C-T	intron	GWAS	Open_Targets_22.09	Low density lipoprotein cholesterol levels	4.2e-08	-0.0169696
rs522068	1-150313263-C-T	downstream gene	GWAS	Open_Targets_22.09	Monocyte count	6e-30	-0.040603
rs522068	1-150313263-C-T	downstream gene	GWAS	Open_Targets_22.09	Monocyte percentage of white cells	2.6e-18	-0.0350517
rs522068	1-150313263-C-T	downstream gene	GWAS	Open_Targets_22.09	Monocyte count	3.3e-11	-0.0065304
rs522068	1-150313263-C-T	downstream gene	GWAS	Open_Targets_22.09	Eosinophil counts	1.13e-10	-0.024271
rs522068	1-150313263-C-T	downstream gene	GWAS	Open_Targets_22.09	Lymphocyte counts	1.46e-10	-0.023142
rs522068	1-150313263-C-T	downstream gene	GWAS	Open_Targets_22.09	Height	6e-10	0
rs522068	1-150313263-C-T	downstream gene	GWAS	Open_Targets_22.09	Basophil count	1e-09	0.0395811
rs522068	1-150313263-C-T	downstream gene	GWAS	Open_Targets_22.09	Monocyte percentage	1.58e-09	-0.0727189
rs522068	1-150313263-C-T	downstream gene	GWAS	Open_Targets_22.09	Lymphocyte counts	1.6e-09	-0.0241806
rs522068	1-150313263-C-T	downstream gene	GWAS	Open_Targets_22.09	Neutrophill percentage	4.58e-09	0.221819
rs522068	1-150313263-C-T	downstream gene	GWAS	Kanta_2025_03	Monocytes [#/volume] in Blood [e9/l], sample-wise median	6.85e-09	-0.0351464
rs522068	1-150313263-C-T	downstream gene	GWAS	Open_Targets_22.09	Neutrophil percentage of white cells	7.5e-09	0.0236338
rs522068	1-150313263-C-T	downstream gene	GWAS	Open_Targets_22.09	Eosinophil counts	1.2e-08	-0.0229262
rs522068	1-150313263-C-T	downstream gene	GWAS	Open_Targets_22.09	Monocyte count	4.42e-08	-0.0374094
rs12135395	1-176033140-G-A	intron	GWAS	Open_Targets_22.09	Cigarettes smoked per day (MTAG)	1e-09	0.0141909
rs12135395	1-176033140-G-A	intron	GWAS	Open_Targets_22.09	Smoking behaviour (cigarettes smoked per day)	6e-09	0.0150729
rs12135395	1-176033140-G-A	intron	GWAS	Open_Targets_22.09	Fed-up feelings	3.41e-08	0.0342165
rs12135395	1-176033140-G-A	intron	GWAS	Open_Targets_22.09	Body mass index	4e-08	0.0157603
rs2252388	1-179816602-G-A	non coding transcript exon	GWAS	Open_Targets_22.09	Penicillin | treatment/medication code	3.36e-09	1.86783
rs10920877	1-191047212-T-C	intron	GWAS	FinnGen_drugs	J01 Antibacterials for systemic use	1.32e-12	0.0173568
rs10920877	1-191047212-T-C	intron	GWAS	FGR12_UKBB	Pain (limb, back, neck, head abdominally)	3.98e-11	0.0267
rs10920877	1-191047212-T-C	intron	GWAS	Open_Targets_22.09	Major depressive disorder (MTAG)	2e-09	0.0315369
rs10920877	1-191047212-T-C	intron	GWAS	FinnGen_drugs	J01D Other beta-lactam antibacterials	2.4e-09	0.0145036
rs10920877	1-191047212-T-C	intron	GWAS	FinnGen_R12	Pain (limb, back, neck, head abdominally)	3.51e-09	0.0299014
rs10920877	1-191047212-T-C	intron	GWAS	FinnGen_drugs	M01AE Propionic acid derivatives	9.81e-09	0.0137264
rs10920877	1-191047212-T-C	intron	GWAS	Open_Targets_22.09	Neuropsychiatric disorders	1e-08	5.726
rs10920877	1-191047212-T-C	intron	GWAS	FinnGen_drugs	M01A Antiinflammatory and antirheumatic products, non-steroids	1.33e-08	0.0135684
rs10920877	1-191047212-T-C	intron	GWAS	Open_Targets_22.09	Schizophrenia	4e-08	0.0608122
rs55794721	1-25235176-G-A	upstream gene	GWAS	Kanta_2025_03	Erythrocyte sedimentation rate by Westergren method [mm/h], sample-wise median	4.09e-280	-0.0912129
rs55794721	1-25235176-G-A	upstream gene	GWAS	Open_Targets_22.09	Mean spheric corpuscular volume	4.1e-206	-0.0640636
rs55794721	1-25235176-G-A	upstream gene	GWAS	Open_Targets_22.09	Serum levels of protein ICAM4	8e-148	0
rs55794721	1-25235176-G-A	upstream gene	GWAS	Open_Targets_22.09	Serum levels of protein ICAM4	8e-134	0
rs55794721	1-25235176-G-A	upstream gene	GWAS	Open_Targets_22.09	Plateletcrit	5e-92	-0.0437332
rs55794721	1-25235176-G-A	upstream gene	GWAS	Open_Targets_22.09	Mean sphered cell volume	3.85e-89	-0.256784
rs55794721	1-25235176-G-A	upstream gene	GWAS	Open_Targets_22.09	Mean corpuscular volume	1.04e-85	-0.037049
rs55794721	1-25235176-G-A	upstream gene	GWAS	Open_Targets_22.09	Mean corpuscular volume	1.04e-85	-0.037049
rs55794721	1-25235176-G-A	upstream gene	GWAS	Open_Targets_22.09	Platelet count	1.1e-84	-0.036054
rs55794721	1-25235176-G-A	upstream gene	GWAS	Open_Targets_22.09	Platelet count	1.97e-83	-0.036955
rs55794721	1-25235176-G-A	upstream gene	GWAS	Open_Targets_22.09	Mean corpuscular volume	2e-82	0
rs55794721	1-25235176-G-A	upstream gene	GWAS	Open_Targets_22.09	Platelet count	9e-81	0
rs55794721	1-25235176-G-A	upstream gene	GWAS	Open_Targets_22.09	Mean reticulocyte volume	1.3e-72	-0.0387812
rs55794721	1-25235176-G-A	upstream gene	GWAS	Open_Targets_22.09	Mean corpuscular volume	2.8e-72	-0.0374888
rs55794721	1-25235176-G-A	upstream gene	GWAS	Open_Targets_22.09	Platelet count	1.9e-66	-0.0365366
rs55794721	1-25235176-G-A	upstream gene	GWAS	Open_Targets_22.09	Platelet count	2.1e-64	-0.036166
rs55794721	1-25235176-G-A	upstream gene	GWAS	Open_Targets_22.09	Platelet crit	5.01e-61	-0.0018654
rs55794721	1-25235176-G-A	upstream gene	GWAS	Open_Targets_22.09	Platelet count	2.42e-49	-0.040011
rs55794721	1-25235176-G-A	upstream gene	GWAS	Open_Targets_22.09	Platelet count	1.29e-45	-1.99707
rs55794721	1-25235176-G-A	upstream gene	GWAS	Open_Targets_22.09	Mean reticulocyte volume	5.53e-42	-0.257435
rs55794721	1-25235176-G-A	upstream gene	GWAS	Open_Targets_22.09	Immature fraction of reticulocytes	4e-40	-0.0294499
rs55794721	1-25235176-G-A	upstream gene	GWAS	Open_Targets_22.09	Immature reticulocyte fraction	1.42e-38	-0.0019252
rs55794721	1-25235176-G-A	upstream gene	GWAS	Open_Targets_22.09	Plateletcrit	7.22e-37	-0.0474336
rs55794721	1-25235176-G-A	upstream gene	GWAS	Open_Targets_22.09	Plateletcrit	7.22e-37	-0.0474336
rs55794721	1-25235176-G-A	upstream gene	GWAS	Open_Targets_22.09	Mean corpuscular volume	5.65e-36	-0.132371
rs55794721	1-25235176-G-A	upstream gene	GWAS	Open_Targets_22.09	Mean corpuscular hemoglobin concentration	1e-34	-0.0228204
rs55794721	1-25235176-G-A	upstream gene	GWAS	Open_Targets_22.09	Red cell distribution width	2.91e-32	0.02317
rs55794721	1-25235176-G-A	upstream gene	GWAS	Open_Targets_22.09	Platelet count	6.44e-32	-0.043229
rs55794721	1-25235176-G-A	upstream gene	GWAS	Open_Targets_22.09	Platelet count	1e-30	0
rs55794721	1-25235176-G-A	upstream gene	GWAS	Open_Targets_22.09	Red cell distribution width	1.4e-30	0.0247855
rs55794721	1-25235176-G-A	upstream gene	GWAS	Open_Targets_22.09	Mean corpuscular hemoglobin	6e-30	0
rs55794721	1-25235176-G-A	upstream gene	GWAS	Open_Targets_22.09	Mean corpuscular hemoglobin	8e-30	0
rs55794721	1-25235176-G-A	upstream gene	GWAS	Open_Targets_22.09	Mean corpuscular hemoglobin	8.85e-30	-0.022288
rs55794721	1-25235176-G-A	upstream gene	GWAS	Open_Targets_22.09	Mean corpuscular hemoglobin	8.85e-30	-0.022288
rs55794721	1-25235176-G-A	upstream gene	GWAS	Open_Targets_22.09	Mean corpuscular hemoglobin	1.2e-28	-0.0233913
rs55794721	1-25235176-G-A	upstream gene	GWAS	Open_Targets_22.09	Mean corpuscular hemoglobin	2.1e-28	-0.0233265
rs55794721	1-25235176-G-A	upstream gene	GWAS	Kanta_2025_03	MCV [Entitic volume] [fl], sample-wise median	2.18e-28	-0.0216303
rs55794721	1-25235176-G-A	upstream gene	GWAS	Open_Targets_22.09	Platelet count	4.25e-28	-0.0409615
rs55794721	1-25235176-G-A	upstream gene	GWAS	Open_Targets_22.09	Platelet distribution width	1.3e-27	0.0237038
rs55794721	1-25235176-G-A	upstream gene	GWAS	Kanta_2025_03	Platelets [#/volume] in Blood [e9/l], sample-wise median	2.16e-26	-0.0211995
rs55794721	1-25235176-G-A	upstream gene	GWAS	Open_Targets_22.09	Mean corpuscular hemoglobin concentration	5.83e-26	0.021585
rs55794721	1-25235176-G-A	upstream gene	GWAS	Open_Targets_22.09	Mean corpuscular hemoglobin concentration	8.58e-26	0.021517
rs55794721	1-25235176-G-A	upstream gene	GWAS	Open_Targets_22.09	Platelet distribution width	4.15e-25	0.0126986
rs55794721	1-25235176-G-A	upstream gene	GWAS	Open_Targets_22.09	Reticulocyte count	5.3e-23	0.0214358
rs55794721	1-25235176-G-A	upstream gene	GWAS	Open_Targets_22.09	Mean corpuscular hemoglobin concentration	2.7e-22	0.0216146
rs55794721	1-25235176-G-A	upstream gene	GWAS	Open_Targets_22.09	Platelet distribution width	2.63e-20	0.0114959
rs55794721	1-25235176-G-A	upstream gene	GWAS	Open_Targets_22.09	Low density lipoprotein cholesterol levels	8.2e-19	0.0170162
rs55794721	1-25235176-G-A	upstream gene	GWAS	Open_Targets_22.09	Reticulocyte fraction of red cells	8.3e-19	0.0192724
rs55794721	1-25235176-G-A	upstream gene	GWAS	Open_Targets_22.09	Mean corpuscular haemoglobin	2.38e-16	-0.036062
rs55794721	1-25235176-G-A	upstream gene	GWAS	Open_Targets_22.09	Mean corpuscular volume	5.25e-16	-0.0292734
rs55794721	1-25235176-G-A	upstream gene	GWAS	Open_Targets_22.09	Mean corpuscular volume	5.25e-16	-0.0292734
rs55794721	1-25235176-G-A	upstream gene	GWAS	Open_Targets_22.09	Mean corpuscular haemoglobin	5.42e-16	-0.0356818
rs55794721	1-25235176-G-A	upstream gene	GWAS	Kanta_2025_03	Cholesterol [Moles/volume] in Serum or Plasma [mmol/l], sample-wise median	7.81e-16	0.018863
rs55794721	1-25235176-G-A	upstream gene	GWAS	Open_Targets_22.09	Mean corpuscular hemoglobin concentration	8e-15	0.0313821
rs55794721	1-25235176-G-A	upstream gene	GWAS	Kanta_2025_03	MCH [Entitic mass] [pg], sample-wise median	1.35e-13	-0.0145888
rs55794721	1-25235176-G-A	upstream gene	GWAS	Open_Targets_22.09	Erythrocyte sedimentation rate	2e-13	0
rs55794721	1-25235176-G-A	upstream gene	GWAS	Open_Targets_22.09	Platelet distribution width	3.53e-13	0.0263489
rs55794721	1-25235176-G-A	upstream gene	GWAS	FinnGen_R12	Height, inverse-rank normalized	4.03e-13	0.0118774
rs55794721	1-25235176-G-A	upstream gene	GWAS	Kanta_2025_03	Cholesterol in LDL [Moles/volume] in Serum or Plasma [mmol/l], sample-wise median	2.68e-12	0.0164179
rs55794721	1-25235176-G-A	upstream gene	GWAS	Open_Targets_22.09	Serum levels of protein TIMP3	6e-12	-0.130407
rs55794721	1-25235176-G-A	upstream gene	GWAS	Open_Targets_22.09	Mean corpuscular hemoglobin concentration	7.84e-12	0.0242604
rs55794721	1-25235176-G-A	upstream gene	GWAS	Open_Targets_22.09	Immature fraction of reticulocytes	8.54e-12	-0.0248133
rs55794721	1-25235176-G-A	upstream gene	GWAS	Open_Targets_22.09	Lymphocyte counts	9.1e-11	0.0195765
rs55794721	1-25235176-G-A	upstream gene	GWAS	Open_Targets_22.09	Red blood cell count	2.19e-10	0.012209
rs55794721	1-25235176-G-A	upstream gene	GWAS	Open_Targets_22.09	Red blood cell count	2.19e-10	0.012209
rs55794721	1-25235176-G-A	upstream gene	GWAS	FinnGen_drugs	NON J01 TOTAL Total number of purchases excl. antibacterials	2.97e-10	-0.0110312
rs55794721	1-25235176-G-A	upstream gene	GWAS	Open_Targets_22.09	Sex hormone-binding globulin levels adjusted for BMI	5.2e-10	0.00517905
rs55794721	1-25235176-G-A	upstream gene	GWAS	FinnGen_drugs	TOTAL Total number of drug purchases	5.31e-10	-0.0110398
rs55794721	1-25235176-G-A	upstream gene	GWAS	Open_Targets_22.09	Red blood cell (erythrocyte) distribution width	5.42e-10	0.0142579
rs55794721	1-25235176-G-A	upstream gene	GWAS	Kanta_2025_03	Non HDL cholesterol (TC [3019900]-HDL[3019900]) in Serum or Plasma [mmol/l], sampe-wise median, quantitative, derived	5.53e-10	0.0149335
rs55794721	1-25235176-G-A	upstream gene	GWAS	Open_Targets_22.09	Lymphocyte counts	2.01e-09	-0.020738
rs55794721	1-25235176-G-A	upstream gene	GWAS	Open_Targets_22.09	Sex hormone-binding globulin levels	3.1e-09	0.00530175
rs55794721	1-25235176-G-A	upstream gene	GWAS	Open_Targets_22.09	Lymphocyte percentage of white cells	4.4e-09	-0.0127416
rs55794721	1-25235176-G-A	upstream gene	GWAS	FinnGen_R12	Rheumatoid arthritis	6.14e-09	-0.0717671
rs55794721	1-25235176-G-A	upstream gene	GWAS	Open_Targets_22.09	Red blood cell count	6.4e-09	0.0122627
rs55794721	1-25235176-G-A	upstream gene	GWAS	Open_Targets_22.09	Mean corpuscular haemoglobin concentration	9.2e-09	-0.0166903
rs55794721	1-25235176-G-A	upstream gene	GWAS	Open_Targets_22.09	Lymphocyte percentage of white cells	1e-08	-0.0125049
rs55794721	1-25235176-G-A	upstream gene	GWAS	Open_Targets_22.09	Red blood cell count	1.7e-08	0.0119871
rs55794721	1-25235176-G-A	upstream gene	GWAS	Open_Targets_22.09	Lymphocyte percentage	1.99e-08	-0.107058
rs55794721	1-25235176-G-A	upstream gene	GWAS	Open_Targets_22.09	Neutrophil percentage of white cells	2.1e-08	0.0122023
rs55794721	1-25235176-G-A	upstream gene	GWAS	Open_Targets_22.09	Lymphocyte counts	2.74e-08	-0.066675
rs55794721	1-25235176-G-A	upstream gene	GWAS	FinnGen_R12	Depression medications	2.92e-08	-0.036301
rs55794721	1-25235176-G-A	upstream gene	GWAS	Open_Targets_22.09	Liver enzyme levels (alanine transaminase)	3.3e-08	-0.0021811
rs72660908	1-25257119-C-G	intron	GWAS	Kanta_2025_03	Erythrocyte sedimentation rate by Westergren method [mm/h], sample-wise median	6.12e-280	-0.0911851
rs72660908	1-25257119-C-G	intron	GWAS	Open_Targets_22.09	Mean spheric corpuscular volume	2.8e-206	-0.0639868
rs72660908	1-25257119-C-G	intron	GWAS	Open_Targets_22.09	Mean sphered cell volume	2e-161	-0.0500091
rs72660908	1-25257119-C-G	intron	GWAS	Open_Targets_22.09	Serum levels of protein ICAM4	8e-148	0
rs72660908	1-25257119-C-G	intron	GWAS	Open_Targets_22.09	Serum levels of protein ICAM4	8e-134	0
rs72660908	1-25257119-C-G	intron	GWAS	Open_Targets_22.09	Plateletcrit	1.5e-91	-0.0435458
rs72660908	1-25257119-C-G	intron	GWAS	Open_Targets_22.09	Mean sphered cell volume	7.16e-90	-0.257444
rs72660908	1-25257119-C-G	intron	GWAS	Open_Targets_22.09	Mean corpuscular volume	1.04e-85	-0.037049
rs72660908	1-25257119-C-G	intron	GWAS	Open_Targets_22.09	Mean corpuscular volume	3.98e-85	-0.036895
rs72660908	1-25257119-C-G	intron	GWAS	Open_Targets_22.09	Platelet count	1.1e-84	-0.036054
rs72660908	1-25257119-C-G	intron	GWAS	Open_Targets_22.09	Platelet count	8.24e-83	-0.036806
rs72660908	1-25257119-C-G	intron	GWAS	Open_Targets_22.09	Mean corpuscular volume	2e-82	0
rs72660908	1-25257119-C-G	intron	GWAS	Open_Targets_22.09	Platelet count	9e-81	0
rs72660908	1-25257119-C-G	intron	GWAS	Open_Targets_22.09	Platelet count	4.4e-79	-0.0332594
rs72660908	1-25257119-C-G	intron	GWAS	Open_Targets_22.09	Mean corpuscular volume	3e-75	-0.0337861
rs72660908	1-25257119-C-G	intron	GWAS	Open_Targets_22.09	Mean corpuscular volume	2.1e-72	-0.0374589
rs72660908	1-25257119-C-G	intron	GWAS	Open_Targets_22.09	Mean reticulocyte volume	3e-72	-0.0386133
rs72660908	1-25257119-C-G	intron	GWAS	Open_Targets_22.09	Mean reticulocyte volume	2.7e-66	-0.0328039
rs72660908	1-25257119-C-G	intron	GWAS	Open_Targets_22.09	Platelet count	4.3e-64	-0.0360156
rs72660908	1-25257119-C-G	intron	GWAS	Open_Targets_22.09	Platelet crit	1.39e-60	-0.0018555
rs72660908	1-25257119-C-G	intron	GWAS	Open_Targets_22.09	Immature fraction of reticulocytes	8.5e-53	-0.0297132
rs72660908	1-25257119-C-G	intron	GWAS	Open_Targets_22.09	Apolipoprotein B levels	1.2e-52	-0.0292567
rs72660908	1-25257119-C-G	intron	GWAS	Open_Targets_22.09	Platelet count	2.42e-49	-0.040011
rs72660908	1-25257119-C-G	intron	GWAS	Open_Targets_22.09	Platelet count	2.11e-45	-1.98905
rs72660908	1-25257119-C-G	intron	GWAS	Open_Targets_22.09	Total cholesterol levels	8e-43	0.0270006
rs72660908	1-25257119-C-G	intron	GWAS	Open_Targets_22.09	Mean reticulocyte volume	3.54e-42	-0.257641
rs72660908	1-25257119-C-G	intron	GWAS	Open_Targets_22.09	Direct low density lipoprotein cholesterol levels	7e-41	-0.026623
rs72660908	1-25257119-C-G	intron	GWAS	Open_Targets_22.09	Immature fraction of reticulocytes	2.2e-40	-0.0294996
rs72660908	1-25257119-C-G	intron	GWAS	Open_Targets_22.09	Immature reticulocyte fraction	1.74e-38	-0.0019198
rs72660908	1-25257119-C-G	intron	GWAS	Open_Targets_22.09	Plateletcrit	7.22e-37	-0.0474336
rs72660908	1-25257119-C-G	intron	GWAS	Open_Targets_22.09	Mean corpuscular volume	2.48e-36	-0.132846
rs72660908	1-25257119-C-G	intron	GWAS	Open_Targets_22.09	Plateletcrit	1.15e-35	-0.0464942
rs72660908	1-25257119-C-G	intron	GWAS	Open_Targets_22.09	Mean corpuscular hemoglobin concentration	1e-34	-0.0228204
rs72660908	1-25257119-C-G	intron	GWAS	Open_Targets_22.09	Mean corpuscular hemoglobin concentration	1e-34	-0.0228204
rs72660908	1-25257119-C-G	intron	GWAS	Open_Targets_22.09	Platelet count	6.44e-32	-0.043229
rs72660908	1-25257119-C-G	intron	GWAS	Open_Targets_22.09	Red cell distribution width	9.12e-32	0.022964
rs72660908	1-25257119-C-G	intron	GWAS	Open_Targets_22.09	Red cell distribution width	5.7e-31	0.0225496
rs72660908	1-25257119-C-G	intron	GWAS	Open_Targets_22.09	Platelet count	1e-30	0
rs72660908	1-25257119-C-G	intron	GWAS	Open_Targets_22.09	Red cell distribution width	1.2e-30	0.024778
rs72660908	1-25257119-C-G	intron	GWAS	Open_Targets_22.09	Mean corpuscular hemoglobin	6e-30	0
rs72660908	1-25257119-C-G	intron	GWAS	Open_Targets_22.09	Mean corpuscular hemoglobin	8e-30	0
rs72660908	1-25257119-C-G	intron	GWAS	Open_Targets_22.09	Mean corpuscular hemoglobin	8.85e-30	-0.022288
rs72660908	1-25257119-C-G	intron	GWAS	Open_Targets_22.09	Mean corpuscular hemoglobin	3.9e-29	-0.02202
rs72660908	1-25257119-C-G	intron	GWAS	Open_Targets_22.09	Mean corpuscular hemoglobin	1.2e-28	-0.0233913
rs72660908	1-25257119-C-G	intron	GWAS	Open_Targets_22.09	Mean corpuscular hemoglobin	1.2e-28	-0.0233913
rs72660908	1-25257119-C-G	intron	GWAS	Kanta_2025_03	MCV [Entitic volume] [fl], sample-wise median	2.41e-28	-0.0216119
rs72660908	1-25257119-C-G	intron	GWAS	Open_Targets_22.09	Platelet distribution width	1.3e-27	0.0236638
rs72660908	1-25257119-C-G	intron	GWAS	Open_Targets_22.09	Platelet count	1.72e-27	-0.0403832
rs72660908	1-25257119-C-G	intron	GWAS	Kanta_2025_03	Platelets [#/volume] in Blood [e9/l], sample-wise median	2.24e-26	-0.0211915
rs72660908	1-25257119-C-G	intron	GWAS	Open_Targets_22.09	Mean corpuscular hemoglobin concentration	5.83e-26	0.021585
rs72660908	1-25257119-C-G	intron	GWAS	Open_Targets_22.09	Mean corpuscular hemoglobin concentration	5.83e-26	0.021585
rs72660908	1-25257119-C-G	intron	GWAS	Open_Targets_22.09	Platelet distribution width	4.15e-25	0.0126986
rs72660908	1-25257119-C-G	intron	GWAS	Open_Targets_22.09	Reticulocyte count	8.2e-23	0.0213075
rs72660908	1-25257119-C-G	intron	GWAS	Open_Targets_22.09	Mean corpuscular hemoglobin concentration	4.5e-22	0.0214619
rs72660908	1-25257119-C-G	intron	GWAS	Open_Targets_22.09	Reticulocyte count	8.1e-22	0.0189805
rs72660908	1-25257119-C-G	intron	GWAS	Open_Targets_22.09	Platelet distribution width	1.9e-20	0.0115201
rs72660908	1-25257119-C-G	intron	GWAS	Open_Targets_22.09	Apolipoprotein B levels	2e-19	0.0170049
rs72660908	1-25257119-C-G	intron	GWAS	Open_Targets_22.09	Low density lipoprotein cholesterol levels	5.3e-19	0.0170825
rs72660908	1-25257119-C-G	intron	GWAS	Open_Targets_22.09	Total cholesterol levels	6.7e-19	0.0175437
rs72660908	1-25257119-C-G	intron	GWAS	Open_Targets_22.09	Reticulocyte fraction of red cells	1.3e-18	0.0191241
rs72660908	1-25257119-C-G	intron	GWAS	Open_Targets_22.09	Direct low density lipoprotein cholesterol levels	4.2e-17	0.0164738
rs72660908	1-25257119-C-G	intron	GWAS	Open_Targets_22.09	Mean corpuscular haemoglobin	2.38e-16	-0.036062
rs72660908	1-25257119-C-G	intron	GWAS	Open_Targets_22.09	Mean corpuscular haemoglobin	2.38e-16	-0.036062
rs72660908	1-25257119-C-G	intron	GWAS	Open_Targets_22.09	Mean corpuscular volume	5.25e-16	-0.0292734
rs72660908	1-25257119-C-G	intron	GWAS	Kanta_2025_03	Cholesterol [Moles/volume] in Serum or Plasma [mmol/l], sample-wise median	8.82e-16	0.0188276
rs72660908	1-25257119-C-G	intron	GWAS	Open_Targets_22.09	Mean corpuscular volume	1.17e-15	-0.0288467
rs72660908	1-25257119-C-G	intron	GWAS	Open_Targets_22.09	Mean corpuscular hemoglobin concentration	8e-15	0.0313821
rs72660908	1-25257119-C-G	intron	GWAS	Open_Targets_22.09	Serum albumin levels	2.8e-14	0.0159572
rs72660908	1-25257119-C-G	intron	GWAS	Kanta_2025_03	MCH [Entitic mass] [pg], sample-wise median	1.22e-13	-0.0146161
rs72660908	1-25257119-C-G	intron	GWAS	Open_Targets_22.09	Erythrocyte sedimentation rate	2e-13	0
rs72660908	1-25257119-C-G	intron	GWAS	Open_Targets_22.09	Platelet distribution width	3.53e-13	0.0263489
rs72660908	1-25257119-C-G	intron	GWAS	FinnGen_R12	Height, inverse-rank normalized	3.63e-13	0.0119002
rs72660908	1-25257119-C-G	intron	GWAS	Kanta_2025_03	Cholesterol in LDL [Moles/volume] in Serum or Plasma [mmol/l], sample-wise median	2.7e-12	0.0164153
rs72660908	1-25257119-C-G	intron	GWAS	Open_Targets_22.09	Immature fraction of reticulocytes	5.09e-12	-0.0250182
rs72660908	1-25257119-C-G	intron	GWAS	Open_Targets_22.09	Serum levels of protein TIMP3	6e-12	-0.130407
rs72660908	1-25257119-C-G	intron	GWAS	Open_Targets_22.09	Mean corpuscular hemoglobin concentration	2.38e-11	0.0236313
rs72660908	1-25257119-C-G	intron	GWAS	Open_Targets_22.09	Sex hormone-binding globulin levels	5.9e-11	0.0119442
rs72660908	1-25257119-C-G	intron	GWAS	Open_Targets_22.09	Lymphocyte counts	9.1e-11	0.0195765
rs72660908	1-25257119-C-G	intron	GWAS	Open_Targets_22.09	Red blood cell count	2.19e-10	0.012209
rs72660908	1-25257119-C-G	intron	GWAS	Open_Targets_22.09	Red blood cell count	2.43e-10	0.012172
rs72660908	1-25257119-C-G	intron	GWAS	FinnGen_drugs	NON J01 TOTAL Total number of purchases excl. antibacterials	3.11e-10	-0.0110177
rs72660908	1-25257119-C-G	intron	GWAS	Open_Targets_22.09	Red blood cell (erythrocyte) distribution width	4.52e-10	0.0143001
rs72660908	1-25257119-C-G	intron	GWAS	FinnGen_drugs	TOTAL Total number of drug purchases	5.57e-10	-0.0110256
rs72660908	1-25257119-C-G	intron	GWAS	Open_Targets_22.09	Sex hormone-binding globulin levels adjusted for BMI	6.3e-10	0.00513163
rs72660908	1-25257119-C-G	intron	GWAS	Kanta_2025_03	Non HDL cholesterol (TC [3019900]-HDL[3019900]) in Serum or Plasma [mmol/l], sampe-wise median, quantitative, derived	6.31e-10	0.0148828
rs72660908	1-25257119-C-G	intron	GWAS	Open_Targets_22.09	Lymphocyte percentage of white cells	4.4e-09	-0.0127416
rs72660908	1-25257119-C-G	intron	GWAS	Open_Targets_22.09	Sex hormone-binding globulin levels	4.5e-09	0.00523679
rs72660908	1-25257119-C-G	intron	GWAS	Open_Targets_22.09	HDL cholesterol levels	5.5e-09	0.0107824
rs72660908	1-25257119-C-G	intron	GWAS	FinnGen_R12	Rheumatoid arthritis	5.86e-09	-0.0718568
rs72660908	1-25257119-C-G	intron	GWAS	Open_Targets_22.09	Red blood cell count	6.4e-09	0.0122627
rs72660908	1-25257119-C-G	intron	GWAS	Open_Targets_22.09	Lymphocyte percentage of white cells	7.6e-09	-0.0125971
rs72660908	1-25257119-C-G	intron	GWAS	Open_Targets_22.09	Red blood cell count	1.3e-08	0.0120536
rs72660908	1-25257119-C-G	intron	GWAS	Open_Targets_22.09	Lymphocyte percentage	1.99e-08	-0.107058
rs72660908	1-25257119-C-G	intron	GWAS	Open_Targets_22.09	Neutrophil percentage of white cells	2.1e-08	0.0122023
rs72660908	1-25257119-C-G	intron	GWAS	Open_Targets_22.09	Hemoglobin A1c levels	2.2e-08	-0.0114657
rs72660908	1-25257119-C-G	intron	GWAS	Open_Targets_22.09	Liver enzyme levels (alanine transaminase)	2.5e-08	-0.0022
rs72660908	1-25257119-C-G	intron	GWAS	Open_Targets_22.09	Alanine aminotransferase levels	2.7e-08	-0.011606
rs72660908	1-25257119-C-G	intron	GWAS	Open_Targets_22.09	Lymphocyte counts	2.74e-08	-0.066675
rs72660908	1-25257119-C-G	intron	GWAS	FinnGen_R12	Depression medications	3.43e-08	-0.036114
rs12739999	1-31742389-G-A	intron	GWAS	FGR12_UKBB	Ever smoked	2.51e-14	0.0341
rs12739999	1-31742389-G-A	intron	GWAS	Open_Targets_22.09	Educational attainment (years of education)	5e-14	-0.014
rs12739999	1-31742389-G-A	intron	GWAS	Open_Targets_22.09	Educational attainment (MTAG) [MTAG]	9e-14	-0.0129
rs12739999	1-31742389-G-A	intron	GWAS	FinnGen_R12		4.82e-13	0.048323
rs12739999	1-31742389-G-A	intron	GWAS	Open_Targets_22.09	Smoking initiation (ever regular vs never regular) (MTAG)	7e-13	0.0115186
rs12739999	1-31742389-G-A	intron	GWAS	Open_Targets_22.09	Walking pace	3e-12	-0.0116389
rs12739999	1-31742389-G-A	intron	GWAS	Open_Targets_22.09	Leg fat percentage (right)	5.17e-12	0.119036
rs12739999	1-31742389-G-A	intron	GWAS	Open_Targets_22.09	Leg fat percentage (right)	7.63e-12	0.118487
rs12739999	1-31742389-G-A	intron	GWAS	Open_Targets_22.09	Usual walking pace	1.97e-11	-0.01267
rs12739999	1-31742389-G-A	intron	GWAS	Open_Targets_22.09	Usual walking pace	1.97e-11	-0.01267
rs12739999	1-31742389-G-A	intron	GWAS	Open_Targets_22.09	Whole body fat mass	3.75e-11	0.191769
rs12739999	1-31742389-G-A	intron	GWAS	Open_Targets_22.09	Leg fat percentage (left)	4.2e-11	0.108173
rs12739999	1-31742389-G-A	intron	GWAS	Open_Targets_22.09	Trunk fat mass	4.83e-11	0.118793
rs12739999	1-31742389-G-A	intron	GWAS	Open_Targets_22.09	Predicted visceral adipose tissue	5e-11	0.0216766
rs12739999	1-31742389-G-A	intron	GWAS	Open_Targets_22.09	Leg fat mass (right)	5.02e-11	0.0323818
rs12739999	1-31742389-G-A	intron	GWAS	Open_Targets_22.09	Whole body fat mass	5.48e-11	0.190784
rs12739999	1-31742389-G-A	intron	GWAS	Open_Targets_22.09	Externalizing behaviour (multivariate analysis)	6e-11	0.012
rs12739999	1-31742389-G-A	intron	GWAS	Open_Targets_22.09	College or university degree | qualifications	6.52e-11	-0.0433471
rs12739999	1-31742389-G-A	intron	GWAS	Open_Targets_22.09	College or university degree | qualifications	6.52e-11	-0.0433471
rs12739999	1-31742389-G-A	intron	GWAS	Open_Targets_22.09	Leg fat percentage (left)	6.85e-11	0.107344
rs12739999	1-31742389-G-A	intron	GWAS	FinnGen_R12		7.54e-11	0.0531869
rs12739999	1-31742389-G-A	intron	GWAS	Open_Targets_22.09	Leg fat mass (left)	1.56e-10	0.0307793
rs12739999	1-31742389-G-A	intron	GWAS	Open_Targets_22.09	Arm fat mass (right)	1.72e-10	0.00956981
rs12739999	1-31742389-G-A	intron	GWAS	Open_Targets_22.09	Body fat percentage	3.21e-10	0.124675
rs12739999	1-31742389-G-A	intron	GWAS	Open_Targets_22.09	Arm fat mass (left)	3.24e-10	0.0105304
rs12739999	1-31742389-G-A	intron	GWAS	Open_Targets_22.09	Smoking status (ever vs never smokers)	4e-10	0.0183392
rs12739999	1-31742389-G-A	intron	GWAS	Open_Targets_22.09	Body fat percentage	5.02e-10	0.123716
rs12739999	1-31742389-G-A	intron	GWAS	Open_Targets_22.09	Trunk fat mass	6.35e-10	0.100257
rs12739999	1-31742389-G-A	intron	GWAS	Open_Targets_22.09	Gastroesophageal reflux disease	7.09e-10	0.0393599
rs12739999	1-31742389-G-A	intron	GWAS	Open_Targets_22.09	Household income (MTAG)	1e-09	-0.0158131
rs12739999	1-31742389-G-A	intron	GWAS	FGR12_UKBB	Substance abuse (more control exclusions)	1.66e-09	0.0434
rs12739999	1-31742389-G-A	intron	GWAS	Open_Targets_22.09	Weight	3.23e-09	0.262472
rs12739999	1-31742389-G-A	intron	GWAS	Open_Targets_22.09	Smoking initiation (ever regular vs never regular)	4e-09	0.0221798
rs12739999	1-31742389-G-A	intron	GWAS	Open_Targets_22.09	Arm fat mass (right)	4.98e-09	0.0113271
rs12739999	1-31742389-G-A	intron	GWAS	Open_Targets_22.09	Weight	5.97e-09	0.256957
rs12739999	1-31742389-G-A	intron	GWAS	Open_Targets_22.09	Age of smoking initiation (MTAG)	6e-09	-0.0113111
rs12739999	1-31742389-G-A	intron	GWAS	Open_Targets_22.09	Trunk fat percentage	6.02e-09	0.147229
rs12739999	1-31742389-G-A	intron	GWAS	FinnGen_drugs	N02A Opioids	6.17e-09	0.0122514
rs12739999	1-31742389-G-A	intron	GWAS	Open_Targets_22.09	Arm fat mass (left)	6.8e-09	0.012545
rs12739999	1-31742389-G-A	intron	GWAS	Open_Targets_22.09	Educational attainment (years of education) [conditional-joint]	1e-08	-0.012
rs12739999	1-31742389-G-A	intron	GWAS	Open_Targets_22.09	Educational attainment (years of education)	1e-08	0
rs12739999	1-31742389-G-A	intron	GWAS	Open_Targets_22.09	None of the above | qualifications	1.27e-08	0.0458357
rs12739999	1-31742389-G-A	intron	GWAS	Open_Targets_22.09	None of the above | qualifications	1.3e-08	0.0457318
rs12739999	1-31742389-G-A	intron	GWAS	Open_Targets_22.09	Trunk fat percentage	1.43e-08	0.12887
rs12739999	1-31742389-G-A	intron	GWAS	Open_Targets_22.09	Arm fat percentage (right)	1.63e-08	0.132209
rs12739999	1-31742389-G-A	intron	GWAS	Open_Targets_22.09	Lifetime smoking index	2e-08	0.017
rs12739999	1-31742389-G-A	intron	GWAS	Open_Targets_22.09	Arm fat percentage (left)	2.06e-08	0.132414
rs12739999	1-31742389-G-A	intron	GWAS	Open_Targets_22.09	Smoking status	3e-08	0
rs12739999	1-31742389-G-A	intron	GWAS	Open_Targets_22.09	Multisite chronic pain	3e-08	0
rs12739999	1-31742389-G-A	intron	GWAS	Open_Targets_22.09	Arm fat percentage (right)	3.07e-08	0.130068
rs12739999	1-31742389-G-A	intron	GWAS	Open_Targets_22.09	Age at first birth	3.39e-08	-0.076
rs12739999	1-31742389-G-A	intron	GWAS	Open_Targets_22.09	Arm fat percentage (left)	3.76e-08	0.130379
rs12739999	1-31742389-G-A	intron	GWAS	Open_Targets_22.09	Age at first birth	3.89e-08	-0.0759
rs12739999	1-31742389-G-A	intron	GWAS	Open_Targets_22.09	Highest math class taken (MTAG) [MTAG]	4e-08	-0.0121
rs7550047	1-36101742-A-G	intron	GWAS	Open_Targets_22.09	Intraocular pressure	2e-14	-0.2222
rs7550047	1-36101742-A-G	intron	GWAS	FinnGen_MVP_UKBB_meta	Glaucoma	1.66e-11	-0.0449
rs7550047	1-36101742-A-G	intron	GWAS	Open_Targets_22.09	Intraocular pressure	1e-09	0
rs7550047	1-36101742-A-G	intron	GWAS	Open_Targets_22.09	Intra-ocular pressure, goldmann-correlated (right)	2.5e-09	-0.247977
rs7550047	1-36101742-A-G	intron	GWAS	Open_Targets_22.09	Glaucoma (multi-trait analysis)	1.95e-08	-0.123398
rs7550047	1-36101742-A-G	intron	GWAS	FGR12_UKBB	Glaucoma	3.98e-08	-0.0822
rs10908310	1-36635097-C-T	downstream gene	GWAS	Open_Targets_22.09	Depression	5e-19	-0.0212237
rs10908310	1-36635097-C-T	downstream gene	GWAS	Open_Targets_22.09	Well-being spectrum (multivariate analysis)	8e-14	-0.0074916
rs10908310	1-36635097-C-T	downstream gene	GWAS	Open_Targets_22.09	Anxiety	8e-13	0
rs10908310	1-36635097-C-T	downstream gene	GWAS	Open_Targets_22.09	Self-reported math ability (MTAG) [MTAG]	1e-12	-0.0137
rs10908310	1-36635097-C-T	downstream gene	GWAS	Open_Targets_22.09	Neuroticism	2e-12	0
rs10908310	1-36635097-C-T	downstream gene	GWAS	Open_Targets_22.09	Self-reported math ability	8e-12	-0.0143
rs10908310	1-36635097-C-T	downstream gene	GWAS	Open_Targets_22.09	Neuroticism score	1.04e-11	-0.0628741
rs10908310	1-36635097-C-T	downstream gene	GWAS	Open_Targets_22.09	Bipolar disorder or major depressive disorder	3e-11	-0.0304592
rs10908310	1-36635097-C-T	downstream gene	GWAS	Open_Targets_22.09	Neuroticism (MTAG)	3e-10	0.0192
rs10908310	1-36635097-C-T	downstream gene	GWAS	Open_Targets_22.09	Insomnia	3e-10	-0.040822
rs10908310	1-36635097-C-T	downstream gene	GWAS	Open_Targets_22.09	Depressive symptoms (MTAG)	4e-10	0
rs10908310	1-36635097-C-T	downstream gene	GWAS	Open_Targets_22.09	Highest math class taken (MTAG) [MTAG]	5e-10	-0.011
rs10908310	1-36635097-C-T	downstream gene	GWAS	Open_Targets_22.09	Neuroticism	8e-10	-0.01183
rs10908310	1-36635097-C-T	downstream gene	GWAS	Open_Targets_22.09	Subjective well-being (MTAG)	7e-09	-0.0113
rs10908310	1-36635097-C-T	downstream gene	GWAS	Open_Targets_22.09	Anorexia nervosa, attention-deficit/hyperactivity disorder, autism spectrum disorder, bipolar disorder, major depression, obsessive-compulsive disorder, schizophrenia, or Tourette syndrome (pleiotropy)	1e-08	0
rs10908310	1-36635097-C-T	downstream gene	GWAS	Open_Targets_22.09	Worry	2.61e-08	0.01441
rs4653217	1-36728212-G-C	intergenic	GWAS	Open_Targets_22.09	Depression	5e-19	-0.0212237
rs4653217	1-36728212-G-C	intergenic	GWAS	Open_Targets_22.09	Well-being spectrum (multivariate analysis)	8e-14	-0.0074916
rs4653217	1-36728212-G-C	intergenic	GWAS	Open_Targets_22.09	Anxiety	8e-13	0
rs4653217	1-36728212-G-C	intergenic	GWAS	Open_Targets_22.09	Self-reported math ability (MTAG) [MTAG]	1e-12	-0.0137
rs4653217	1-36728212-G-C	intergenic	GWAS	Open_Targets_22.09	Neuroticism	2e-12	0
rs4653217	1-36728212-G-C	intergenic	GWAS	Open_Targets_22.09	Self-reported math ability	8e-12	-0.0143
rs4653217	1-36728212-G-C	intergenic	GWAS	Open_Targets_22.09	Neuroticism score	1.04e-11	-0.0628741
rs4653217	1-36728212-G-C	intergenic	GWAS	Open_Targets_22.09	Neurociticism	1.19e-11	-0.0157982
rs4653217	1-36728212-G-C	intergenic	GWAS	Open_Targets_22.09	Bipolar disorder or major depressive disorder	3e-11	-0.0304592
rs4653217	1-36728212-G-C	intergenic	GWAS	Open_Targets_22.09	Neurociticism	2.37e-10	-0.017468
rs4653217	1-36728212-G-C	intergenic	GWAS	Open_Targets_22.09	Neuroticism (MTAG)	3e-10	0.0192
rs4653217	1-36728212-G-C	intergenic	GWAS	Open_Targets_22.09	Insomnia	3e-10	-0.040822
rs4653217	1-36728212-G-C	intergenic	GWAS	Open_Targets_22.09	Depressive symptoms (MTAG)	4e-10	0
rs4653217	1-36728212-G-C	intergenic	GWAS	Open_Targets_22.09	Neuroticism	4.88e-10	-0.035199
rs4653217	1-36728212-G-C	intergenic	GWAS	Open_Targets_22.09	Highest math class taken (MTAG) [MTAG]	5e-10	-0.011
rs4653217	1-36728212-G-C	intergenic	GWAS	Open_Targets_22.09	Neuroticism score	6.68e-10	-0.0626299
rs4653217	1-36728212-G-C	intergenic	GWAS	Open_Targets_22.09	Neuroticism	8e-10	-0.01183
rs4653217	1-36728212-G-C	intergenic	GWAS	Open_Targets_22.09	Guilty feelings	2.81e-09	0.0369259
rs4653217	1-36728212-G-C	intergenic	GWAS	Open_Targets_22.09	Feeling guilty	3.18e-09	0.0170061
rs4653217	1-36728212-G-C	intergenic	GWAS	Open_Targets_22.09	Anorexia nervosa, attention-deficit/hyperactivity disorder, autism spectrum disorder, bipolar disorder, major depression, obsessive-compulsive disorder, schizophrenia, or Tourette syndrome (pleiotropy)	1e-08	0
rs4653217	1-36728212-G-C	intergenic	GWAS	Open_Targets_22.09	Guilty feelings	1.72e-08	-0.0357013
rs4653217	1-36728212-G-C	intergenic	GWAS	FGR12_UKBB	Pain (limb, back, neck, head abdominally)	1.78e-08	-0.0222
rs4653217	1-36728212-G-C	intergenic	GWAS	Open_Targets_22.09	Worry	2.61e-08	0.01441
rs4653217	1-36728212-G-C	intergenic	GWAS	Open_Targets_22.09	Feeling guilty	2.75e-08	-0.0154661
rs10888974	1-56482752-T-C	intron	GWAS	FinnGen_drugs	C10AA Hmg coa reductase inhibitors	3.71e-36	0.0182559
rs10888974	1-56482752-T-C	intron	GWAS	FinnGen_drugs	C10AA Hmg coa reductase inhibitors	3.71e-36	0.0182559
rs10888974	1-56482752-T-C	intron	GWAS	FinnGen_R12	Statin medication	4.38e-35	0.0626454
rs10888974	1-56482752-T-C	intron	GWAS	FinnGen_R12	Statin medication	4.38e-35	0.0626454
rs10888974	1-56482752-T-C	intron	GWAS	FGR12_UKBB	Statin medication	3.98e-34	0.053
rs10888974	1-56482752-T-C	intron	GWAS	FGR12_UKBB	Statin medication	3.98e-34	0.053
rs10888974	1-56482752-T-C	intron	GWAS	FinnGen_MVP_UKBB_meta	Hypertension	4.37e-27	0.0333
rs10888974	1-56482752-T-C	intron	GWAS	FinnGen_MVP_UKBB_meta	Hypertension	4.37e-27	0.0333
rs10888974	1-56482752-T-C	intron	GWAS	FinnGen_MVP_UKBB_meta	Hypertension, essential	1.86e-26	0.0333
rs10888974	1-56482752-T-C	intron	GWAS	FinnGen_MVP_UKBB_meta	Hypertension, essential	1.86e-26	0.0333
rs10888974	1-56482752-T-C	intron	GWAS	FinnGen_MVP_UKBB_meta	Coronary atherosclerosis	1.74e-25	0.042
rs10888974	1-56482752-T-C	intron	GWAS	FinnGen_MVP_UKBB_meta	Coronary atherosclerosis	1.74e-25	0.042
rs10888974	1-56482752-T-C	intron	GWAS	FGR12_UKBB	Hypertension	7.94e-24	0.0412
rs10888974	1-56482752-T-C	intron	GWAS	FGR12_UKBB	Hypertension	7.94e-24	0.0412
rs10888974	1-56482752-T-C	intron	GWAS	FGR12_UKBB	Hypertension, essential	2.51e-23	0.042
rs10888974	1-56482752-T-C	intron	GWAS	FGR12_UKBB	Hypertension, essential	2.51e-23	0.042
rs10888974	1-56482752-T-C	intron	GWAS	FGR12_UKBB	Coronary atherosclerosis	6.31e-23	0.0529
rs10888974	1-56482752-T-C	intron	GWAS	FGR12_UKBB	Coronary atherosclerosis	6.31e-23	0.0529
rs10888974	1-56482752-T-C	intron	GWAS	FGR12_UKBB	Coronary revascularization (ANGIO or CABG)	2e-22	0.0747
rs10888974	1-56482752-T-C	intron	GWAS	FGR12_UKBB	Coronary revascularization (ANGIO or CABG)	2e-22	0.0747
rs10888974	1-56482752-T-C	intron	GWAS	FinnGen_MVP_UKBB_meta	Myocardial infarction, strict	2.09e-20	0.0491
rs10888974	1-56482752-T-C	intron	GWAS	FinnGen_MVP_UKBB_meta	Myocardial infarction, strict	2.09e-20	0.0491
rs10888974	1-56482752-T-C	intron	GWAS	FGR12_UKBB	Angina pectoris	6.31e-20	0.0611
rs10888974	1-56482752-T-C	intron	GWAS	FGR12_UKBB	Angina pectoris	6.31e-20	0.0611
rs10888974	1-56482752-T-C	intron	GWAS	FGR12_UKBB	Major coronary heart disease event	1e-19	0.0535
rs10888974	1-56482752-T-C	intron	GWAS	FGR12_UKBB	Major coronary heart disease event	1e-19	0.0535
rs10888974	1-56482752-T-C	intron	GWAS	FGR12_UKBB	Coronary artery bypass grafting	3.16e-19	0.103
rs10888974	1-56482752-T-C	intron	GWAS	FGR12_UKBB	Coronary artery bypass grafting	3.16e-19	0.103
rs10888974	1-56482752-T-C	intron	GWAS	FinnGen_R12	Coronary atherosclerosis	7.85e-19	0.063283
rs10888974	1-56482752-T-C	intron	GWAS	FinnGen_R12	Coronary atherosclerosis	7.85e-19	0.063283
rs10888974	1-56482752-T-C	intron	GWAS	FGR12_UKBB	Myocardial infarction, strict	2.51e-18	0.068
rs10888974	1-56482752-T-C	intron	GWAS	FGR12_UKBB	Myocardial infarction, strict	2.51e-18	0.068
rs10888974	1-56482752-T-C	intron	GWAS	FinnGen_R12	Ischaemic heart disease, wide definition	5.75e-18	0.0547537
rs10888974	1-56482752-T-C	intron	GWAS	FinnGen_R12	Ischaemic heart disease, wide definition	5.75e-18	0.0547537
rs10888974	1-56482752-T-C	intron	GWAS	FinnGen_R12	Angina pectoris	6.37e-18	0.0703543
rs10888974	1-56482752-T-C	intron	GWAS	FinnGen_R12	Angina pectoris	6.37e-18	0.0703543
rs10888974	1-56482752-T-C	intron	GWAS	FinnGen_drugs	C09 Agents acting on the renin-angiotensin system	9.02e-18	0.0132296
rs10888974	1-56482752-T-C	intron	GWAS	FinnGen_drugs	C09 Agents acting on the renin-angiotensin system	9.02e-18	0.0132296
rs10888974	1-56482752-T-C	intron	GWAS	FinnGen_MVP_UKBB_meta	Renal failure	9.77e-18	0.0345
rs10888974	1-56482752-T-C	intron	GWAS	FinnGen_MVP_UKBB_meta	Renal failure	9.77e-18	0.0345
rs10888974	1-56482752-T-C	intron	GWAS	FinnGen_drugs	C08CA Dihydropyridine derivatives	3.98e-17	0.0123479
rs10888974	1-56482752-T-C	intron	GWAS	FinnGen_drugs	C08CA Dihydropyridine derivatives	3.98e-17	0.0123479
rs10888974	1-56482752-T-C	intron	GWAS	FinnGen_MVP_UKBB_meta	Angina pectoris	1.2e-16	0.0405
rs10888974	1-56482752-T-C	intron	GWAS	FinnGen_MVP_UKBB_meta	Angina pectoris	1.2e-16	0.0405
rs10888974	1-56482752-T-C	intron	GWAS	FinnGen_R12	Hypertension	2.86e-16	0.0425579
rs10888974	1-56482752-T-C	intron	GWAS	FinnGen_R12	Hypertension	2.86e-16	0.0425579
rs10888974	1-56482752-T-C	intron	GWAS	FinnGen_MVP_UKBB_meta	Ischaemic heart disease, wide definition	2.95e-16	0.027
rs10888974	1-56482752-T-C	intron	GWAS	FinnGen_MVP_UKBB_meta	Ischaemic heart disease, wide definition	2.95e-16	0.027
rs10888974	1-56482752-T-C	intron	GWAS	FinnGen_R12	Coronary artery bypass grafting	4.36e-16	0.113047
rs10888974	1-56482752-T-C	intron	GWAS	FinnGen_R12	Coronary artery bypass grafting	4.36e-16	0.113047
rs10888974	1-56482752-T-C	intron	GWAS	FinnGen_R12	Hypertension, essential	9.49e-16	0.0439674
rs10888974	1-56482752-T-C	intron	GWAS	FinnGen_R12	Hypertension, essential	9.49e-16	0.0439674
rs10888974	1-56482752-T-C	intron	GWAS	FinnGen_R12	Cardiovascular diseases (excluding rheumatic etc)	1.34e-15	0.040785
rs10888974	1-56482752-T-C	intron	GWAS	FinnGen_R12	Cardiovascular diseases (excluding rheumatic etc)	1.34e-15	0.040785
rs10888974	1-56482752-T-C	intron	GWAS	FinnGen_R12	Coronary revascularization (ANGIO or CABG)	1.8e-15	0.0798868
rs10888974	1-56482752-T-C	intron	GWAS	FinnGen_R12	Coronary revascularization (ANGIO or CABG)	1.8e-15	0.0798868
rs10888974	1-56482752-T-C	intron	GWAS	FinnGen_drugs	B01AC Platelet aggregation inhibitors excluding Heparin	2.06e-15	0.00960003
rs10888974	1-56482752-T-C	intron	GWAS	FinnGen_drugs	B01AC Platelet aggregation inhibitors excluding Heparin	2.06e-15	0.00960003
rs10888974	1-56482752-T-C	intron	GWAS	FGR12_UKBB	Unstable angina pectoris	6.31e-15	0.0793
rs10888974	1-56482752-T-C	intron	GWAS	FGR12_UKBB	Unstable angina pectoris	6.31e-15	0.0793
rs10888974	1-56482752-T-C	intron	GWAS	FinnGen_R12	Major coronary heart disease event	8.78e-15	0.0563519
rs10888974	1-56482752-T-C	intron	GWAS	FinnGen_R12	Major coronary heart disease event	8.78e-15	0.0563519
rs10888974	1-56482752-T-C	intron	GWAS	FinnGen_R12	Myocardial infarction, strict	8.88e-15	0.0733896
rs10888974	1-56482752-T-C	intron	GWAS	FinnGen_R12	Myocardial infarction, strict	8.88e-15	0.0733896
rs10888974	1-56482752-T-C	intron	GWAS	FinnGen_R12	Disorders of lipoprotein metabolism and other lipidaemias	2.84e-14	0.0512749
rs10888974	1-56482752-T-C	intron	GWAS	FinnGen_R12	Disorders of lipoprotein metabolism and other lipidaemias	2.84e-14	0.0512749
rs10888974	1-56482752-T-C	intron	GWAS	FinnGen_drugs	C01DA Organic nitrates	6.19e-14	0.00952009
rs10888974	1-56482752-T-C	intron	GWAS	FinnGen_drugs	C01DA Organic nitrates	6.19e-14	0.00952009
rs10888974	1-56482752-T-C	intron	GWAS	FinnGen_R12	Metabolic disorders	8.43e-14	0.043947
rs10888974	1-56482752-T-C	intron	GWAS	FinnGen_R12	Metabolic disorders	8.43e-14	0.043947
rs10888974	1-56482752-T-C	intron	GWAS	FinnGen_R12	Hard cardiovascular diseases	1.1e-13	0.0473219
rs10888974	1-56482752-T-C	intron	GWAS	FinnGen_R12	Hard cardiovascular diseases	1.1e-13	0.0473219
rs10888974	1-56482752-T-C	intron	GWAS	FinnGen_R12	Antihypertensive medication - note that there are other indications	1.43e-13	0.0366516
rs10888974	1-56482752-T-C	intron	GWAS	FinnGen_R12	Antihypertensive medication - note that there are other indications	1.43e-13	0.0366516
rs10888974	1-56482752-T-C	intron	GWAS	FGR12_UKBB	Metabolic disorders	2e-13	0.0308
rs10888974	1-56482752-T-C	intron	GWAS	FGR12_UKBB	Metabolic disorders	2e-13	0.0308
rs10888974	1-56482752-T-C	intron	GWAS	FinnGen_drugs	C09AA ACE inhibitors, plain	1.12e-12	0.0103106
rs10888974	1-56482752-T-C	intron	GWAS	FinnGen_drugs	C09AA ACE inhibitors, plain	1.12e-12	0.0103106
rs10888974	1-56482752-T-C	intron	GWAS	FGR12_UKBB	Disorders of lipoprotein metabolism and other lipidaemias	1.26e-12	0.0372
rs10888974	1-56482752-T-C	intron	GWAS	FGR12_UKBB	Disorders of lipoprotein metabolism and other lipidaemias	1.26e-12	0.0372
rs10888974	1-56482752-T-C	intron	GWAS	FinnGen_R12	Diseases of arteries, arterioles and capillaries (FINNGEN)	1.71e-12	0.0787908
rs10888974	1-56482752-T-C	intron	GWAS	FinnGen_R12	Diseases of arteries, arterioles and capillaries (FINNGEN)	1.71e-12	0.0787908
rs10888974	1-56482752-T-C	intron	GWAS	FinnGen_MVP_UKBB_meta	Chronic kidney disease	2.82e-12	0.0348
rs10888974	1-56482752-T-C	intron	GWAS	FinnGen_MVP_UKBB_meta	Chronic kidney disease	2.82e-12	0.0348
rs10888974	1-56482752-T-C	intron	GWAS	FinnGen_drugs	C07AB Beta blocking agents, plain, selective	5.21e-12	0.0103962
rs10888974	1-56482752-T-C	intron	GWAS	FinnGen_drugs	C07AB Beta blocking agents, plain, selective	5.21e-12	0.0103962
rs10888974	1-56482752-T-C	intron	GWAS	FinnGen_R12	Unstable angina pectoris	1.34e-11	0.0812408
rs10888974	1-56482752-T-C	intron	GWAS	FinnGen_R12	Unstable angina pectoris	1.34e-11	0.0812408
rs10888974	1-56482752-T-C	intron	GWAS	FinnGen_drugs	C01 Cardiac therapy	3.15e-11	0.00909187
rs10888974	1-56482752-T-C	intron	GWAS	FinnGen_drugs	C01 Cardiac therapy	3.15e-11	0.00909187
rs10888974	1-56482752-T-C	intron	GWAS	FinnGen_R12	Pure hypercholesterolaemia	1.32e-10	0.049537
rs10888974	1-56482752-T-C	intron	GWAS	FinnGen_R12	Pure hypercholesterolaemia	1.32e-10	0.049537
rs10888974	1-56482752-T-C	intron	GWAS	FinnGen_drugs	C07A Beta blocking agents, plain	2.05e-10	0.0100473
rs10888974	1-56482752-T-C	intron	GWAS	FinnGen_drugs	C07A Beta blocking agents, plain	2.05e-10	0.0100473
rs10888974	1-56482752-T-C	intron	GWAS	FinnGen_MVP_UKBB_meta	Unstable angina pectoris	5.75e-10	0.0477
rs10888974	1-56482752-T-C	intron	GWAS	FinnGen_MVP_UKBB_meta	Unstable angina pectoris	5.75e-10	0.0477
rs10888974	1-56482752-T-C	intron	GWAS	FinnGen_drugs	TOTAL Total number of drug purchases	6.47e-10	0.0108305
rs10888974	1-56482752-T-C	intron	GWAS	FinnGen_drugs	TOTAL Total number of drug purchases	6.47e-10	0.0108305
rs10888974	1-56482752-T-C	intron	GWAS	FinnGen_drugs	NON J01 TOTAL Total number of purchases excl. antibacterials	9.42e-10	0.0105637
rs10888974	1-56482752-T-C	intron	GWAS	FinnGen_drugs	NON J01 TOTAL Total number of purchases excl. antibacterials	9.42e-10	0.0105637
rs10888974	1-56482752-T-C	intron	GWAS	FinnGen_MVP_UKBB_meta	Disorders of lipoprotein metabolism and other lipidaemias	1.15e-09	0.0235
rs10888974	1-56482752-T-C	intron	GWAS	FinnGen_MVP_UKBB_meta	Disorders of lipoprotein metabolism and other lipidaemias	1.15e-09	0.0235
rs10888974	1-56482752-T-C	intron	GWAS	Kanta_2025_03	Erythrocyte sedimentation rate by Westergren method [mm/h], sample-wise median	1.54e-09	0.0151352
rs10888974	1-56482752-T-C	intron	GWAS	Kanta_2025_03	Erythrocyte sedimentation rate by Westergren method [mm/h], sample-wise median	1.54e-09	0.0151352
rs10888974	1-56482752-T-C	intron	GWAS	FinnGen_R12	Atrial fibrillation and flutter	1.71e-09	0.053657
rs10888974	1-56482752-T-C	intron	GWAS	FinnGen_R12	Atrial fibrillation and flutter	1.71e-09	0.053657
rs10888974	1-56482752-T-C	intron	GWAS	FGR12_UKBB	Atrial fibrillation and flutter	4.07e-09	0.0423
rs10888974	1-56482752-T-C	intron	GWAS	FGR12_UKBB	Atrial fibrillation and flutter	4.07e-09	0.0423
rs10888974	1-56482752-T-C	intron	GWAS	FinnGen_R12	Other heart diseases	6.47e-09	0.0398045
rs10888974	1-56482752-T-C	intron	GWAS	FinnGen_R12	Other heart diseases	6.47e-09	0.0398045
rs10888974	1-56482752-T-C	intron	GWAS	FinnGen_drugs	B01A Antithrombotic agents	7.11e-09	0.00875995
rs10888974	1-56482752-T-C	intron	GWAS	FinnGen_drugs	B01A Antithrombotic agents	7.11e-09	0.00875995
rs10888974	1-56482752-T-C	intron	GWAS	FGR12_UKBB	STROKE	7.59e-09	0.0424
rs10888974	1-56482752-T-C	intron	GWAS	FGR12_UKBB	STROKE	7.59e-09	0.0424
rs10888974	1-56482752-T-C	intron	GWAS	FGR12_UKBB	Pure hypercholesterolaemia	1.07e-08	0.0303
rs10888974	1-56482752-T-C	intron	GWAS	FGR12_UKBB	Pure hypercholesterolaemia	1.07e-08	0.0303
rs10888974	1-56482752-T-C	intron	GWAS	Open_Targets_22.09	White blood cell count	1.22e-08	0.011444
rs10888974	1-56482752-T-C	intron	GWAS	Open_Targets_22.09	White blood cell count	1.22e-08	0.011444
rs10888974	1-56482752-T-C	intron	GWAS	Kanta_2025_03	Cholesterol in HDL [Moles/volume] in Serum or Plasma [mmol/l], sample-wise median	1.99e-08	-0.0116615
rs10888974	1-56482752-T-C	intron	GWAS	Kanta_2025_03	Cholesterol in HDL [Moles/volume] in Serum or Plasma [mmol/l], sample-wise median	1.99e-08	-0.0116615
rs10888974	1-56482752-T-C	intron	GWAS	FinnGen_R12	STROKE	2.38e-08	0.0421545
rs10888974	1-56482752-T-C	intron	GWAS	FinnGen_R12	STROKE	2.38e-08	0.0421545
rs10888974	1-56482752-T-C	intron	GWAS	FinnGen_R12	Atrial fibrillation and flutter with reimbursement	2.84e-08	0.0583831
rs10888974	1-56482752-T-C	intron	GWAS	FinnGen_R12	Atrial fibrillation and flutter with reimbursement	2.84e-08	0.0583831
rs10888974	1-56482752-T-C	intron	GWAS	Open_Targets_22.09	Hypertension	3.7e-08	0.00506717
rs10888974	1-56482752-T-C	intron	GWAS	Open_Targets_22.09	Hypertension	3.7e-08	0.00506717
rs10888974	1-56482752-T-C	intron	GWAS	FinnGen_MVP_UKBB_meta	Acute renal failure	4.27e-08	0.0309
rs10888974	1-56482752-T-C	intron	GWAS	FinnGen_MVP_UKBB_meta	Acute renal failure	4.27e-08	0.0309
rs10888974	1-56482752-T-C	intron	GWAS	FinnGen_R12	Hyperlipidaemia, other/unspecified	4.78e-08	0.0629128
rs10888974	1-56482752-T-C	intron	GWAS	FinnGen_R12	Hyperlipidaemia, other/unspecified	4.78e-08	0.0629128
rs2310752	1-65926722-G-A	intron	GWAS	Open_Targets_22.09	Smoking initiation (ever regular vs never regular) (MTAG)	5e-23	0
rs2310752	1-65926722-G-A	intron	GWAS	Open_Targets_22.09	Smoking initiation (ever regular vs never regular) (MTAG)	5e-23	0
rs2310752	1-65926722-G-A	intron	GWAS	Open_Targets_22.09	Externalizing behaviour (multivariate analysis)	7e-18	-0.01
rs2310752	1-65926722-G-A	intron	GWAS	Open_Targets_22.09	Externalizing behaviour (multivariate analysis)	7e-18	-0.01
rs2310752	1-65926722-G-A	intron	GWAS	Open_Targets_22.09	Age at first sexual intercourse	6.2e-16	0.017
rs2310752	1-65926722-G-A	intron	GWAS	Open_Targets_22.09	Age at first sexual intercourse	6.2e-16	0.017
rs2310752	1-65926722-G-A	intron	GWAS	Open_Targets_22.09	Smoking initiation (ever regular vs never regular)	2e-15	0
rs2310752	1-65926722-G-A	intron	GWAS	Open_Targets_22.09	Smoking initiation (ever regular vs never regular)	2e-15	0
rs2310752	1-65926722-G-A	intron	GWAS	Open_Targets_22.09	White blood cell count	3.8e-15	0.0169179
rs2310752	1-65926722-G-A	intron	GWAS	Open_Targets_22.09	White blood cell count	3.8e-15	0.0169179
rs2310752	1-65926722-G-A	intron	GWAS	Open_Targets_22.09	Body mass index	3e-14	0
rs2310752	1-65926722-G-A	intron	GWAS	Open_Targets_22.09	Body mass index	3e-14	0
rs2310752	1-65926722-G-A	intron	GWAS	Open_Targets_22.09	Neutrophil count	1.3e-13	0.0161149
rs2310752	1-65926722-G-A	intron	GWAS	Open_Targets_22.09	Neutrophil count	1.3e-13	0.0161149
rs2310752	1-65926722-G-A	intron	GWAS	Open_Targets_22.09	Body mass index	1.8e-13	-0.0138347
rs2310752	1-65926722-G-A	intron	GWAS	Open_Targets_22.09	Body mass index	1.8e-13	-0.0138347
rs2310752	1-65926722-G-A	intron	GWAS	Open_Targets_22.09	Smoking status (ever vs never smokers)	2e-13	-0.0148624
rs2310752	1-65926722-G-A	intron	GWAS	Open_Targets_22.09	Smoking cessation (MTAG)	2e-13	-0.0118095
rs2310752	1-65926722-G-A	intron	GWAS	Open_Targets_22.09	Body mass index	2e-13	0.0125
rs2310752	1-65926722-G-A	intron	GWAS	Open_Targets_22.09	Smoking status (ever vs never smokers)	2e-13	-0.0148624
rs2310752	1-65926722-G-A	intron	GWAS	Open_Targets_22.09	Smoking cessation (MTAG)	2e-13	-0.0118095
rs2310752	1-65926722-G-A	intron	GWAS	Open_Targets_22.09	Body mass index	2e-13	0.0125
rs2310752	1-65926722-G-A	intron	GWAS	Open_Targets_22.09	Neutrophil count	3.11e-13	0.014224
rs2310752	1-65926722-G-A	intron	GWAS	Open_Targets_22.09	Neutrophil count	3.11e-13	0.014224
rs2310752	1-65926722-G-A	intron	GWAS	Open_Targets_22.09	White blood cell count	3.98e-13	0.014176
rs2310752	1-65926722-G-A	intron	GWAS	Open_Targets_22.09	White blood cell count	3.98e-13	0.014176
rs2310752	1-65926722-G-A	intron	GWAS	Open_Targets_22.09	Body mass index	8e-13	0
rs2310752	1-65926722-G-A	intron	GWAS	Open_Targets_22.09	Body mass index	8e-13	0
rs2310752	1-65926722-G-A	intron	GWAS	Open_Targets_22.09	Alcohol consumption (drinks per week) (MTAG)	9e-13	0
rs2310752	1-65926722-G-A	intron	GWAS	Open_Targets_22.09	Alcohol consumption (drinks per week) (MTAG)	9e-13	0
rs2310752	1-65926722-G-A	intron	GWAS	FGR12_UKBB	Ever smoked	1e-12	-0.0255
rs2310752	1-65926722-G-A	intron	GWAS	FGR12_UKBB	Ever smoked	1e-12	-0.0255
rs2310752	1-65926722-G-A	intron	GWAS	Open_Targets_22.09	Alcohol consumption	3e-12	-0.007
rs2310752	1-65926722-G-A	intron	GWAS	Open_Targets_22.09	Alcohol consumption	3e-12	-0.007
rs2310752	1-65926722-G-A	intron	GWAS	Open_Targets_22.09	Body fat percentage	4e-12	0.01
rs2310752	1-65926722-G-A	intron	GWAS	Open_Targets_22.09	Body fat percentage	4e-12	0.01
rs2310752	1-65926722-G-A	intron	GWAS	Open_Targets_22.09	Lifetime smoking index	6e-12	-0.014
rs2310752	1-65926722-G-A	intron	GWAS	Open_Targets_22.09	Lifetime smoking index	6e-12	-0.014
rs2310752	1-65926722-G-A	intron	GWAS	Open_Targets_22.09	Whole body fat mass	6.05e-12	0.151085
rs2310752	1-65926722-G-A	intron	GWAS	Open_Targets_22.09	Whole body fat mass	6.05e-12	0.151085
rs2310752	1-65926722-G-A	intron	GWAS	Open_Targets_22.09	Problematic alcohol use (MTAG)	8e-12	0.014121
rs2310752	1-65926722-G-A	intron	GWAS	Open_Targets_22.09	Problematic alcohol use (MTAG)	8e-12	0.014121
rs2310752	1-65926722-G-A	intron	GWAS	Open_Targets_22.09	Trunk fat mass	8.24e-12	0.0836914
rs2310752	1-65926722-G-A	intron	GWAS	Open_Targets_22.09	Trunk fat mass	8.24e-12	0.0836914
rs2310752	1-65926722-G-A	intron	GWAS	Open_Targets_22.09	Hip circumference	9e-12	0.14844
rs2310752	1-65926722-G-A	intron	GWAS	Open_Targets_22.09	Hip circumference	9e-12	0.14844
rs2310752	1-65926722-G-A	intron	GWAS	Open_Targets_22.09	Anxiety and stress-related disorders (psychiatric co-morbidity weighting design)	1e-11	0
rs2310752	1-65926722-G-A	intron	GWAS	Open_Targets_22.09	Body mass index	1e-11	0
rs2310752	1-65926722-G-A	intron	GWAS	Open_Targets_22.09	Anxiety and stress-related disorders (psychiatric co-morbidity weighting design)	1e-11	0
rs2310752	1-65926722-G-A	intron	GWAS	Open_Targets_22.09	Body mass index	1e-11	0
rs2310752	1-65926722-G-A	intron	GWAS	Open_Targets_22.09	Anxiety and stress-related disorders (excluding adjustment disorder)	2e-11	0
rs2310752	1-65926722-G-A	intron	GWAS	Open_Targets_22.09	Anxiety and stress-related disorders (excluding adjustment disorder)	2e-11	0
rs2310752	1-65926722-G-A	intron	GWAS	Open_Targets_22.09	Waist circumference	2.08e-11	0.18847
rs2310752	1-65926722-G-A	intron	GWAS	Open_Targets_22.09	Waist circumference	2.08e-11	0.18847
rs2310752	1-65926722-G-A	intron	GWAS	Open_Targets_22.09	Age of smoking initiation (MTAG)	3e-11	0.0100538
rs2310752	1-65926722-G-A	intron	GWAS	Open_Targets_22.09	Adult body size	3e-11	0.00914331
rs2310752	1-65926722-G-A	intron	GWAS	Open_Targets_22.09	Age of smoking initiation (MTAG)	3e-11	0.0100538
rs2310752	1-65926722-G-A	intron	GWAS	Open_Targets_22.09	Adult body size	3e-11	0.00914331
rs2310752	1-65926722-G-A	intron	GWAS	Open_Targets_22.09	Body mass index (bmi)	3.73e-11	0.0745497
rs2310752	1-65926722-G-A	intron	GWAS	Open_Targets_22.09	Body mass index (bmi)	3.73e-11	0.0745497
rs2310752	1-65926722-G-A	intron	GWAS	Open_Targets_22.09	Leg fat mass (right)	3.99e-11	0.0246273
rs2310752	1-65926722-G-A	intron	GWAS	Open_Targets_22.09	Leg fat mass (right)	3.99e-11	0.0246273
rs2310752	1-65926722-G-A	intron	GWAS	Open_Targets_22.09	Smoking initiation (ever regular vs never regular)	4e-11	0
rs2310752	1-65926722-G-A	intron	GWAS	Open_Targets_22.09	Smoking initiation (ever regular vs never regular)	4e-11	0
rs2310752	1-65926722-G-A	intron	GWAS	Open_Targets_22.09	Arm fat mass (right)	4.33e-11	0.00966144
rs2310752	1-65926722-G-A	intron	GWAS	Open_Targets_22.09	Arm fat mass (right)	4.33e-11	0.00966144
rs2310752	1-65926722-G-A	intron	GWAS	Open_Targets_22.09	Anxiety and stress-related disorders	5e-11	-0.116534
rs2310752	1-65926722-G-A	intron	GWAS	Open_Targets_22.09	Anxiety and stress-related disorders	5e-11	0
rs2310752	1-65926722-G-A	intron	GWAS	Open_Targets_22.09	Anxiety and stress-related disorders	5e-11	-0.116534
rs2310752	1-65926722-G-A	intron	GWAS	Open_Targets_22.09	Anxiety and stress-related disorders	5e-11	0
rs2310752	1-65926722-G-A	intron	GWAS	Open_Targets_22.09	Arm fat mass (left)	5.26e-11	0.0107489
rs2310752	1-65926722-G-A	intron	GWAS	Open_Targets_22.09	Arm fat mass (left)	5.26e-11	0.0107489
rs2310752	1-65926722-G-A	intron	GWAS	Open_Targets_22.09	Weight	5.73e-11	0.218829
rs2310752	1-65926722-G-A	intron	GWAS	Open_Targets_22.09	Weight	5.73e-11	0.218829
rs2310752	1-65926722-G-A	intron	GWAS	Open_Targets_22.09	Smoking initiation	6e-11	0.0232686
rs2310752	1-65926722-G-A	intron	GWAS	Open_Targets_22.09	Smoking initiation	6e-11	0.0232686
rs2310752	1-65926722-G-A	intron	GWAS	Open_Targets_22.09	Body mass index (bmi)	6.4e-11	0.0739359
rs2310752	1-65926722-G-A	intron	GWAS	Open_Targets_22.09	Body mass index (bmi)	6.4e-11	0.0739359
rs2310752	1-65926722-G-A	intron	GWAS	Open_Targets_22.09	Body fat percentage	6.41e-11	0.0981362
rs2310752	1-65926722-G-A	intron	GWAS	Open_Targets_22.09	Body fat percentage	6.41e-11	0.0981362
rs2310752	1-65926722-G-A	intron	GWAS	Open_Targets_22.09	Smoking status	7e-11	0
rs2310752	1-65926722-G-A	intron	GWAS	Open_Targets_22.09	Smoking status	7e-11	0
rs2310752	1-65926722-G-A	intron	GWAS	Open_Targets_22.09	Gastroesophageal reflux disease	7.07e-11	0.0315845
rs2310752	1-65926722-G-A	intron	GWAS	Open_Targets_22.09	Gastroesophageal reflux disease	7.07e-11	0.0315845
rs2310752	1-65926722-G-A	intron	GWAS	Open_Targets_22.09	Age at first sexual intercourse	7.3e-11	0.0136
rs2310752	1-65926722-G-A	intron	GWAS	Open_Targets_22.09	Age at first sexual intercourse	7.3e-11	0.0136
rs2310752	1-65926722-G-A	intron	GWAS	Open_Targets_22.09	Leg fat mass (left)	8.53e-11	0.0236213
rs2310752	1-65926722-G-A	intron	GWAS	Open_Targets_22.09	Leg fat mass (left)	8.53e-11	0.0236213
rs2310752	1-65926722-G-A	intron	GWAS	Open_Targets_22.09	Weight	8.99e-11	0.217492
rs2310752	1-65926722-G-A	intron	GWAS	Open_Targets_22.09	Weight	8.99e-11	0.217492
rs2310752	1-65926722-G-A	intron	GWAS	Open_Targets_22.09	Highest math class taken (MTAG) [MTAG]	1e-10	-0.0106
rs2310752	1-65926722-G-A	intron	GWAS	Open_Targets_22.09	Anxiety and stress-related disorders (including obsessive-compulsive disorder)	1e-10	0
rs2310752	1-65926722-G-A	intron	GWAS	Open_Targets_22.09	Highest math class taken (MTAG) [MTAG]	1e-10	-0.0106
rs2310752	1-65926722-G-A	intron	GWAS	Open_Targets_22.09	Anxiety and stress-related disorders (including obsessive-compulsive disorder)	1e-10	0
rs2310752	1-65926722-G-A	intron	GWAS	Open_Targets_22.09	Leg fat percentage (right)	1.87e-10	0.0832671
rs2310752	1-65926722-G-A	intron	GWAS	Open_Targets_22.09	Leg fat percentage (right)	1.87e-10	0.0832671
rs2310752	1-65926722-G-A	intron	GWAS	Open_Targets_22.09	Major depressive disorder or stress-related disorder	2e-10	0
rs2310752	1-65926722-G-A	intron	GWAS	Open_Targets_22.09	Major depressive disorder or stress-related disorder	2e-10	0
rs2310752	1-65926722-G-A	intron	GWAS	Kanta_2025_03	MCH [Entitic mass] [pg], sample-wise median	2.26e-10	-0.0122471
rs2310752	1-65926722-G-A	intron	GWAS	Kanta_2025_03	MCH [Entitic mass] [pg], sample-wise median	2.26e-10	-0.0122471
rs2310752	1-65926722-G-A	intron	GWAS	Open_Targets_22.09	Problematic alcohol use	3e-10	6.315
rs2310752	1-65926722-G-A	intron	GWAS	Open_Targets_22.09	Problematic alcohol use	3e-10	6.315
rs2310752	1-65926722-G-A	intron	GWAS	Open_Targets_22.09	Anxiety and stress-related disorders (excluding co-morbid schizophrenia)	4e-10	0
rs2310752	1-65926722-G-A	intron	GWAS	Open_Targets_22.09	Anxiety and stress-related disorders (excluding co-morbid schizophrenia)	4e-10	0
rs2310752	1-65926722-G-A	intron	GWAS	Open_Targets_22.09	Trunk fat mass	4.66e-10	-0.0773604
rs2310752	1-65926722-G-A	intron	GWAS	Open_Targets_22.09	Trunk fat mass	4.66e-10	-0.0773604
rs2310752	1-65926722-G-A	intron	GWAS	Open_Targets_22.09	Trunk fat percentage	4.79e-10	0.106836
rs2310752	1-65926722-G-A	intron	GWAS	Open_Targets_22.09	Trunk fat percentage	4.79e-10	0.106836
rs2310752	1-65926722-G-A	intron	GWAS	Open_Targets_22.09	Educational attainment (MTAG) [MTAG]	5e-10	0.0084
rs2310752	1-65926722-G-A	intron	GWAS	Open_Targets_22.09	Educational attainment (MTAG) [MTAG]	5e-10	0.0084
rs2310752	1-65926722-G-A	intron	GWAS	Kanta_2025_03	MCV [Entitic volume] [fl], sample-wise median	5.43e-10	-0.0119004
rs2310752	1-65926722-G-A	intron	GWAS	Kanta_2025_03	MCV [Entitic volume] [fl], sample-wise median	5.43e-10	-0.0119004
rs2310752	1-65926722-G-A	intron	GWAS	Open_Targets_22.09	Leg fat percentage (left)	5.53e-10	0.0770617
rs2310752	1-65926722-G-A	intron	GWAS	Open_Targets_22.09	Leg fat percentage (left)	5.53e-10	0.0770617
rs2310752	1-65926722-G-A	intron	GWAS	Open_Targets_22.09	Age at first sexual intercourse	6.8e-10	0.0196
rs2310752	1-65926722-G-A	intron	GWAS	Open_Targets_22.09	Age at first sexual intercourse	6.8e-10	0.0196
rs2310752	1-65926722-G-A	intron	GWAS	Open_Targets_22.09	Metabolic biomarkers (multivariate analysis)	7e-10	0
rs2310752	1-65926722-G-A	intron	GWAS	Open_Targets_22.09	Metabolic biomarkers (multivariate analysis)	7e-10	0
rs2310752	1-65926722-G-A	intron	GWAS	Open_Targets_22.09	Arm fat percentage (left)	7.33e-10	0.110898
rs2310752	1-65926722-G-A	intron	GWAS	Open_Targets_22.09	Arm fat percentage (left)	7.33e-10	0.110898
rs2310752	1-65926722-G-A	intron	GWAS	Open_Targets_22.09	Adolescent idiopathic scoliosis	1e-09	0
rs2310752	1-65926722-G-A	intron	GWAS	Open_Targets_22.09	Smoking initiation	1e-09	-0.0146
rs2310752	1-65926722-G-A	intron	GWAS	Open_Targets_22.09	Adolescent idiopathic scoliosis	1e-09	0
rs2310752	1-65926722-G-A	intron	GWAS	Open_Targets_22.09	Smoking initiation	1e-09	-0.0146
rs2310752	1-65926722-G-A	intron	GWAS	Open_Targets_22.09	Arm fat percentage (right)	1.04e-09	0.108477
rs2310752	1-65926722-G-A	intron	GWAS	Open_Targets_22.09	Arm fat percentage (right)	1.04e-09	0.108477
rs2310752	1-65926722-G-A	intron	GWAS	Open_Targets_22.09	Whole body fat mass	1.09e-09	-0.135758
rs2310752	1-65926722-G-A	intron	GWAS	Open_Targets_22.09	Whole body fat mass	1.09e-09	-0.135758
rs2310752	1-65926722-G-A	intron	GWAS	Open_Targets_22.09	Weight	1.77e-09	-0.203384
rs2310752	1-65926722-G-A	intron	GWAS	Open_Targets_22.09	Weight	1.77e-09	-0.203384
rs2310752	1-65926722-G-A	intron	GWAS	Open_Targets_22.09	Age first had sexual intercourse	2.2e-09	0.058297
rs2310752	1-65926722-G-A	intron	GWAS	Open_Targets_22.09	Age first had sexual intercourse	2.2e-09	0.058297
rs2310752	1-65926722-G-A	intron	GWAS	Open_Targets_22.09	Mean corpuscular volume	2.27e-09	-0.011012
rs2310752	1-65926722-G-A	intron	GWAS	Open_Targets_22.09	Mean corpuscular volume	2.27e-09	-0.011012
rs2310752	1-65926722-G-A	intron	GWAS	Open_Targets_22.09	Alcohol consumption (drinks per week) (MTAG)	3e-09	0.0103127
rs2310752	1-65926722-G-A	intron	GWAS	Open_Targets_22.09	Alcohol consumption (drinks per week) (MTAG)	3e-09	0.0103127
rs2310752	1-65926722-G-A	intron	GWAS	FinnGen_R12		3.16e-09	-0.0409964
rs2310752	1-65926722-G-A	intron	GWAS	FinnGen_R12		3.16e-09	-0.0409964
rs2310752	1-65926722-G-A	intron	GWAS	Open_Targets_22.09	Sleep duration (short sleep)	5e-09	0
rs2310752	1-65926722-G-A	intron	GWAS	Open_Targets_22.09	Gastroesophageal reflux disease, peptic ulcer disease and/or corresponding medications and treatment	5e-09	-0.0295588
rs2310752	1-65926722-G-A	intron	GWAS	Open_Targets_22.09	Sleep duration (short sleep)	5e-09	0
rs2310752	1-65926722-G-A	intron	GWAS	Open_Targets_22.09	Gastroesophageal reflux disease, peptic ulcer disease and/or corresponding medications and treatment	5e-09	-0.0295588
rs2310752	1-65926722-G-A	intron	GWAS	Open_Targets_22.09	Never | smoking status	5.37e-09	0.0276614
rs2310752	1-65926722-G-A	intron	GWAS	Open_Targets_22.09	Never | smoking status	5.37e-09	0.0276614
rs2310752	1-65926722-G-A	intron	GWAS	Kanta_2025_03	Platelets [#/volume] in Blood [e9/l], sample-wise median	5.38e-09	0.0113979
rs2310752	1-65926722-G-A	intron	GWAS	Kanta_2025_03	Platelets [#/volume] in Blood [e9/l], sample-wise median	5.38e-09	0.0113979
rs2310752	1-65926722-G-A	intron	GWAS	Open_Targets_22.09	Gastroesophageal reflux disease	5.82e-09	-0.0284729
rs2310752	1-65926722-G-A	intron	GWAS	Open_Targets_22.09	Gastroesophageal reflux disease	5.82e-09	-0.0284729
rs2310752	1-65926722-G-A	intron	GWAS	Open_Targets_22.09	Affective disorder and suicide attempts	6e-09	-0.161108
rs2310752	1-65926722-G-A	intron	GWAS	Open_Targets_22.09	Stress-related disorders	6e-09	0
rs2310752	1-65926722-G-A	intron	GWAS	Open_Targets_22.09	Affective disorder and suicide attempts	6e-09	-0.161108
rs2310752	1-65926722-G-A	intron	GWAS	Open_Targets_22.09	Stress-related disorders	6e-09	0
rs2310752	1-65926722-G-A	intron	GWAS	Open_Targets_22.09	Weight	6.09e-09	-0.197353
rs2310752	1-65926722-G-A	intron	GWAS	Open_Targets_22.09	Weight	6.09e-09	-0.197353
rs2310752	1-65926722-G-A	intron	GWAS	Open_Targets_22.09	Waist circumference	7.85e-09	-0.164616
rs2310752	1-65926722-G-A	intron	GWAS	Open_Targets_22.09	Waist circumference	7.85e-09	-0.164616
rs2310752	1-65926722-G-A	intron	GWAS	Open_Targets_22.09	Body fat percentage	7.96e-09	-0.087868
rs2310752	1-65926722-G-A	intron	GWAS	Open_Targets_22.09	Body fat percentage	7.96e-09	-0.087868
rs2310752	1-65926722-G-A	intron	GWAS	Open_Targets_22.09	Hip circumference	8.09e-09	-0.126435
rs2310752	1-65926722-G-A	intron	GWAS	Open_Targets_22.09	Hip circumference	8.09e-09	-0.126435
rs2310752	1-65926722-G-A	intron	GWAS	Open_Targets_22.09	Never | smoking status	8.39e-09	0.0274681
rs2310752	1-65926722-G-A	intron	GWAS	Open_Targets_22.09	Never | smoking status	8.39e-09	0.0274681
rs2310752	1-65926722-G-A	intron	GWAS	Open_Targets_22.09	Body mass index (bmi)	8.51e-09	-0.0653911
rs2310752	1-65926722-G-A	intron	GWAS	Open_Targets_22.09	Body mass index (bmi)	8.51e-09	-0.0653911
rs2310752	1-65926722-G-A	intron	GWAS	FGR12_UKBB	Substance abuse (more control exclusions)	8.91e-09	-0.0333
rs2310752	1-65926722-G-A	intron	GWAS	FGR12_UKBB	Substance abuse (more control exclusions)	8.91e-09	-0.0333
rs2310752	1-65926722-G-A	intron	GWAS	Open_Targets_22.09	Gastroesophageal reflux disease	1e-08	0.0323
rs2310752	1-65926722-G-A	intron	GWAS	Open_Targets_22.09	Gastroesophageal reflux disease	1e-08	0.0323
rs2310752	1-65926722-G-A	intron	GWAS	Open_Targets_22.09	Trunk fat percentage	1.42e-08	-0.0986683
rs2310752	1-65926722-G-A	intron	GWAS	Open_Targets_22.09	Trunk fat percentage	1.42e-08	-0.0986683
rs2310752	1-65926722-G-A	intron	GWAS	Open_Targets_22.09	Sleep duration	1.46e-08	-0.0106132
rs2310752	1-65926722-G-A	intron	GWAS	Open_Targets_22.09	Sleep duration	1.46e-08	-0.0106132
rs2310752	1-65926722-G-A	intron	GWAS	Open_Targets_22.09	Mean corpuscular volume	1.6e-08	-0.0117758
rs2310752	1-65926722-G-A	intron	GWAS	Open_Targets_22.09	Mean corpuscular volume	1.6e-08	-0.0117758
rs2310752	1-65926722-G-A	intron	GWAS	Open_Targets_22.09	Arm fat mass (right)	1.65e-08	-0.0083705
rs2310752	1-65926722-G-A	intron	GWAS	Open_Targets_22.09	Arm fat mass (right)	1.65e-08	-0.0083705
rs2310752	1-65926722-G-A	intron	GWAS	Open_Targets_22.09	Sleep duration	2e-08	-0.01403
rs2310752	1-65926722-G-A	intron	GWAS	Open_Targets_22.09	Anxiety and stress-related disorders (psychiatric co-morbidity covariate model)	2e-08	0
rs2310752	1-65926722-G-A	intron	GWAS	Open_Targets_22.09	Sleep duration	2e-08	-0.01403
rs2310752	1-65926722-G-A	intron	GWAS	Open_Targets_22.09	Anxiety and stress-related disorders (psychiatric co-morbidity covariate model)	2e-08	0
rs2310752	1-65926722-G-A	intron	GWAS	Open_Targets_22.09	Leg fat mass (right)	2.31e-08	-0.0210793
rs2310752	1-65926722-G-A	intron	GWAS	Open_Targets_22.09	Leg fat mass (right)	2.31e-08	-0.0210793
rs2310752	1-65926722-G-A	intron	GWAS	Open_Targets_22.09	Arm fat mass (left)	2.57e-08	-0.0092269
rs2310752	1-65926722-G-A	intron	GWAS	Open_Targets_22.09	Arm fat mass (left)	2.57e-08	-0.0092269
rs2310752	1-65926722-G-A	intron	GWAS	Open_Targets_22.09	Body mass index (bmi)	2.67e-08	-0.0634123
rs2310752	1-65926722-G-A	intron	GWAS	Open_Targets_22.09	Body mass index (bmi)	2.67e-08	-0.0634123
rs2310752	1-65926722-G-A	intron	GWAS	Open_Targets_22.09	Past tobacco smoking	3.12e-08	0.0169534
rs2310752	1-65926722-G-A	intron	GWAS	Open_Targets_22.09	Past tobacco smoking	3.12e-08	0.0169534
rs2310752	1-65926722-G-A	intron	GWAS	Open_Targets_22.09	Age at first sexual intercourse	3.4e-08	0.0199
rs2310752	1-65926722-G-A	intron	GWAS	Open_Targets_22.09	Age at first sexual intercourse	3.4e-08	0.0199
rs2310752	1-65926722-G-A	intron	GWAS	Open_Targets_22.09	Leg fat mass (left)	3.48e-08	-0.020309
rs2310752	1-65926722-G-A	intron	GWAS	Open_Targets_22.09	Leg fat mass (left)	3.48e-08	-0.020309
rs2310752	1-65926722-G-A	intron	GWAS	FinnGen_MVP_UKBB_meta	Diseases of pulp and periapical tissues	4.07e-08	-0.0369
rs2310752	1-65926722-G-A	intron	GWAS	FinnGen_MVP_UKBB_meta	Diseases of pulp and periapical tissues	4.07e-08	-0.0369
rs2568952	1-72289422-C-G	intron	GWAS	Open_Targets_22.09	Serum 25-Hydroxyvitamin D levels	2.23e-308	-0.010444
rs2568952	1-72289422-C-G	intron	GWAS	Open_Targets_22.09	Body mass index	5e-54	0.0254
rs2568952	1-72289422-C-G	intron	GWAS	Open_Targets_22.09	Body mass index	1e-53	0.0253
rs2568952	1-72289422-C-G	intron	GWAS	Open_Targets_22.09	Depression	4e-52	0.0334348
rs2568952	1-72289422-C-G	intron	GWAS	FinnGen_MVP_UKBB_meta	Obesity	1.91e-42	0.0447
rs2568952	1-72289422-C-G	intron	GWAS	Open_Targets_22.09	Body size at age 10	9e-38	0.0183431
rs2568952	1-72289422-C-G	intron	GWAS	Open_Targets_22.09	Body mass index	7e-36	0.032
rs2568952	1-72289422-C-G	intron	GWAS	Open_Targets_22.09	Body mass index	1e-33	0.0333145
rs2568952	1-72289422-C-G	intron	GWAS	Open_Targets_22.09	Comparative body size at age 10	1.44e-30	0.0188221
rs2568952	1-72289422-C-G	intron	GWAS	Open_Targets_22.09	Comparative body size at age 10	2.35e-30	0.0187458
rs2568952	1-72289422-C-G	intron	GWAS	Open_Targets_22.09	Body mass index	1e-29	0.032
rs2568952	1-72289422-C-G	intron	GWAS	FinnGen_R12	Body-mass index, inverse-rank normalized	1.67e-29	0.0258728
rs2568952	1-72289422-C-G	intron	GWAS	Open_Targets_22.09	Major depressive disorder	9e-29	0
rs2568952	1-72289422-C-G	intron	GWAS	FinnGen_R12	Weight, inverse-rank normalized	1.78e-25	0.0223277
rs2568952	1-72289422-C-G	intron	GWAS	Open_Targets_22.09	Weight	4e-23	0.0193
rs2568952	1-72289422-C-G	intron	GWAS	Open_Targets_22.09	Body mass index	2e-22	0.13
rs2568952	1-72289422-C-G	intron	GWAS	Open_Targets_22.09	Body mass index (bmi)	2.66e-22	0.110764
rs2568952	1-72289422-C-G	intron	GWAS	Open_Targets_22.09	Body mass index (bmi)	3.12e-22	0.110153
rs2568952	1-72289422-C-G	intron	GWAS	Open_Targets_22.09	Weight	8.85e-22	0.324223
rs2568952	1-72289422-C-G	intron	GWAS	Open_Targets_22.09	Leg fat mass (left)	1.5e-21	0.0351163
rs2568952	1-72289422-C-G	intron	GWAS	Open_Targets_22.09	Weight	1.8e-21	0.323081
rs2568952	1-72289422-C-G	intron	GWAS	Open_Targets_22.09	Menarche (age at onset)	3e-21	0
rs2568952	1-72289422-C-G	intron	GWAS	Open_Targets_22.09	Hip circumference	3.29e-21	0.207448
rs2568952	1-72289422-C-G	intron	GWAS	Open_Targets_22.09	Leg fat mass (right)	4.24e-21	0.0355733
rs2568952	1-72289422-C-G	intron	GWAS	Open_Targets_22.09	Hip circumference	5.15e-21	0.206288
rs2568952	1-72289422-C-G	intron	GWAS	Open_Targets_22.09	Whole body fat mass	1.92e-20	0.206447
rs2568952	1-72289422-C-G	intron	GWAS	FinnGen_MVP_UKBB_meta	Type 2 diabetes, definitions combined	2.4e-20	0.0267
rs2568952	1-72289422-C-G	intron	GWAS	Open_Targets_22.09	Leg fat percentage (left)	7.09e-20	0.114983
rs2568952	1-72289422-C-G	intron	GWAS	Open_Targets_22.09	Arm predicted mass (right)	2.93e-19	0.00892756
rs2568952	1-72289422-C-G	intron	GWAS	Open_Targets_22.09	Depressive symptoms	3e-19	0.0114017
rs2568952	1-72289422-C-G	intron	GWAS	Open_Targets_22.09	College or university degree | qualifications	5.18e-19	0.0461195
rs2568952	1-72289422-C-G	intron	GWAS	Open_Targets_22.09	Arm fat-free mass (right)	5.25e-19	0.00940499
rs2568952	1-72289422-C-G	intron	GWAS	Open_Targets_22.09	Basal metabolic rate	1.8e-18	-22.008
rs2568952	1-72289422-C-G	intron	GWAS	Open_Targets_22.09	Arm fat mass (right)	2.83e-18	0.0129304
rs2568952	1-72289422-C-G	intron	GWAS	Open_Targets_22.09	Arm fat mass (left)	2.96e-18	0.0144407
rs2568952	1-72289422-C-G	intron	GWAS	Open_Targets_22.09	Trunk fat mass	4.73e-18	0.107548
rs2568952	1-72289422-C-G	intron	GWAS	Open_Targets_22.09	Leg fat percentage (right)	5.23e-18	0.11462
rs2568952	1-72289422-C-G	intron	GWAS	Open_Targets_22.09	College or university degree | qualifications	5.54e-18	0.0439141
rs2568952	1-72289422-C-G	intron	GWAS	Open_Targets_22.09	Major depressive disorder (MTAG)	1e-17	0.0361518
rs2568952	1-72289422-C-G	intron	GWAS	Open_Targets_22.09	Basal metabolic rate	1.52e-17	17.233
rs2568952	1-72289422-C-G	intron	GWAS	Open_Targets_22.09	Obesity [Obesity class I]	2e-17	0.076961
rs2568952	1-72289422-C-G	intron	GWAS	Open_Targets_22.09	Waist circumference	2.1e-17	0.242175
rs2568952	1-72289422-C-G	intron	GWAS	Open_Targets_22.09	Leg fat-free mass (left)	3.88e-17	0.0245492
rs2568952	1-72289422-C-G	intron	GWAS	FinnGen_drugs	TOTAL Total number of drug purchases	4.1e-17	0.014909
rs2568952	1-72289422-C-G	intron	GWAS	Open_Targets_22.09	Arm predicted mass (left)	5.23e-17	0.00896086
rs2568952	1-72289422-C-G	intron	GWAS	Open_Targets_22.09	Leg fat-free mass (left)	5.74e-17	0.0244116
rs2568952	1-72289422-C-G	intron	GWAS	Open_Targets_22.09	Arm fat-free mass (left)	5.74e-17	0.00951471
rs2568952	1-72289422-C-G	intron	GWAS	Open_Targets_22.09	Leg predicted mass (left)	7.08e-17	0.0228248
rs2568952	1-72289422-C-G	intron	GWAS	Open_Targets_22.09	Bipolar disorder or major depressive disorder	1e-16	0.040822
rs2568952	1-72289422-C-G	intron	GWAS	Open_Targets_22.09	Leg predicted mass (left)	1.07e-16	0.0226873
rs2568952	1-72289422-C-G	intron	GWAS	Open_Targets_22.09	Cognitive performance	1.87e-16	0.02401
rs2568952	1-72289422-C-G	intron	GWAS	Open_Targets_22.09	Leg fat-free mass (right)	2.64e-16	0.023842
rs2568952	1-72289422-C-G	intron	GWAS	Open_Targets_22.09	Leg predicted mass (right)	2.95e-16	0.0223196
rs2568952	1-72289422-C-G	intron	GWAS	Open_Targets_22.09	Body mass index (joint analysis main effects and smoking interaction)	3e-16	0
rs2568952	1-72289422-C-G	intron	GWAS	Open_Targets_22.09	Body mass index [EA]	3e-16	0.032
rs2568952	1-72289422-C-G	intron	GWAS	FinnGen_drugs	NON J01 TOTAL Total number of purchases excl. antibacterials	3.53e-16	0.0142351
rs2568952	1-72289422-C-G	intron	GWAS	Open_Targets_22.09	Arm fat percentage (left)	3.77e-16	-0.184564
rs2568952	1-72289422-C-G	intron	GWAS	Open_Targets_22.09	Obesity [Overweight]	4e-16	0.0582689
rs2568952	1-72289422-C-G	intron	GWAS	Open_Targets_22.09	Leg fat-free mass (right)	4.62e-16	0.0236312
rs2568952	1-72289422-C-G	intron	GWAS	Open_Targets_22.09	Leg predicted mass (right)	5.2e-16	0.0221184
rs2568952	1-72289422-C-G	intron	GWAS	Open_Targets_22.09	Body mass index	7e-16	0.0297
rs2568952	1-72289422-C-G	intron	GWAS	Open_Targets_22.09	Body mass index (joint analysis main effects and physical activity interaction) [EA]	7e-16	0
rs2568952	1-72289422-C-G	intron	GWAS	Open_Targets_22.09	Body fat percentage	7.44e-16	0.122832
rs2568952	1-72289422-C-G	intron	GWAS	Open_Targets_22.09	Length of time at current address	8.82e-16	-0.211756
rs2568952	1-72289422-C-G	intron	GWAS	Open_Targets_22.09	BMI (adjusted for smoking behaviour)	1e-15	0.0274
rs2568952	1-72289422-C-G	intron	GWAS	Open_Targets_22.09	Body mass index (joint analysis main effects and physical activity interaction)	1e-15	0
rs2568952	1-72289422-C-G	intron	GWAS	Open_Targets_22.09	Anorexia nervosa, attention-deficit/hyperactivity disorder, autism spectrum disorder, bipolar disorder, major depression, obsessive-compulsive disorder, schizophrenia, or Tourette syndrome (pleiotropy)	1e-15	0
rs2568952	1-72289422-C-G	intron	GWAS	Open_Targets_22.09	Length of time at current address	1.47e-15	-0.209959
rs2568952	1-72289422-C-G	intron	GWAS	Open_Targets_22.09	Whole body water mass	2e-15	-0.109684
rs2568952	1-72289422-C-G	intron	GWAS	FinnGen_drugs	J01 Antibacterials for systemic use	2.03e-15	0.0164554
rs2568952	1-72289422-C-G	intron	GWAS	Open_Targets_22.09	Whole body fat-free mass	3e-15	-0.14786
rs2568952	1-72289422-C-G	intron	GWAS	Open_Targets_22.09	Depression	5e-15	0.0392207
rs2568952	1-72289422-C-G	intron	GWAS	Open_Targets_22.09	Intelligence	6.9e-15	0.0226691
rs2568952	1-72289422-C-G	intron	GWAS	Open_Targets_22.09	Instant coffee | coffee type	7.02e-15	-0.0422954
rs2568952	1-72289422-C-G	intron	GWAS	Open_Targets_22.09	Whole body water mass	8.03e-15	0.0863113
rs2568952	1-72289422-C-G	intron	GWAS	Open_Targets_22.09	Whole body fat-free mass	8.54e-15	0.117078
rs2568952	1-72289422-C-G	intron	GWAS	Open_Targets_22.09	Allergic rhinitis	9e-15	0.040822
rs2568952	1-72289422-C-G	intron	GWAS	Open_Targets_22.09	Waist circumference [EA]	1e-14	0.0268
rs2568952	1-72289422-C-G	intron	GWAS	Open_Targets_22.09	Age when periods started (menarche)	1e-14	0.0189389
rs2568952	1-72289422-C-G	intron	GWAS	Open_Targets_22.09	Arm fat percentage (left)	1.26e-14	0.139896
rs2568952	1-72289422-C-G	intron	GWAS	Open_Targets_22.09	Body mass index	2e-14	0.14842
rs2568952	1-72289422-C-G	intron	GWAS	Open_Targets_22.09	Fresh fruit intake	2.14e-14	0.0107526
rs2568952	1-72289422-C-G	intron	GWAS	Open_Targets_22.09	Seen doctor (gp) for nerves, anxiety, tension or depression	2.7e-14	0.0384591
rs2568952	1-72289422-C-G	intron	GWAS	Open_Targets_22.09	Beef intake	2.8e-14	-0.014968
rs2568952	1-72289422-C-G	intron	GWAS	Open_Targets_22.09	Beef intake	5.67e-14	-0.0147759
rs2568952	1-72289422-C-G	intron	GWAS	FinnGen_drugs	R06AX Other antihistamines for systemic use	6.32e-14	0.0123362
rs2568952	1-72289422-C-G	intron	GWAS	Open_Targets_22.09	Age when periods started (menarche)	8.39e-14	-0.0181812
rs2568952	1-72289422-C-G	intron	GWAS	Open_Targets_22.09	Obesity [Obesity class II]	1e-13	0.113329
rs2568952	1-72289422-C-G	intron	GWAS	Open_Targets_22.09	Depressive symptoms	1e-13	0.0185
rs2568952	1-72289422-C-G	intron	GWAS	Open_Targets_22.09	Depression (broad)	1.64e-13	0.0089463
rs2568952	1-72289422-C-G	intron	GWAS	FinnGen_drugs	R01AD Corticosteroids	1.77e-13	0.0135555
rs2568952	1-72289422-C-G	intron	GWAS	FinnGen_drugs	R01A Nasal decongestants for topical use	1.79e-13	0.013578
rs2568952	1-72289422-C-G	intron	GWAS	Open_Targets_22.09	Serum levels of protein NEGR1	2e-13	0
rs2568952	1-72289422-C-G	intron	GWAS	Open_Targets_22.09	Arm fat percentage (right)	2.31e-13	0.131835
rs2568952	1-72289422-C-G	intron	GWAS	Open_Targets_22.09	Dried fruit intake	4.99e-13	0.0138392
rs2568952	1-72289422-C-G	intron	GWAS	Open_Targets_22.09	Menarche (age at onset)	5e-13	-0.04
rs2568952	1-72289422-C-G	intron	GWAS	Open_Targets_22.09	Depression (broad)	6.34e-13	0.0086243
rs2568952	1-72289422-C-G	intron	GWAS	Open_Targets_22.09	Seen doctor (gp) for nerves, anxiety, tension or depression	6.9e-13	0.0358704
rs2568952	1-72289422-C-G	intron	GWAS	FinnGen_drugs	R01 Nasal preparations	1.62e-12	0.0132743
rs2568952	1-72289422-C-G	intron	GWAS	Open_Targets_22.09	BMI (adjusted for smoking behaviour) [men]	2e-12	0.0332
rs2568952	1-72289422-C-G	intron	GWAS	Open_Targets_22.09	Trunk fat percentage	2.34e-12	0.122044
rs2568952	1-72289422-C-G	intron	GWAS	FinnGen_drugs	R06A Antihistamines for systemic use	2.68e-12	0.0125028
rs2568952	1-72289422-C-G	intron	GWAS	Open_Targets_22.09	Depressive symptoms (MTAG)	3e-12	0.0155
rs2568952	1-72289422-C-G	intron	GWAS	FinnGen_drugs	J01FA Macrolides	3.6e-12	0.0131739
rs2568952	1-72289422-C-G	intron	GWAS	Open_Targets_22.09	Body mass index (joint analysis main effects and smoking interaction) [men]	8e-12	0
rs2568952	1-72289422-C-G	intron	GWAS	FinnGen_drugs	J01F Macrolides and lincosamides	8.96e-12	0.0131842
rs2568952	1-72289422-C-G	intron	GWAS	Open_Targets_22.09	Body mass index	1e-11	3.77
rs2568952	1-72289422-C-G	intron	GWAS	Open_Targets_22.09	Trunk fat-free mass	1.75e-11	-0.0650175
rs2568952	1-72289422-C-G	intron	GWAS	FGR12_UKBB	Obesity	2e-11	0.0476
rs2568952	1-72289422-C-G	intron	GWAS	Open_Targets_22.09	Body mass index in physically active individuals [EA]	2e-11	0.0289
rs2568952	1-72289422-C-G	intron	GWAS	Open_Targets_22.09	Trunk predicted mass	2.66e-11	-0.0617765
rs2568952	1-72289422-C-G	intron	GWAS	Open_Targets_22.09	Ground coffee (include espresso, filter etc) | coffee type	2.97e-11	0.0426655
rs2568952	1-72289422-C-G	intron	GWAS	Open_Targets_22.09	Hip circumference [EA]	4e-11	0.0241
rs2568952	1-72289422-C-G	intron	GWAS	Open_Targets_22.09	Neuropsychiatric disorders	5e-11	0
rs2568952	1-72289422-C-G	intron	GWAS	Open_Targets_22.09	Body mass index [EA, women]	7e-11	0.0326
rs2568952	1-72289422-C-G	intron	GWAS	Open_Targets_22.09	Body mass index (joint analysis main effects and physical activity interaction) [EA, women]	8e-11	0
rs2568952	1-72289422-C-G	intron	GWAS	Open_Targets_22.09	Major depressive disorder	8e-11	0.0357
rs2568952	1-72289422-C-G	intron	GWAS	Open_Targets_22.09	Body mass index in physically active individuals	9e-11	0.0268
rs2568952	1-72289422-C-G	intron	GWAS	Open_Targets_22.09	Processed meat intake	9.18e-11	-0.0159093
rs2568952	1-72289422-C-G	intron	GWAS	Open_Targets_22.09	Trunk predicted mass	1.19e-10	0.0480848
rs2568952	1-72289422-C-G	intron	GWAS	Open_Targets_22.09	Trunk fat-free mass	1.59e-10	0.0498065
rs2568952	1-72289422-C-G	intron	GWAS	Open_Targets_22.09	Number of self-reported non-cancer illnesses	1.62e-10	0.0124476
rs2568952	1-72289422-C-G	intron	GWAS	Open_Targets_22.09	Number of treatments/medications taken	1.89e-10	-0.014667
rs2568952	1-72289422-C-G	intron	GWAS	Open_Targets_22.09	Waist circumference [EA, women]	2e-10	0.0287
rs2568952	1-72289422-C-G	intron	GWAS	Open_Targets_22.09	BMI in non-smokers	2e-10	0.0251
rs2568952	1-72289422-C-G	intron	GWAS	FinnGen_drugs	M03B Muscle relaxants, centrally acting agents	3.24e-10	0.0115443
rs2568952	1-72289422-C-G	intron	GWAS	Open_Targets_22.09	White | bread type	4.83e-10	-0.0341424
rs2568952	1-72289422-C-G	intron	GWAS	Open_Targets_22.09	Fruit consumption	5e-10	0
rs2568952	1-72289422-C-G	intron	GWAS	Open_Targets_22.09	Hip circumference [EA,women]	6e-10	0.0295
rs2568952	1-72289422-C-G	intron	GWAS	Open_Targets_22.09	Body mass index (joint analysis main effects and physical activity interaction) [women]	6e-10	0
rs2568952	1-72289422-C-G	intron	GWAS	FinnGen_drugs	J01C Beta-lactam antibacterials, penicillins	6.69e-10	0.012423
rs2568952	1-72289422-C-G	intron	GWAS	Open_Targets_22.09	Body mass index [women]	8e-10	0.029
rs2568952	1-72289422-C-G	intron	GWAS	Open_Targets_22.09	Wholemeal or wholegrain | bread type	8.06e-10	0.0300653
rs2568952	1-72289422-C-G	intron	GWAS	Open_Targets_22.09	Number of self-reported non-cancer illnesses	1.2e-09	0.0116666
rs2568952	1-72289422-C-G	intron	GWAS	FinnGen_MVP_UKBB_meta	Asthma (more control exclusions)	1.51e-09	0.0254
rs2568952	1-72289422-C-G	intron	GWAS	Open_Targets_22.09	Dark brown | hair colour (natural, before greying)	1.89e-09	-0.029256
rs2568952	1-72289422-C-G	intron	GWAS	Open_Targets_22.09	Number of treatments/medications taken	2.29e-09	0.0110861
rs2568952	1-72289422-C-G	intron	GWAS	FinnGen_R12	Obesity	2.86e-09	0.0520051
rs2568952	1-72289422-C-G	intron	GWAS	Open_Targets_22.09	Impedance of arm (right)	4.77e-09	-0.538171
rs2568952	1-72289422-C-G	intron	GWAS	Open_Targets_22.09	Oily fish intake	5.38e-09	-0.0125603
rs2568952	1-72289422-C-G	intron	GWAS	FinnGen_drugs	J01CA Penicillins with extended spectrum	5.47e-09	0.0110891
rs2568952	1-72289422-C-G	intron	GWAS	Open_Targets_22.09	Body mass index [men]	6e-09	0.0313
rs2568952	1-72289422-C-G	intron	GWAS	Open_Targets_22.09	Meat-related diet	6e-09	0
rs2568952	1-72289422-C-G	intron	GWAS	FinnGen_drugs	J01A Tetracyclines	6.78e-09	0.0111275
rs2568952	1-72289422-C-G	intron	GWAS	Open_Targets_22.09	BMI in non-smokers [men]	8e-09	0.0315
rs2568952	1-72289422-C-G	intron	GWAS	Open_Targets_22.09	Lamb/mutton intake	8.12e-09	-0.0096448
rs2568952	1-72289422-C-G	intron	GWAS	Open_Targets_22.09	Creatinine levels	9.8e-09	-0.0114547
rs2568952	1-72289422-C-G	intron	GWAS	Open_Targets_22.09	Fish- and plant-related diet [female]	1e-08	0
rs2568952	1-72289422-C-G	intron	GWAS	Open_Targets_22.09	Major depressive disorder (MTAG)	1e-08	0
rs2568952	1-72289422-C-G	intron	GWAS	Open_Targets_22.09	Impedance of whole body	1.03e-08	-0.91966
rs2568952	1-72289422-C-G	intron	GWAS	Open_Targets_22.09	Other (e.g. cornflakes, frosties) | cereal type	1.13e-08	-0.0378055
rs2568952	1-72289422-C-G	intron	GWAS	FinnGen_drugs	R03A Adrenergics, inhalants	1.92e-08	0.0100815
rs2568952	1-72289422-C-G	intron	GWAS	Open_Targets_22.09	Weight	2e-08	3.37
rs2568952	1-72289422-C-G	intron	GWAS	Open_Targets_22.09	Obesity (early onset extreme)	2e-08	0.19062
rs2568952	1-72289422-C-G	intron	GWAS	Open_Targets_22.09	Oily fish consumption	2e-08	0
rs2568952	1-72289422-C-G	intron	GWAS	Open_Targets_22.09	Pork consumption	2e-08	0
rs2568952	1-72289422-C-G	intron	GWAS	Open_Targets_22.09	Processed meat intake	2.08e-08	-0.0135044
rs2568952	1-72289422-C-G	intron	GWAS	Open_Targets_22.09	Impedance of arm (left)	2.16e-08	-0.528112
rs2568952	1-72289422-C-G	intron	GWAS	Open_Targets_22.09	Lamb/mutton intake	2.19e-08	-0.0093545
rs2568952	1-72289422-C-G	intron	GWAS	FinnGen_drugs	C07A Beta blocking agents, plain	2.25e-08	0.00893727
rs2568952	1-72289422-C-G	intron	GWAS	FinnGen_drugs	M01AB Acetic acid derivatives and related substances	2.36e-08	0.0103385
rs2568952	1-72289422-C-G	intron	GWAS	Open_Targets_22.09	Participation in an health questionnaire (not invited vs invited)	2.5e-08	-0.0050928
rs2568952	1-72289422-C-G	intron	GWAS	Open_Targets_22.09	Alcohol intake versus 10 years previously	2.54e-08	-0.0101569
rs2568952	1-72289422-C-G	intron	GWAS	Open_Targets_22.09	Skimmed | milk type used	2.68e-08	0.032831
rs2568952	1-72289422-C-G	intron	GWAS	Open_Targets_22.09	No | major dietary changes in the last 5 years	2.91e-08	-0.0273384
rs2568952	1-72289422-C-G	intron	GWAS	Open_Targets_22.09	Asthma and major depressive disorder	3e-08	0
rs2568952	1-72289422-C-G	intron	GWAS	Open_Targets_22.09	Childhood body mass index	4e-08	0
rs2568952	1-72289422-C-G	intron	GWAS	Open_Targets_22.09	BMI in smokers	4e-08	0.0389
rs2568952	1-72289422-C-G	intron	GWAS	Open_Targets_22.09	Major depressive disorder	4e-08	0.0334348
rs2568952	1-72289422-C-G	intron	GWAS	Open_Targets_22.09	Word interpolation | fi3	4.21e-08	-0.063076
rs2568952	1-72289422-C-G	intron	GWAS	Open_Targets_22.09	Skimmed | milk type used	4.62e-08	0.0322755
rs2568952	1-72289422-C-G	intron	GWAS	Open_Targets_22.09	Time spend outdoors in summer	4.79e-08	0.0119552
rs2568952	1-72289422-C-G	intron	GWAS	Open_Targets_22.09	Impedance of leg (right)	4.89e-08	-0.430011
rs10875009	1-96433666-T-C	intergenic	GWAS	Open_Targets_22.09	Body mass index	4e-24	0
rs10875009	1-96433666-T-C	intergenic	GWAS	Open_Targets_22.09	Body mass index	2.3e-23	0.0194583
rs10875009	1-96433666-T-C	intergenic	GWAS	Open_Targets_22.09	Body fat percentage	1e-21	0.014
rs10875009	1-96433666-T-C	intergenic	GWAS	Open_Targets_22.09	Body mass index	1e-17	0.0233043
rs10875009	1-96433666-T-C	intergenic	GWAS	FinnGen_MVP_UKBB_meta	Obesity	4.27e-17	0.0271
rs10875009	1-96433666-T-C	intergenic	GWAS	Open_Targets_22.09	Adult body size	9e-17	0.0115552
rs10875009	1-96433666-T-C	intergenic	GWAS	Open_Targets_22.09	Metabolic biomarkers (multivariate analysis)	4e-16	0
rs10875009	1-96433666-T-C	intergenic	GWAS	Open_Targets_22.09	Body fat percentage	5.7e-16	0.123311
rs10875009	1-96433666-T-C	intergenic	GWAS	Open_Targets_22.09	Arm fat percentage (right)	6.76e-16	0.145235
rs10875009	1-96433666-T-C	intergenic	GWAS	Open_Targets_22.09	Trunk fat mass	8.25e-16	0.0999816
rs10875009	1-96433666-T-C	intergenic	GWAS	Open_Targets_22.09	Body mass index	1e-15	0
rs10875009	1-96433666-T-C	intergenic	GWAS	FinnGen_MVP_UKBB_meta	Sleep apnoea	1.05e-15	0.0267
rs10875009	1-96433666-T-C	intergenic	GWAS	Open_Targets_22.09	Arm fat percentage (left)	2e-15	0.143953
rs10875009	1-96433666-T-C	intergenic	GWAS	Open_Targets_22.09	Trunk fat percentage	2e-15	0.138507
rs10875009	1-96433666-T-C	intergenic	GWAS	Open_Targets_22.09	Whole body fat mass	1.9e-14	0.170634
rs10875009	1-96433666-T-C	intergenic	GWAS	Open_Targets_22.09	Weight	3e-14	0.256905
rs10875009	1-96433666-T-C	intergenic	GWAS	Open_Targets_22.09	Weight	4.8e-14	0.255846
rs10875009	1-96433666-T-C	intergenic	GWAS	Open_Targets_22.09	Body mass index (bmi)	7.2e-14	0.0853383
rs10875009	1-96433666-T-C	intergenic	GWAS	Open_Targets_22.09	Body mass index (bmi)	1.08e-13	0.0844211
rs10875009	1-96433666-T-C	intergenic	GWAS	Open_Targets_22.09	Hip circumference	1.49e-13	0.161486
rs10875009	1-96433666-T-C	intergenic	GWAS	Open_Targets_22.09	Leg fat percentage (left)	2.13e-13	0.0924821
rs10875009	1-96433666-T-C	intergenic	GWAS	Open_Targets_22.09	Leg fat percentage (right)	7.56e-13	0.0950063
rs10875009	1-96433666-T-C	intergenic	GWAS	Open_Targets_22.09	Leg fat mass (left)	8.57e-13	0.0263384
rs10875009	1-96433666-T-C	intergenic	GWAS	Open_Targets_22.09	Leg fat mass (right)	1.98e-12	0.0265512
rs10875009	1-96433666-T-C	intergenic	GWAS	Open_Targets_22.09	Arm fat mass (right)	2.07e-12	0.0103901
rs10875009	1-96433666-T-C	intergenic	GWAS	Open_Targets_22.09	Arm fat mass (left)	2.99e-12	0.0115256
rs10875009	1-96433666-T-C	intergenic	GWAS	Open_Targets_22.09	Waist circumference	3.13e-12	0.198804
rs10875009	1-96433666-T-C	intergenic	GWAS	Open_Targets_22.09	Leg fat-free mass (right)	1.72e-10	0.0190256
rs10875009	1-96433666-T-C	intergenic	GWAS	Open_Targets_22.09	Leg predicted mass (left)	2.16e-10	0.0173625
rs10875009	1-96433666-T-C	intergenic	GWAS	Open_Targets_22.09	Hip circumference [EA]	3e-10	0.0221
rs10875009	1-96433666-T-C	intergenic	GWAS	Open_Targets_22.09	Body mass index	4e-10	0.06
rs10875009	1-96433666-T-C	intergenic	GWAS	FGR12_UKBB	Sleep apnoea	1.26e-09	0.0372
rs10875009	1-96433666-T-C	intergenic	GWAS	Open_Targets_22.09	Weight	2.4e-09	0.198017
rs10875009	1-96433666-T-C	intergenic	GWAS	Open_Targets_22.09	Weight	2.57e-09	0.198446
rs10875009	1-96433666-T-C	intergenic	GWAS	Open_Targets_22.09	Hip circumference	3.93e-09	0.126715
rs10875009	1-96433666-T-C	intergenic	GWAS	FinnGen_MVP_UKBB_meta	Hypertension	4.9e-09	0.0175
rs10875009	1-96433666-T-C	intergenic	GWAS	Open_Targets_22.09	Waist circumference [EA]	5e-09	0.0198
rs10875009	1-96433666-T-C	intergenic	GWAS	FinnGen_MVP_UKBB_meta	Type 2 diabetes, definitions combined	5.37e-09	0.0183
rs10875009	1-96433666-T-C	intergenic	GWAS	Open_Targets_22.09	Leg predicted mass (right)	1.17e-08	-0.0176485
rs10875009	1-96433666-T-C	intergenic	GWAS	FGR12_UKBB	Sleep disorders (combined)	1.17e-08	0.032
rs10875009	1-96433666-T-C	intergenic	GWAS	Open_Targets_22.09	Trunk fat mass	1.22e-08	0.0694266
rs10875009	1-96433666-T-C	intergenic	GWAS	FinnGen_MVP_UKBB_meta	Hypertension, essential	1.38e-08	0.0171
rs10875009	1-96433666-T-C	intergenic	GWAS	FGR12_UKBB	Ever smoked	1.51e-08	0.0199
rs10875009	1-96433666-T-C	intergenic	GWAS	FinnGen_R12	Sleep apnoea	1.61e-08	0.0365484
rs10875009	1-96433666-T-C	intergenic	GWAS	FGR12_UKBB	Sleep apnoea, including avohilmo	1.82e-08	0.0332
rs10875009	1-96433666-T-C	intergenic	GWAS	Open_Targets_22.09	Smoking status (ever vs never smokers)	2e-08	0.0122292
rs10875009	1-96433666-T-C	intergenic	GWAS	Open_Targets_22.09	Leg predicted mass (left)	2.37e-08	0.0149782
rs10875009	1-96433666-T-C	intergenic	GWAS	Open_Targets_22.09	BMI (adjusted for smoking behaviour)	3e-08	0.0177
rs10875009	1-96433666-T-C	intergenic	GWAS	Open_Targets_22.09	Anorexia nervosa	3e-08	-0.076961
rs10875009	1-96433666-T-C	intergenic	GWAS	Open_Targets_22.09	Basal metabolic rate	3.22e-08	10.9656
rs10875009	1-96433666-T-C	intergenic	GWAS	Open_Targets_22.09	Leg fat-free mass (left)	3.26e-08	0.0158155
rs10875009	1-96433666-T-C	intergenic	GWAS	Open_Targets_22.09	Ankle spacing width	3.48e-08	0.0678634
rs4378243	1-97930325-G-T	intron	GWAS	Open_Targets_22.09	Cognitive ability, years of educational attainment or schizophrenia (pleiotropy)	1e-21	0
rs4378243	1-97930325-G-T	intron	GWAS	Open_Targets_22.09	Cognitive ability, years of educational attainment or schizophrenia (pleiotropy)	1e-21	0
rs4378243	1-97930325-G-T	intron	GWAS	FinnGen_drugs	M01AE Propionic acid derivatives	7.06e-21	-0.0213958
rs4378243	1-97930325-G-T	intron	GWAS	FinnGen_drugs	M01AE Propionic acid derivatives	7.06e-21	-0.0213958
rs4378243	1-97930325-G-T	intron	GWAS	Open_Targets_22.09	Educational attainment (years of education)	4e-20	0
rs4378243	1-97930325-G-T	intron	GWAS	Open_Targets_22.09	Educational attainment (years of education)	4e-20	0
rs4378243	1-97930325-G-T	intron	GWAS	Open_Targets_22.09	Educational attainment (years of education) [conditional-joint]	6e-20	-0.0174
rs4378243	1-97930325-G-T	intron	GWAS	Open_Targets_22.09	Educational attainment (years of education) [conditional-joint]	6e-20	-0.0174
rs4378243	1-97930325-G-T	intron	GWAS	Open_Targets_22.09	Autism spectrum disorder or schizophrenia	1e-19	0.113329
rs4378243	1-97930325-G-T	intron	GWAS	Open_Targets_22.09	Autism spectrum disorder or schizophrenia	1e-19	0.113329
rs4378243	1-97930325-G-T	intron	GWAS	FinnGen_drugs	M01A Antiinflammatory and antirheumatic products, non-steroids	1.82e-19	-0.0205466
rs4378243	1-97930325-G-T	intron	GWAS	FinnGen_drugs	M01A Antiinflammatory and antirheumatic products, non-steroids	1.82e-19	-0.0205466
rs4378243	1-97930325-G-T	intron	GWAS	Open_Targets_22.09	Schizophrenia	3e-19	0.11991
rs4378243	1-97930325-G-T	intron	GWAS	Open_Targets_22.09	Schizophrenia	3e-19	0.11991
rs4378243	1-97930325-G-T	intron	GWAS	Open_Targets_22.09	Educational attainment (MTAG) [MTAG]	5e-19	0
rs4378243	1-97930325-G-T	intron	GWAS	Open_Targets_22.09	Educational attainment (MTAG) [MTAG]	5e-19	0
rs4378243	1-97930325-G-T	intron	GWAS	Open_Targets_22.09	Schizophrenia	2e-18	0
rs4378243	1-97930325-G-T	intron	GWAS	Open_Targets_22.09	Schizophrenia	2e-18	0
rs4378243	1-97930325-G-T	intron	GWAS	Open_Targets_22.09	Schizophrenia	1e-17	0.113329
rs4378243	1-97930325-G-T	intron	GWAS	Open_Targets_22.09	Schizophrenia [EA]	1e-17	0.118672
rs4378243	1-97930325-G-T	intron	GWAS	Open_Targets_22.09	Schizophrenia	1e-17	0
rs4378243	1-97930325-G-T	intron	GWAS	Open_Targets_22.09	Schizophrenia	1e-17	0.113329
rs4378243	1-97930325-G-T	intron	GWAS	Open_Targets_22.09	Schizophrenia [EA]	1e-17	0.118672
rs4378243	1-97930325-G-T	intron	GWAS	Open_Targets_22.09	Schizophrenia	1e-17	0
rs4378243	1-97930325-G-T	intron	GWAS	Open_Targets_22.09	Schizophrenia	1e-16	0
rs4378243	1-97930325-G-T	intron	GWAS	Open_Targets_22.09	Leisure sedentary behaviour (television watching)	1e-16	0
rs4378243	1-97930325-G-T	intron	GWAS	Open_Targets_22.09	Schizophrenia	1e-16	0
rs4378243	1-97930325-G-T	intron	GWAS	Open_Targets_22.09	Leisure sedentary behaviour (television watching)	1e-16	0
rs4378243	1-97930325-G-T	intron	GWAS	Open_Targets_22.09	Anorexia nervosa, attention-deficit/hyperactivity disorder, autism spectrum disorder, bipolar disorder, major depression, obsessive-compulsive disorder, schizophrenia, or Tourette syndrome (pleiotropy)	3e-16	0
rs4378243	1-97930325-G-T	intron	GWAS	Open_Targets_22.09	Anorexia nervosa, attention-deficit/hyperactivity disorder, autism spectrum disorder, bipolar disorder, major depression, obsessive-compulsive disorder, schizophrenia, or Tourette syndrome (pleiotropy)	3e-16	0
rs4378243	1-97930325-G-T	intron	GWAS	Open_Targets_22.09	Schizophrenia (MTAG)	4e-16	0
rs4378243	1-97930325-G-T	intron	GWAS	Open_Targets_22.09	Schizophrenia (MTAG)	4e-16	0
rs4378243	1-97930325-G-T	intron	GWAS	Open_Targets_22.09	Schizophrenia (MTAG)	4e-16	0
rs4378243	1-97930325-G-T	intron	GWAS	Open_Targets_22.09	Schizophrenia (MTAG)	4e-16	0
rs4378243	1-97930325-G-T	intron	GWAS	Open_Targets_22.09	Schizophrenia vs major depressive disorder (ordinary least squares (OLS))	4.7e-16	0.021
rs4378243	1-97930325-G-T	intron	GWAS	Open_Targets_22.09	Schizophrenia vs major depressive disorder (ordinary least squares (OLS))	4.7e-16	0.021
rs4378243	1-97930325-G-T	intron	GWAS	Open_Targets_22.09	Triglyceride levels	2e-15	-0.0213189
rs4378243	1-97930325-G-T	intron	GWAS	Open_Targets_22.09	Triglyceride levels	2e-15	-0.0213189
rs4378243	1-97930325-G-T	intron	GWAS	Open_Targets_22.09	Schizophrenia (MTAG)	1e-14	0
rs4378243	1-97930325-G-T	intron	GWAS	Open_Targets_22.09	Schizophrenia (MTAG)	1e-14	0
rs4378243	1-97930325-G-T	intron	GWAS	Open_Targets_22.09	Gastroesophageal reflux disease	1.1e-14	0.0530714
rs4378243	1-97930325-G-T	intron	GWAS	Open_Targets_22.09	Gastroesophageal reflux disease	1.1e-14	0.0530714
rs4378243	1-97930325-G-T	intron	GWAS	Open_Targets_22.09	Waist-hip ratio	5e-14	-0.0179
rs4378243	1-97930325-G-T	intron	GWAS	Open_Targets_22.09	Waist-hip ratio	5e-14	-0.0179
rs4378243	1-97930325-G-T	intron	GWAS	Open_Targets_22.09	Schizophrenia	8e-14	0.0998204
rs4378243	1-97930325-G-T	intron	GWAS	Open_Targets_22.09	Schizophrenia vs ADHD (ordinary least squares (OLS))	8e-14	0
rs4378243	1-97930325-G-T	intron	GWAS	Open_Targets_22.09	Schizophrenia	8e-14	0.0998204
rs4378243	1-97930325-G-T	intron	GWAS	Open_Targets_22.09	Schizophrenia vs ADHD (ordinary least squares (OLS))	8e-14	0
rs4378243	1-97930325-G-T	intron	GWAS	Open_Targets_22.09	Schizophrenia	1e-13	0.0976128
rs4378243	1-97930325-G-T	intron	GWAS	Open_Targets_22.09	Schizophrenia	1e-13	0.0976128
rs4378243	1-97930325-G-T	intron	GWAS	Open_Targets_22.09	Vertex-wise sulcal depth	2e-13	7.34
rs4378243	1-97930325-G-T	intron	GWAS	Open_Targets_22.09	Vertex-wise sulcal depth	2e-13	7.34
rs4378243	1-97930325-G-T	intron	GWAS	Open_Targets_22.09	Body mass index	3e-13	0
rs4378243	1-97930325-G-T	intron	GWAS	Open_Targets_22.09	Body mass index	3e-13	0
rs4378243	1-97930325-G-T	intron	GWAS	Open_Targets_22.09	Gastroesophageal reflux disease	4.83e-13	-0.0467929
rs4378243	1-97930325-G-T	intron	GWAS	Open_Targets_22.09	Gastroesophageal reflux disease	4.83e-13	-0.0467929
rs4378243	1-97930325-G-T	intron	GWAS	Open_Targets_22.09	Schizophrenia (MTAG)	5e-13	0.0996025
rs4378243	1-97930325-G-T	intron	GWAS	Open_Targets_22.09	Schizophrenia (MTAG)	5e-13	0.0996025
rs4378243	1-97930325-G-T	intron	GWAS	Open_Targets_22.09	Body fat percentage	7.32e-13	0.164043
rs4378243	1-97930325-G-T	intron	GWAS	Open_Targets_22.09	Body fat percentage	7.32e-13	0.164043
rs4378243	1-97930325-G-T	intron	GWAS	Open_Targets_22.09	Body mass index	8e-13	0
rs4378243	1-97930325-G-T	intron	GWAS	Open_Targets_22.09	Body mass index	8e-13	0
rs4378243	1-97930325-G-T	intron	GWAS	Open_Targets_22.09	College or university degree | qualifications	1.06e-12	-0.0540389
rs4378243	1-97930325-G-T	intron	GWAS	Open_Targets_22.09	College or university degree | qualifications	1.06e-12	-0.0540389
rs4378243	1-97930325-G-T	intron	GWAS	Open_Targets_22.09	Schizophrenia	2e-12	0
rs4378243	1-97930325-G-T	intron	GWAS	Open_Targets_22.09	Schizophrenia	2e-12	0
rs4378243	1-97930325-G-T	intron	GWAS	Open_Targets_22.09	Waist circumference	2.08e-12	0.301122
rs4378243	1-97930325-G-T	intron	GWAS	Open_Targets_22.09	Waist circumference	2.08e-12	0.301122
rs4378243	1-97930325-G-T	intron	GWAS	Open_Targets_22.09	Leg fat percentage (right)	2.24e-12	0.139649
rs4378243	1-97930325-G-T	intron	GWAS	Open_Targets_22.09	Leg fat percentage (right)	2.24e-12	0.139649
rs4378243	1-97930325-G-T	intron	GWAS	Open_Targets_22.09	College or university degree | qualifications	2.63e-12	0.046881
rs4378243	1-97930325-G-T	intron	GWAS	Open_Targets_22.09	College or university degree | qualifications	2.63e-12	0.046881
rs4378243	1-97930325-G-T	intron	GWAS	Open_Targets_22.09	Schizophrenia vs ADHD (ordinary least squares (OLS))	2.7e-12	0.024
rs4378243	1-97930325-G-T	intron	GWAS	Open_Targets_22.09	Schizophrenia vs ADHD (ordinary least squares (OLS))	2.7e-12	0.024
rs4378243	1-97930325-G-T	intron	GWAS	Open_Targets_22.09	Arm fat percentage (right)	3.08e-12	0.175296
rs4378243	1-97930325-G-T	intron	GWAS	Open_Targets_22.09	Arm fat percentage (right)	3.08e-12	0.175296
rs4378243	1-97930325-G-T	intron	GWAS	FinnGen_drugs	J01 Antibacterials for systemic use	5.45e-12	-0.0160869
rs4378243	1-97930325-G-T	intron	GWAS	FinnGen_drugs	J01 Antibacterials for systemic use	5.45e-12	-0.0160869
rs4378243	1-97930325-G-T	intron	GWAS	Open_Targets_22.09	Heel bone mineral density T score	6e-12	0.0153893
rs4378243	1-97930325-G-T	intron	GWAS	Open_Targets_22.09	Heel bone mineral density T score	6e-12	0.0153893
rs4378243	1-97930325-G-T	intron	GWAS	Open_Targets_22.09	Time spent watching television (tv)	6.1e-12	0.0174573
rs4378243	1-97930325-G-T	intron	GWAS	Open_Targets_22.09	Time spent watching television (tv)	6.1e-12	0.0174573
rs4378243	1-97930325-G-T	intron	GWAS	Open_Targets_22.09	Wheeze or whistling in the chest in last year	6.14e-12	-0.0540209
rs4378243	1-97930325-G-T	intron	GWAS	Open_Targets_22.09	Wheeze or whistling in the chest in last year	6.14e-12	-0.0540209
rs4378243	1-97930325-G-T	intron	GWAS	Open_Targets_22.09	Wheeze or whistling in the chest in last year	6.14e-12	-0.0540209
rs4378243	1-97930325-G-T	intron	GWAS	Open_Targets_22.09	Wheeze or whistling in the chest in last year	6.14e-12	-0.0540209
rs4378243	1-97930325-G-T	intron	GWAS	Open_Targets_22.09	Leg fat percentage (left)	8.95e-12	0.129036
rs4378243	1-97930325-G-T	intron	GWAS	Open_Targets_22.09	Leg fat percentage (left)	8.95e-12	0.129036
rs4378243	1-97930325-G-T	intron	GWAS	Open_Targets_22.09	Trunk fat percentage	1.78e-11	0.175655
rs4378243	1-97930325-G-T	intron	GWAS	Open_Targets_22.09	Trunk fat percentage	1.78e-11	0.175655
rs4378243	1-97930325-G-T	intron	GWAS	Open_Targets_22.09	Schizophrenia	2e-11	0.113329
rs4378243	1-97930325-G-T	intron	GWAS	Open_Targets_22.09	Autism spectrum disorder, attention deficit-hyperactivity disorder, bipolar disorder, major depressive disorder, and schizophrenia (combined) [Modelling analysis]	2e-11	0
rs4378243	1-97930325-G-T	intron	GWAS	Open_Targets_22.09	Educational attainment (years of education)	2e-11	0
rs4378243	1-97930325-G-T	intron	GWAS	Open_Targets_22.09	Schizophrenia	2e-11	0.113329
rs4378243	1-97930325-G-T	intron	GWAS	Open_Targets_22.09	Autism spectrum disorder, attention deficit-hyperactivity disorder, bipolar disorder, major depressive disorder, and schizophrenia (combined) [Modelling analysis]	2e-11	0
rs4378243	1-97930325-G-T	intron	GWAS	Open_Targets_22.09	Educational attainment (years of education)	2e-11	0
rs4378243	1-97930325-G-T	intron	GWAS	FinnGen_R12	Paracetamol of NSAID medication	2.13e-11	-0.0465047
rs4378243	1-97930325-G-T	intron	GWAS	FinnGen_R12	Paracetamol of NSAID medication	2.13e-11	-0.0465047
rs4378243	1-97930325-G-T	intron	GWAS	Open_Targets_22.09	Arm fat mass (right)	2.86e-11	0.0137897
rs4378243	1-97930325-G-T	intron	GWAS	Open_Targets_22.09	Arm fat mass (right)	2.86e-11	0.0137897
rs4378243	1-97930325-G-T	intron	GWAS	Open_Targets_22.09	Heel bone mineral density	3e-11	0
rs4378243	1-97930325-G-T	intron	GWAS	Open_Targets_22.09	Waist-hip ratio	3e-11	-0.0142
rs4378243	1-97930325-G-T	intron	GWAS	Open_Targets_22.09	Heel bone mineral density	3e-11	0
rs4378243	1-97930325-G-T	intron	GWAS	Open_Targets_22.09	Waist-hip ratio	3e-11	-0.0142
rs4378243	1-97930325-G-T	intron	GWAS	Open_Targets_22.09	Time spent watching television (tv)	3.69e-11	-0.0158457
rs4378243	1-97930325-G-T	intron	GWAS	Open_Targets_22.09	Time spent watching television (tv)	3.69e-11	-0.0158457
rs4378243	1-97930325-G-T	intron	GWAS	Open_Targets_22.09	Schizophrenia vs anorexia nervosa (ordinary least squares (OLS))	6e-11	0
rs4378243	1-97930325-G-T	intron	GWAS	Open_Targets_22.09	Schizophrenia vs anorexia nervosa (ordinary least squares (OLS))	6e-11	0
rs4378243	1-97930325-G-T	intron	GWAS	FinnGen_MVP_UKBB_meta	Type 2 diabetes, definitions combined	8.91e-11	-0.0228
rs4378243	1-97930325-G-T	intron	GWAS	FinnGen_MVP_UKBB_meta	Type 2 diabetes, definitions combined	8.91e-11	-0.0228
rs4378243	1-97930325-G-T	intron	GWAS	Open_Targets_22.09	Insulin-like growth factor 1 levels	9.8e-11	0.0148995
rs4378243	1-97930325-G-T	intron	GWAS	Open_Targets_22.09	Insulin-like growth factor 1 levels	9.8e-11	0.0148995
rs4378243	1-97930325-G-T	intron	GWAS	Open_Targets_22.09	Waist circumference	9.93e-11	-0.243408
rs4378243	1-97930325-G-T	intron	GWAS	Open_Targets_22.09	Waist circumference	9.93e-11	-0.243408
rs4378243	1-97930325-G-T	intron	GWAS	Open_Targets_22.09	Leg fat mass (left)	1.06e-10	0.0357089
rs4378243	1-97930325-G-T	intron	GWAS	Open_Targets_22.09	Leg fat mass (left)	1.06e-10	0.0357089
rs4378243	1-97930325-G-T	intron	GWAS	Open_Targets_22.09	Triglyceride levels	1.6e-10	-0.0160043
rs4378243	1-97930325-G-T	intron	GWAS	Open_Targets_22.09	Triglyceride levels	1.6e-10	-0.0160043
rs4378243	1-97930325-G-T	intron	GWAS	Open_Targets_22.09	Arm fat percentage (right)	1.81e-10	-0.151263
rs4378243	1-97930325-G-T	intron	GWAS	Open_Targets_22.09	Arm fat percentage (right)	1.81e-10	-0.151263
rs4378243	1-97930325-G-T	intron	GWAS	Open_Targets_22.09	Sleep duration	2e-10	-0.042
rs4378243	1-97930325-G-T	intron	GWAS	Open_Targets_22.09	Sleep duration	2e-10	-0.042
rs4378243	1-97930325-G-T	intron	GWAS	Open_Targets_22.09	Body fat percentage	2.85e-10	-0.126713
rs4378243	1-97930325-G-T	intron	GWAS	Open_Targets_22.09	Body fat percentage	2.85e-10	-0.126713
rs4378243	1-97930325-G-T	intron	GWAS	Open_Targets_22.09	Noncognitive aspects of educational attainment	3e-10	0.0530021
rs4378243	1-97930325-G-T	intron	GWAS	Open_Targets_22.09	Noncognitive aspects of educational attainment	3e-10	0.0530021
rs4378243	1-97930325-G-T	intron	GWAS	Open_Targets_22.09	Body mass index (bmi)	3.29e-10	0.107591
rs4378243	1-97930325-G-T	intron	GWAS	Open_Targets_22.09	Body mass index (bmi)	3.29e-10	0.107591
rs4378243	1-97930325-G-T	intron	GWAS	Open_Targets_22.09	Household income (MTAG)	4e-10	-0.0171812
rs4378243	1-97930325-G-T	intron	GWAS	Open_Targets_22.09	Household income (MTAG)	4e-10	-0.0171812
rs4378243	1-97930325-G-T	intron	GWAS	Open_Targets_22.09	Leg fat percentage (right)	5.4e-10	-0.108492
rs4378243	1-97930325-G-T	intron	GWAS	Open_Targets_22.09	Leg fat percentage (right)	5.4e-10	-0.108492
rs4378243	1-97930325-G-T	intron	GWAS	Open_Targets_22.09	Educational attainment (years of education)	1e-09	0.0179302
rs4378243	1-97930325-G-T	intron	GWAS	Open_Targets_22.09	Educational attainment (years of education)	1e-09	0.0179302
rs4378243	1-97930325-G-T	intron	GWAS	Open_Targets_22.09	Arm fat percentage (left)	1.08e-09	-0.145924
rs4378243	1-97930325-G-T	intron	GWAS	Open_Targets_22.09	Arm fat percentage (left)	1.08e-09	-0.145924
rs4378243	1-97930325-G-T	intron	GWAS	Open_Targets_22.09	Knee pain | pain type(s) experienced in last month	1.08e-09	-0.0506759
rs4378243	1-97930325-G-T	intron	GWAS	Open_Targets_22.09	Knee pain | pain type(s) experienced in last month	1.08e-09	-0.0506759
rs4378243	1-97930325-G-T	intron	GWAS	Open_Targets_22.09	Leg fat percentage (left)	1.28e-09	-0.100848
rs4378243	1-97930325-G-T	intron	GWAS	Open_Targets_22.09	Leg fat percentage (left)	1.28e-09	-0.100848
rs4378243	1-97930325-G-T	intron	GWAS	Open_Targets_22.09	Body mass index (bmi)	1.33e-09	0.103435
rs4378243	1-97930325-G-T	intron	GWAS	Open_Targets_22.09	Body mass index (bmi)	1.33e-09	0.103435
rs4378243	1-97930325-G-T	intron	GWAS	Open_Targets_22.09	Whole body fat mass	1.43e-09	-0.177836
rs4378243	1-97930325-G-T	intron	GWAS	Open_Targets_22.09	Whole body fat mass	1.43e-09	-0.177836
rs4378243	1-97930325-G-T	intron	GWAS	FinnGen_drugs	J01A Tetracyclines	1.6e-09	-0.013043
rs4378243	1-97930325-G-T	intron	GWAS	FinnGen_drugs	J01A Tetracyclines	1.6e-09	-0.013043
rs4378243	1-97930325-G-T	intron	GWAS	Open_Targets_22.09	Schizophrenia vs bipolar disorder (ordinary least squares (OLS))	2e-09	0
rs4378243	1-97930325-G-T	intron	GWAS	Open_Targets_22.09	Schizophrenia vs bipolar disorder (ordinary least squares (OLS))	2e-09	0
rs4378243	1-97930325-G-T	intron	GWAS	Open_Targets_22.09	Leg fat mass (right)	2.28e-09	-0.0297456
rs4378243	1-97930325-G-T	intron	GWAS	Open_Targets_22.09	Leg fat mass (right)	2.28e-09	-0.0297456
rs4378243	1-97930325-G-T	intron	GWAS	Open_Targets_22.09	Arm fat mass (right)	2.6e-09	-0.0116475
rs4378243	1-97930325-G-T	intron	GWAS	Open_Targets_22.09	Arm fat mass (right)	2.6e-09	-0.0116475
rs4378243	1-97930325-G-T	intron	GWAS	Open_Targets_22.09	Time spend outdoors in summer	3.07e-09	-0.016124
rs4378243	1-97930325-G-T	intron	GWAS	Open_Targets_22.09	Time spend outdoors in summer	3.07e-09	-0.016124
rs4378243	1-97930325-G-T	intron	GWAS	FinnGen_drugs	J01D Other beta-lactam antibacterials	3.55e-09	-0.0136804
rs4378243	1-97930325-G-T	intron	GWAS	FinnGen_drugs	J01D Other beta-lactam antibacterials	3.55e-09	-0.0136804
rs4378243	1-97930325-G-T	intron	GWAS	Open_Targets_22.09	Leg fat mass (left)	3.69e-09	-0.0286447
rs4378243	1-97930325-G-T	intron	GWAS	Open_Targets_22.09	Leg fat mass (left)	3.69e-09	-0.0286447
rs4378243	1-97930325-G-T	intron	GWAS	Open_Targets_22.09	C-reactive protein levels	5e-09	0.0164866
rs4378243	1-97930325-G-T	intron	GWAS	Open_Targets_22.09	Weight	5e-09	0.0138
rs4378243	1-97930325-G-T	intron	GWAS	Open_Targets_22.09	C-reactive protein levels	5e-09	0.0164866
rs4378243	1-97930325-G-T	intron	GWAS	Open_Targets_22.09	Weight	5e-09	0.0138
rs4378243	1-97930325-G-T	intron	GWAS	Open_Targets_22.09	Irritable mood	5.08e-09	0.018518
rs4378243	1-97930325-G-T	intron	GWAS	Open_Targets_22.09	Irritable mood	5.08e-09	0.018518
rs4378243	1-97930325-G-T	intron	GWAS	Open_Targets_22.09	Trunk fat percentage	5.08e-09	-0.13414
rs4378243	1-97930325-G-T	intron	GWAS	Open_Targets_22.09	Trunk fat percentage	5.08e-09	-0.13414
rs4378243	1-97930325-G-T	intron	GWAS	Open_Targets_22.09	Knee pain | pain type(s) experienced in last month	5.35e-09	-0.0450626
rs4378243	1-97930325-G-T	intron	GWAS	Open_Targets_22.09	Knee pain | pain type(s) experienced in last month	5.35e-09	-0.0450626
rs4378243	1-97930325-G-T	intron	GWAS	Open_Targets_22.09	Time spend outdoors in summer	6.34e-09	0.0139233
rs4378243	1-97930325-G-T	intron	GWAS	Open_Targets_22.09	Time spend outdoors in summer	6.34e-09	0.0139233
rs4378243	1-97930325-G-T	intron	GWAS	Open_Targets_22.09	Triglyceride levels	9e-09	0
rs4378243	1-97930325-G-T	intron	GWAS	Open_Targets_22.09	Triglyceride levels	9e-09	0
rs4378243	1-97930325-G-T	intron	GWAS	Open_Targets_22.09	Overall health rating	1.03e-08	0.013922
rs4378243	1-97930325-G-T	intron	GWAS	Open_Targets_22.09	Overall health rating	1.03e-08	0.013922
rs4378243	1-97930325-G-T	intron	GWAS	Open_Targets_22.09	Arm fat mass (left)	1.09e-08	-0.0124943
rs4378243	1-97930325-G-T	intron	GWAS	Open_Targets_22.09	Arm fat mass (left)	1.09e-08	-0.0124943
rs4378243	1-97930325-G-T	intron	GWAS	Open_Targets_22.09	Time spend outdoors in summer	1.14e-08	-0.0164421
rs4378243	1-97930325-G-T	intron	GWAS	Open_Targets_22.09	Time spend outdoors in summer	1.14e-08	-0.0164421
rs4378243	1-97930325-G-T	intron	GWAS	Open_Targets_22.09	Heel bone mineral density	1.3e-08	0.0147233
rs4378243	1-97930325-G-T	intron	GWAS	Open_Targets_22.09	Heel bone mineral density	1.3e-08	0.0147233
rs4378243	1-97930325-G-T	intron	GWAS	Open_Targets_22.09	Trunk fat mass	1.62e-08	-0.0925092
rs4378243	1-97930325-G-T	intron	GWAS	Open_Targets_22.09	Trunk fat mass	1.62e-08	-0.0925092
rs4378243	1-97930325-G-T	intron	GWAS	Open_Targets_22.09	Body mass index (bmi)	1.89e-08	-0.0845511
rs4378243	1-97930325-G-T	intron	GWAS	Open_Targets_22.09	Body mass index (bmi)	1.89e-08	-0.0845511
rs4378243	1-97930325-G-T	intron	GWAS	FinnGen_drugs	J01FA Macrolides	1.9e-08	-0.0119924
rs4378243	1-97930325-G-T	intron	GWAS	FinnGen_drugs	J01FA Macrolides	1.9e-08	-0.0119924
rs4378243	1-97930325-G-T	intron	GWAS	Open_Targets_22.09	Driving (hours per day)	2e-08	0
rs4378243	1-97930325-G-T	intron	GWAS	Open_Targets_22.09	Cleft lip or cleft lip with cleft palate (pleiotropy)	2e-08	0
rs4378243	1-97930325-G-T	intron	GWAS	Open_Targets_22.09	Driving (hours per day)	2e-08	0
rs4378243	1-97930325-G-T	intron	GWAS	Open_Targets_22.09	Cleft lip or cleft lip with cleft palate (pleiotropy)	2e-08	0
rs1198575	1-98096704-T-C	regulatory region	GWAS	Open_Targets_22.09	Cognitive ability, years of educational attainment or schizophrenia (pleiotropy)	1e-21	0
rs1198575	1-98096704-T-C	regulatory region	GWAS	Open_Targets_22.09	Educational attainment (years of education)	4e-20	0
rs1198575	1-98096704-T-C	regulatory region	GWAS	Open_Targets_22.09	Educational attainment (years of education) [conditional-joint]	6e-20	-0.0174
rs1198575	1-98096704-T-C	regulatory region	GWAS	Open_Targets_22.09	Educational attainment (MTAG) [MTAG]	5e-19	0
rs1198575	1-98096704-T-C	regulatory region	GWAS	FinnGen_drugs	M01AE Propionic acid derivatives	5.75e-19	-0.0202601
rs1198575	1-98096704-T-C	regulatory region	GWAS	Open_Targets_22.09	Schizophrenia [EA]	1e-17	0.118672
rs1198575	1-98096704-T-C	regulatory region	GWAS	FinnGen_drugs	M01A Antiinflammatory and antirheumatic products, non-steroids	4.73e-17	-0.0190652
rs1198575	1-98096704-T-C	regulatory region	GWAS	Open_Targets_22.09	Schizophrenia	1e-16	0
rs1198575	1-98096704-T-C	regulatory region	GWAS	Open_Targets_22.09	Triglyceride levels	2e-15	-0.0213189
rs1198575	1-98096704-T-C	regulatory region	GWAS	Open_Targets_22.09	Schizophrenia vs major depressive disorder (ordinary least squares (OLS))	1.6e-14	0.02
rs1198575	1-98096704-T-C	regulatory region	GWAS	Open_Targets_22.09	Waist-hip ratio	5e-14	-0.0179
rs1198575	1-98096704-T-C	regulatory region	GWAS	Open_Targets_22.09	Schizophrenia	8e-14	0.0998204
rs1198575	1-98096704-T-C	regulatory region	GWAS	Open_Targets_22.09	Schizophrenia vs ADHD (ordinary least squares (OLS))	8e-14	0
rs1198575	1-98096704-T-C	regulatory region	GWAS	Open_Targets_22.09	Schizophrenia	1e-13	0.0976128
rs1198575	1-98096704-T-C	regulatory region	GWAS	Open_Targets_22.09	Vertex-wise sulcal depth	2e-13	7.34
rs1198575	1-98096704-T-C	regulatory region	GWAS	Open_Targets_22.09	Schizophrenia vs ADHD (ordinary least squares (OLS))	1.2e-11	0.023
rs1198575	1-98096704-T-C	regulatory region	GWAS	Open_Targets_22.09	Educational attainment (years of education)	2e-11	0
rs1198575	1-98096704-T-C	regulatory region	GWAS	Open_Targets_22.09	Driving (hours per day)	2e-11	0
rs1198575	1-98096704-T-C	regulatory region	GWAS	FinnGen_drugs	J01 Antibacterials for systemic use	2.41e-11	-0.015548
rs1198575	1-98096704-T-C	regulatory region	GWAS	Open_Targets_22.09	Household income (MTAG)	4e-10	-0.0171812
rs1198575	1-98096704-T-C	regulatory region	GWAS	Open_Targets_22.09	Knee pain | pain type(s) experienced in last month	1.08e-09	-0.0506759
rs1198575	1-98096704-T-C	regulatory region	GWAS	FinnGen_MVP_UKBB_meta	Obesity	1.29e-09	-0.0243
rs1198575	1-98096704-T-C	regulatory region	GWAS	Open_Targets_22.09	Wheeze or whistling in the chest in last year	2.24e-09	-0.0443506
rs1198575	1-98096704-T-C	regulatory region	GWAS	FinnGen_drugs	J01D Other beta-lactam antibacterials	2.71e-09	-0.0137503
rs1198575	1-98096704-T-C	regulatory region	GWAS	FinnGen_R12	Paracetamol of NSAID medication	2.78e-09	-0.0411392
rs1198575	1-98096704-T-C	regulatory region	GWAS	Open_Targets_22.09	Time spend outdoors in summer	3.07e-09	-0.016124
rs1198575	1-98096704-T-C	regulatory region	GWAS	Open_Targets_22.09	Time spend outdoors in summer	3.07e-09	-0.016124
rs1198575	1-98096704-T-C	regulatory region	GWAS	Open_Targets_22.09	C-reactive protein levels	5e-09	0.0164866
rs1198575	1-98096704-T-C	regulatory region	GWAS	Open_Targets_22.09	Irritable mood	5.08e-09	0.018518
rs1198575	1-98096704-T-C	regulatory region	GWAS	Kanta_2025_03	Triglyceride [Moles/volume] in Serum or Plasma --fasting [mmol/l], sample-wise median	7.2e-09	-0.0152789
rs1198575	1-98096704-T-C	regulatory region	GWAS	Open_Targets_22.09	Gastroesophageal reflux disease	8.53e-09	-0.0352202
rs1198575	1-98096704-T-C	regulatory region	GWAS	Open_Targets_22.09	Leisure sedentary behaviour (television watching)	2e-08	0
rs1198575	1-98096704-T-C	regulatory region	GWAS	Open_Targets_22.09	Cleft lip or cleft lip with cleft palate (pleiotropy)	2e-08	0
rs11191416	10-102845159-T-G	intron	GWAS	Open_Targets_22.09	Systolic blood pressure	6.17e-99	-0.0610588
rs11191416	10-102845159-T-G	intron	GWAS	Open_Targets_22.09	Pulse pressure	1.32e-61	-0.0475582
rs11191416	10-102845159-T-G	intron	GWAS	Open_Targets_22.09	Systolic blood pressure	1.6e-60	-0.0610338
rs11191416	10-102845159-T-G	intron	GWAS	Open_Targets_22.09	Systolic blood pressure	4e-57	0
rs11191416	10-102845159-T-G	intron	GWAS	Open_Targets_22.09	Diastolic blood pressure	4.88e-56	-0.0456881
rs11191416	10-102845159-T-G	intron	GWAS	FinnGen_MVP_UKBB_meta	Hypertension	1.45e-54	-0.0779
rs11191416	10-102845159-T-G	intron	GWAS	FinnGen_MVP_UKBB_meta	Hypertension, essential	1.66e-54	-0.0786
rs11191416	10-102845159-T-G	intron	GWAS	Open_Targets_22.09	Systolic blood pressure	9e-47	-0.0408
rs11191416	10-102845159-T-G	intron	GWAS	Open_Targets_22.09	Systolic blood pressure (cigarette smoking interaction)	1e-45	0
rs11191416	10-102845159-T-G	intron	GWAS	Open_Targets_22.09	Diastolic blood pressure	3.8e-44	-0.0525917
rs11191416	10-102845159-T-G	intron	GWAS	Open_Targets_22.09	Pulse pressure	6e-42	0
rs11191416	10-102845159-T-G	intron	GWAS	Open_Targets_22.09	Systolic blood pressure	3e-41	-0.833
rs11191416	10-102845159-T-G	intron	GWAS	Open_Targets_22.09	Pulse pressure	4e-39	-0.0366
rs11191416	10-102845159-T-G	intron	GWAS	Open_Targets_22.09	Hypertension	8.3e-38	-0.0196075
rs11191416	10-102845159-T-G	intron	GWAS	Open_Targets_22.09	Pulse pressure	1e-37	-0.528
rs11191416	10-102845159-T-G	intron	GWAS	Open_Targets_22.09	Mean arterial pressure	5e-34	-0.0356
rs11191416	10-102845159-T-G	intron	GWAS	FinnGen_R12	Antihypertensive medication - note that there are other indications	2.09e-33	-0.0980165
rs11191416	10-102845159-T-G	intron	GWAS	FinnGen_drugs	C09 Agents acting on the renin-angiotensin system	1.35e-32	-0.0301221
rs11191416	10-102845159-T-G	intron	GWAS	FinnGen_drugs	C08CA Dihydropyridine derivatives	1.89e-31	-0.0281649
rs11191416	10-102845159-T-G	intron	GWAS	Open_Targets_22.09	Systolic blood pressure, automated reading	2.21e-31	-0.917719
rs11191416	10-102845159-T-G	intron	GWAS	FGR12_UKBB	Hypertension	2e-30	-0.0775
rs11191416	10-102845159-T-G	intron	GWAS	Open_Targets_22.09	Total testosterone levels	4.1e-30	0.0454145
rs11191416	10-102845159-T-G	intron	GWAS	Open_Targets_22.09	Hypertension	5.6e-30	-0.0167593
rs11191416	10-102845159-T-G	intron	GWAS	Open_Targets_22.09	Reticulocyte count	1.5e-29	-0.0433743
rs11191416	10-102845159-T-G	intron	GWAS	FGR12_UKBB	Hypertension, essential	5.01e-29	-0.0778
rs11191416	10-102845159-T-G	intron	GWAS	Open_Targets_22.09	Mean reticulocyte volume	5.7e-29	0.0379375
rs11191416	10-102845159-T-G	intron	GWAS	Open_Targets_22.09	Mean reticulocyte volume	2.5e-28	0.034166
rs11191416	10-102845159-T-G	intron	GWAS	Open_Targets_22.09	Mean reticulocyte volume	1.2e-27	0.0416742
rs11191416	10-102845159-T-G	intron	GWAS	Open_Targets_22.09	Systolic blood pressure	2e-27	-1.133
rs11191416	10-102845159-T-G	intron	GWAS	Open_Targets_22.09	Appendicular lean mass	2.25e-26	0.0294
rs11191416	10-102845159-T-G	intron	GWAS	Open_Targets_22.09	High light scatter reticulocyte count	3.7e-26	-0.0404128
rs11191416	10-102845159-T-G	intron	GWAS	Open_Targets_22.09	Systolic blood pressure	7e-26	-1.095
rs11191416	10-102845159-T-G	intron	GWAS	Open_Targets_22.09	Schizophrenia	2e-25	0
rs11191416	10-102845159-T-G	intron	GWAS	Open_Targets_22.09	Medication use (calcium channel blockers)	4e-25	0
rs11191416	10-102845159-T-G	intron	GWAS	Open_Targets_22.09	Weight	9e-25	0.0248
rs11191416	10-102845159-T-G	intron	GWAS	FinnGen_MVP_UKBB_meta	Ischaemic heart disease, wide definition	2.4e-24	-0.0561
rs11191416	10-102845159-T-G	intron	GWAS	Open_Targets_22.09	Body mass index and systole blood pressure (pairwise)	3e-24	0
rs11191416	10-102845159-T-G	intron	GWAS	Open_Targets_22.09	Systolic blood pressure	7e-24	-1.16
rs11191416	10-102845159-T-G	intron	GWAS	Open_Targets_22.09	Medication use (agents acting on the renin-angiotensin system)	8e-24	-0.073
rs11191416	10-102845159-T-G	intron	GWAS	Open_Targets_22.09	Coronary artery disease	1e-23	0
rs11191416	10-102845159-T-G	intron	GWAS	FinnGen_R12	Hypertension	2.15e-23	-0.0858749
rs11191416	10-102845159-T-G	intron	GWAS	Open_Targets_22.09	Total testosterone levels	2.8e-23	0.0184532
rs11191416	10-102845159-T-G	intron	GWAS	Open_Targets_22.09	Reticulocyte fraction of red cells	1.7e-22	-0.0375663
rs11191416	10-102845159-T-G	intron	GWAS	Open_Targets_22.09	Systolic blood pressure [East Asian]	2e-22	-0.7592
rs11191416	10-102845159-T-G	intron	GWAS	FinnGen_drugs	C07A Beta blocking agents, plain	3.24e-22	-0.0252048
rs11191416	10-102845159-T-G	intron	GWAS	Open_Targets_22.09	Cardiovascular disease	3.7e-22	-0.0160821
rs11191416	10-102845159-T-G	intron	GWAS	Open_Targets_22.09	Pulse pressure [East Asian]	4e-22	-0.4858
rs11191416	10-102845159-T-G	intron	GWAS	FinnGen_R12	Hypertension, essential	4.14e-22	-0.0875844
rs11191416	10-102845159-T-G	intron	GWAS	Open_Targets_22.09	Mean corpuscular hemoglobin concentration	1.9e-21	0.0302415
rs11191416	10-102845159-T-G	intron	GWAS	Open_Targets_22.09	High light scatter reticulocyte percentage of red cells	1.1e-20	-0.035676
rs11191416	10-102845159-T-G	intron	GWAS	Open_Targets_22.09	Monocyte count	2.72e-20	0.028642
rs11191416	10-102845159-T-G	intron	GWAS	Open_Targets_22.09	Red blood cell count	2.96e-20	-0.030229
rs11191416	10-102845159-T-G	intron	GWAS	Open_Targets_22.09	Systolic blood pressure	3e-20	-0.0583
rs11191416	10-102845159-T-G	intron	GWAS	Open_Targets_22.09	Hypertension	3e-20	0
rs11191416	10-102845159-T-G	intron	GWAS	Open_Targets_22.09	Red blood cell count	7.61e-20	-0.029919
rs11191416	10-102845159-T-G	intron	GWAS	Open_Targets_22.09	Pulse pressure	1e-19	-0.0355168
rs11191416	10-102845159-T-G	intron	GWAS	Open_Targets_22.09	Leg fat-free mass (left)	1.21e-19	0.0486441
rs11191416	10-102845159-T-G	intron	GWAS	Open_Targets_22.09	Cardiovascular disease	2e-19	0
rs11191416	10-102845159-T-G	intron	GWAS	Open_Targets_22.09	Systolic blood pressure	2e-19	-0.0348413
rs11191416	10-102845159-T-G	intron	GWAS	Open_Targets_22.09	Leg predicted mass (left)	2.61e-19	0.045192
rs11191416	10-102845159-T-G	intron	GWAS	Open_Targets_22.09	None of the above | vascular/heart problems diagnosed by doctor	2.66e-19	0.0835107
rs11191416	10-102845159-T-G	intron	GWAS	Open_Targets_22.09	Appendicular lean mass	2.7e-19	0.0322267
rs11191416	10-102845159-T-G	intron	GWAS	Open_Targets_22.09	Pulse pressure	3e-19	-0.498
rs11191416	10-102845159-T-G	intron	GWAS	Open_Targets_22.09	Leg fat-free mass (right)	4.14e-19	0.0478126
rs11191416	10-102845159-T-G	intron	GWAS	Open_Targets_22.09	Leg predicted mass (right)	4.33e-19	0.0448069
rs11191416	10-102845159-T-G	intron	GWAS	Open_Targets_22.09	Red blood cell count	5e-19	0
rs11191416	10-102845159-T-G	intron	GWAS	Open_Targets_22.09	Medication use (beta blocking agents)	1e-18	-0.091
rs11191416	10-102845159-T-G	intron	GWAS	Open_Targets_22.09	High blood pressure | vascular/heart problems diagnosed by doctor	1.62e-18	-0.084858
rs11191416	10-102845159-T-G	intron	GWAS	Open_Targets_22.09	Diastolic blood pressure	3e-18	-0.0263
rs11191416	10-102845159-T-G	intron	GWAS	Open_Targets_22.09	Red blood cell count	4.3e-18	-0.032664
rs11191416	10-102845159-T-G	intron	GWAS	FinnGen_drugs	C07AB Beta blocking agents, plain, selective	5.27e-18	-0.0214379
rs11191416	10-102845159-T-G	intron	GWAS	Open_Targets_22.09	Systolic blood pressure	6e-18	-0.725
rs11191416	10-102845159-T-G	intron	GWAS	Open_Targets_22.09	Schizophrenia	7e-18	0
rs11191416	10-102845159-T-G	intron	GWAS	Open_Targets_22.09	Red blood cell count	7.3e-18	-0.0323908
rs11191416	10-102845159-T-G	intron	GWAS	Open_Targets_22.09	Red blood cell count	8.1e-18	-0.0294203
rs11191416	10-102845159-T-G	intron	GWAS	Open_Targets_22.09	Systolic blood pressure [EA, initial]	1e-17	-1.082
rs11191416	10-102845159-T-G	intron	GWAS	Open_Targets_22.09	Diastolic blood pressure (cigarette smoking interaction)	1e-17	0
rs11191416	10-102845159-T-G	intron	GWAS	Open_Targets_22.09	Medication use (calcium channel blockers)	1e-17	-0.0806726
rs11191416	10-102845159-T-G	intron	GWAS	Open_Targets_22.09	Cortical thickness	1e-17	0
rs11191416	10-102845159-T-G	intron	GWAS	Open_Targets_22.09	Impedance of leg (left)	1.96e-17	-1.2155
rs11191416	10-102845159-T-G	intron	GWAS	Open_Targets_22.09	Body mass index	2e-17	0.0237
rs11191416	10-102845159-T-G	intron	GWAS	Open_Targets_22.09	Schizophrenia (MTAG)	3e-17	-0.164998
rs11191416	10-102845159-T-G	intron	GWAS	Open_Targets_22.09	Blood pressure [Systolic]	4e-17	-1.18
rs11191416	10-102845159-T-G	intron	GWAS	Open_Targets_22.09	Schizophrenia	4e-17	0
rs11191416	10-102845159-T-G	intron	GWAS	Open_Targets_22.09	Mean corpuscular hemoglobin	4.75e-17	0.026691
rs11191416	10-102845159-T-G	intron	GWAS	Open_Targets_22.09	Pulse pressure	5e-17	0
rs11191416	10-102845159-T-G	intron	GWAS	Open_Targets_22.09	Systolic blood pressure	6e-17	-1.24
rs11191416	10-102845159-T-G	intron	GWAS	Open_Targets_22.09	Body mass index	6e-17	0.026
rs11191416	10-102845159-T-G	intron	GWAS	Open_Targets_22.09	Diastolic blood pressure	6e-17	-0.319
rs11191416	10-102845159-T-G	intron	GWAS	Open_Targets_22.09	Cardiovascular disease	8.2e-17	-0.0132562
rs11191416	10-102845159-T-G	intron	GWAS	Open_Targets_22.09	Systolic blood pressure [Japanese]	1e-16	-0.7843
rs11191416	10-102845159-T-G	intron	GWAS	Open_Targets_22.09	Diastolic blood pressure, automated reading	1.49e-16	-0.371584
rs11191416	10-102845159-T-G	intron	GWAS	Open_Targets_22.09	Schizophrenia	2e-16	-0.14842
rs11191416	10-102845159-T-G	intron	GWAS	Open_Targets_22.09	Medication use (agents acting on the renin-angiotensin system)	2e-16	-0.0932703
rs11191416	10-102845159-T-G	intron	GWAS	Open_Targets_22.09	Weight	2e-16	0.0253718
rs11191416	10-102845159-T-G	intron	GWAS	Open_Targets_22.09	Systolic blood pressure	3e-16	0
rs11191416	10-102845159-T-G	intron	GWAS	Open_Targets_22.09	Myocardial infarction	5e-16	-0.102
rs11191416	10-102845159-T-G	intron	GWAS	Open_Targets_22.09	Impedance of leg (right)	6.43e-16	-1.18742
rs11191416	10-102845159-T-G	intron	GWAS	Open_Targets_22.09	Mean sphered cell volume	7.7e-16	0.0267893
rs11191416	10-102845159-T-G	intron	GWAS	Open_Targets_22.09	Body mass index and coronary artery disease (pairwise)	9e-16	0
rs11191416	10-102845159-T-G	intron	GWAS	Open_Targets_22.09	Mean spheric corpuscular volume	9.8e-16	0.0297328
rs11191416	10-102845159-T-G	intron	GWAS	Open_Targets_22.09	Blood pressure [Mean Arterial Pressure]	1e-15	-0.66
rs11191416	10-102845159-T-G	intron	GWAS	Open_Targets_22.09	Pulse pressure [Japanese]	2e-15	-0.5157
rs11191416	10-102845159-T-G	intron	GWAS	Open_Targets_22.09	Mean reticulocyte volume	2e-15	0.284992
rs11191416	10-102845159-T-G	intron	GWAS	Open_Targets_22.09	Systolic blood pressure (long-term average)	4e-15	-0.97
rs11191416	10-102845159-T-G	intron	GWAS	Open_Targets_22.09	Coronary artery disease	4e-15	-0.0719
rs11191416	10-102845159-T-G	intron	GWAS	Open_Targets_22.09	Coronary artery disease	5e-15	-0.0662
rs11191416	10-102845159-T-G	intron	GWAS	Open_Targets_22.09	Angina pectoris	5e-15	-0.0896
rs11191416	10-102845159-T-G	intron	GWAS	Open_Targets_22.09	Leg fat-free mass (left)	6.55e-15	0.040191
rs11191416	10-102845159-T-G	intron	GWAS	Open_Targets_22.09	Mean arterial pressure [East Asian]	7e-15	0
rs11191416	10-102845159-T-G	intron	GWAS	Open_Targets_22.09	Coronary artery disease	7e-15	0
rs11191416	10-102845159-T-G	intron	GWAS	Open_Targets_22.09	Body mass index	8e-15	0.033
rs11191416	10-102845159-T-G	intron	GWAS	Open_Targets_22.09	Mean reticulocyte volume	1.07e-14	0.259709
rs11191416	10-102845159-T-G	intron	GWAS	Open_Targets_22.09	Leg predicted mass (left)	1.25e-14	0.0372888
rs11191416	10-102845159-T-G	intron	GWAS	Open_Targets_22.09	Leg fat-free mass (right)	1.31e-14	0.039649
rs11191416	10-102845159-T-G	intron	GWAS	Open_Targets_22.09	None of the above | vascular/heart problems diagnosed by doctor	1.33e-14	0.0690407
rs11191416	10-102845159-T-G	intron	GWAS	Open_Targets_22.09	Mean corpuscular hemoglobin	1.34e-14	0.026528
rs11191416	10-102845159-T-G	intron	GWAS	Open_Targets_22.09	Leg predicted mass (right)	1.41e-14	0.037128
rs11191416	10-102845159-T-G	intron	GWAS	Open_Targets_22.09	Mean corpuscular hemoglobin	1.8e-14	0.0285852
rs11191416	10-102845159-T-G	intron	GWAS	Open_Targets_22.09	Mean spheric corpuscular volume	2.5e-14	0.0284103
rs11191416	10-102845159-T-G	intron	GWAS	Open_Targets_22.09	Anorexia nervosa, attention-deficit/hyperactivity disorder, autism spectrum disorder, bipolar disorder, major depression, obsessive-compulsive disorder, schizophrenia, or Tourette syndrome (pleiotropy)	3e-14	0
rs11191416	10-102845159-T-G	intron	GWAS	Open_Targets_22.09	Impedance of leg (left)	3.08e-14	-1.04491
rs11191416	10-102845159-T-G	intron	GWAS	Open_Targets_22.09	Diastolic blood pressure	4e-14	-0.482
rs11191416	10-102845159-T-G	intron	GWAS	FinnGen_drugs	C09AA ACE inhibitors, plain	4.78e-14	-0.0179748
rs11191416	10-102845159-T-G	intron	GWAS	Open_Targets_22.09	Reticulocyte count	7.46e-14	-0.0480219
rs11191416	10-102845159-T-G	intron	GWAS	FinnGen_drugs	TOTAL Total number of drug purchases	7.5e-14	-0.0215655
rs11191416	10-102845159-T-G	intron	GWAS	FinnGen_R12	Cardiovascular diseases (excluding rheumatic etc)	8.66e-14	-0.062616
rs11191416	10-102845159-T-G	intron	GWAS	Open_Targets_22.09	Pulse pressure [EA]	1e-13	-0.499
rs11191416	10-102845159-T-G	intron	GWAS	Kanta_2025_03	Leukocytes [#/volume] in Blood [e9/l], sample-wise median	1.14e-13	-0.0257268
rs11191416	10-102845159-T-G	intron	GWAS	Open_Targets_22.09	High blood pressure | vascular/heart problems diagnosed by doctor	1.2e-13	-0.0691009
rs11191416	10-102845159-T-G	intron	GWAS	FinnGen_drugs	C09CA Angiotensin II antagonists, plain	1.26e-13	-0.0192177
rs11191416	10-102845159-T-G	intron	GWAS	FinnGen_drugs	NON J01 TOTAL Total number of purchases excl. antibacterials	1.42e-13	-0.0209995
rs11191416	10-102845159-T-G	intron	GWAS	Open_Targets_22.09	Impedance of leg (right)	1.67e-13	-1.01557
rs11191416	10-102845159-T-G	intron	GWAS	FinnGen_MVP_UKBB_meta	Coronary atherosclerosis	1.91e-13	-0.0474
rs11191416	10-102845159-T-G	intron	GWAS	Open_Targets_22.09	Red blood cell count	2e-13	0
rs11191416	10-102845159-T-G	intron	GWAS	Open_Targets_22.09	Hypertension [Japanese]	2e-13	-0.1102
rs11191416	10-102845159-T-G	intron	GWAS	Open_Targets_22.09	Myocardial infarction	2e-13	-0.116088
rs11191416	10-102845159-T-G	intron	GWAS	FinnGen_MVP_UKBB_meta	Obesity	2.75e-13	0.0366
rs11191416	10-102845159-T-G	intron	GWAS	Open_Targets_22.09	Stable angina pectoris	3e-13	-0.0841
rs11191416	10-102845159-T-G	intron	GWAS	Open_Targets_22.09	Monocyte count	3.07e-13	-0.02426
rs11191416	10-102845159-T-G	intron	GWAS	Open_Targets_22.09	Hypertension | non-cancer illness code, self-reported	3.25e-13	-0.0685141
rs11191416	10-102845159-T-G	intron	GWAS	Open_Targets_22.09	Diastolic blood pressure	6e-13	-0.59
rs11191416	10-102845159-T-G	intron	GWAS	Open_Targets_22.09	Sex hormone-binding globulin levels adjusted for BMI	6.3e-13	0.0110818
rs11191416	10-102845159-T-G	intron	GWAS	Open_Targets_22.09	Hypertension	7e-13	0
rs11191416	10-102845159-T-G	intron	GWAS	Open_Targets_22.09	Bipolar disorder (MTAG)	9e-13	-0.137417
rs11191416	10-102845159-T-G	intron	GWAS	Open_Targets_22.09	Mean corpuscular volume	9.5e-13	0.0263485
rs11191416	10-102845159-T-G	intron	GWAS	Open_Targets_22.09	Hypertension [East Asian]	1e-12	0
rs11191416	10-102845159-T-G	intron	GWAS	Open_Targets_22.09	Bipolar disorder (MTAG)	1e-12	0
rs11191416	10-102845159-T-G	intron	GWAS	Open_Targets_22.09	Standing height	1.11e-12	0.15489
rs11191416	10-102845159-T-G	intron	GWAS	FinnGen_MVP_UKBB_meta	Angina pectoris	1.26e-12	-0.0587
rs11191416	10-102845159-T-G	intron	GWAS	Open_Targets_22.09	Appendicular lean mass	1.65e-12	0.024
rs11191416	10-102845159-T-G	intron	GWAS	Open_Targets_22.09	Body mass index	2e-12	0.029
rs11191416	10-102845159-T-G	intron	GWAS	Open_Targets_22.09	Medication use (beta blocking agents)	2e-12	0
rs11191416	10-102845159-T-G	intron	GWAS	Open_Targets_22.09	Monocyte count	4e-12	-0.0256015
rs11191416	10-102845159-T-G	intron	GWAS	Open_Targets_22.09	Mean corpuscular volume	4.48e-12	0.022357
rs11191416	10-102845159-T-G	intron	GWAS	Open_Targets_22.09	Body mass index	6e-12	0.0242431
rs11191416	10-102845159-T-G	intron	GWAS	Open_Targets_22.09	Blood pressure [Diastolic]	7e-12	-0.58
rs11191416	10-102845159-T-G	intron	GWAS	Open_Targets_22.09	Mean arterial pressure	7e-12	-0.0272922
rs11191416	10-102845159-T-G	intron	GWAS	Open_Targets_22.09	White blood cell count	7.1e-12	-0.0250582
rs11191416	10-102845159-T-G	intron	GWAS	Open_Targets_22.09	Schizophrenia	8e-12	0
rs11191416	10-102845159-T-G	intron	GWAS	Open_Targets_22.09	Pulse pressure [EA, initial]	9e-12	-0.562
rs11191416	10-102845159-T-G	intron	GWAS	Open_Targets_22.09	Coronary artery disease	9.18e-12	-0.0579
rs11191416	10-102845159-T-G	intron	GWAS	Open_Targets_22.09	Systolic blood pressure (long-term average)	1e-11	0.75
rs11191416	10-102845159-T-G	intron	GWAS	Open_Targets_22.09	Mean arterial pressure (long-term average)	1e-11	-0.54
rs11191416	10-102845159-T-G	intron	GWAS	Open_Targets_22.09	Body mass index	1e-11	0.0225
rs11191416	10-102845159-T-G	intron	GWAS	Open_Targets_22.09	Whole body fat-free mass	1.08e-11	0.181333
rs11191416	10-102845159-T-G	intron	GWAS	Open_Targets_22.09	Whole body water mass	1.36e-11	0.132875
rs11191416	10-102845159-T-G	intron	GWAS	Open_Targets_22.09	White blood cell count	1.52e-11	-0.022002
rs11191416	10-102845159-T-G	intron	GWAS	Open_Targets_22.09	Basal metabolic rate	1.53e-11	24.1102
rs11191416	10-102845159-T-G	intron	GWAS	Open_Targets_22.09	Body mass index	2e-11	0.0312222
rs11191416	10-102845159-T-G	intron	GWAS	Open_Targets_22.09	Mean arterial pressure	2e-11	-0.491038
rs11191416	10-102845159-T-G	intron	GWAS	Open_Targets_22.09	Medication use (agents acting on the renin-angiotensin system)	2e-11	-0.0640173
rs11191416	10-102845159-T-G	intron	GWAS	Open_Targets_22.09	Hypertension	2.38e-11	-0.0803
rs11191416	10-102845159-T-G	intron	GWAS	Open_Targets_22.09	Essential hypertension	2.44e-11	-0.0804
rs11191416	10-102845159-T-G	intron	GWAS	FinnGen_R12	Weight, inverse-rank normalized	2.59e-11	0.0231883
rs11191416	10-102845159-T-G	intron	GWAS	Open_Targets_22.09	Sex hormone-binding globulin levels adjusted for BMI	2.8e-11	0.0147738
rs11191416	10-102845159-T-G	intron	GWAS	Open_Targets_22.09	Body mass index	3e-11	0.031324
rs11191416	10-102845159-T-G	intron	GWAS	Open_Targets_22.09	Mean arterial pressure [Japanese]	3e-11	-0.4429
rs11191416	10-102845159-T-G	intron	GWAS	Open_Targets_22.09	Mean arterial pressure (long-term average)	5e-11	0.49
rs11191416	10-102845159-T-G	intron	GWAS	Open_Targets_22.09	Body mass index [Japanese]	5e-11	0.025
rs11191416	10-102845159-T-G	intron	GWAS	Open_Targets_22.09	Predicted visceral adipose tissue	5e-11	0.04253
rs11191416	10-102845159-T-G	intron	GWAS	Open_Targets_22.09	Body mass index (bmi)	5.51e-11	0.0802282
rs11191416	10-102845159-T-G	intron	GWAS	Open_Targets_22.09	Monocyte count	5.55e-11	-0.0449907
rs11191416	10-102845159-T-G	intron	GWAS	Open_Targets_22.09	Systolic blood pressure [EA]	6e-11	-0.657
rs11191416	10-102845159-T-G	intron	GWAS	Open_Targets_22.09	Worry	7.59e-11	-0.02783
rs11191416	10-102845159-T-G	intron	GWAS	Open_Targets_22.09	Blood pressure [Pulse Pressure]	8e-11	-0.529
rs11191416	10-102845159-T-G	intron	GWAS	Open_Targets_22.09	Major depressive disorder (MTAG)	8e-11	0
rs11191416	10-102845159-T-G	intron	GWAS	Open_Targets_22.09	White blood cell count	8.3e-11	-0.0257205
rs11191416	10-102845159-T-G	intron	GWAS	Open_Targets_22.09	Systolic blood pressure	1e-10	-1.05
rs11191416	10-102845159-T-G	intron	GWAS	FGR12_UKBB	Pain (limb, back, neck, head abdominally)	1.17e-10	-0.0366
rs11191416	10-102845159-T-G	intron	GWAS	Open_Targets_22.09	Impedance of whole body	2.19e-10	-1.87535
rs11191416	10-102845159-T-G	intron	GWAS	Open_Targets_22.09	Blood pressure medication | medication for cholesterol, blood pressure, diabetes, or take exogenous hormones	2.26e-10	-0.0977283
rs11191416	10-102845159-T-G	intron	GWAS	Open_Targets_22.09	Unstable angina pectoris	3e-10	-0.1084
rs11191416	10-102845159-T-G	intron	GWAS	FinnGen_MVP_UKBB_meta	Cervicalgia	3.98e-10	-0.047
rs11191416	10-102845159-T-G	intron	GWAS	Open_Targets_22.09	Neuroticism	5e-10	0
rs11191416	10-102845159-T-G	intron	GWAS	Open_Targets_22.09	Reticulocyte fraction of red cells	5.1e-10	-0.0398828
rs11191416	10-102845159-T-G	intron	GWAS	FinnGen_MVP_UKBB_meta	Myocardial infarction, strict	5.5e-10	-0.0543
rs11191416	10-102845159-T-G	intron	GWAS	Open_Targets_22.09	Mean arterial pressure	6e-10	0
rs11191416	10-102845159-T-G	intron	GWAS	Open_Targets_22.09	Medication use (calcium channel blockers)	6e-10	0
rs11191416	10-102845159-T-G	intron	GWAS	Open_Targets_22.09	Insomnia [Female]	7e-10	-0.0844692
rs11191416	10-102845159-T-G	intron	GWAS	Open_Targets_22.09	Medication use (vasodilators used in cardiac diseases)	7e-10	-0.0813
rs11191416	10-102845159-T-G	intron	GWAS	Open_Targets_22.09	Sleeplessness / insomnia	7.22e-10	-0.0192279
rs11191416	10-102845159-T-G	intron	GWAS	Open_Targets_22.09	Total testosterone levels	7.7e-10	0.0300513
rs11191416	10-102845159-T-G	intron	GWAS	Open_Targets_22.09	Hematocrit	8e-10	0
rs11191416	10-102845159-T-G	intron	GWAS	Open_Targets_22.09	Coronary artery disease	9e-10	0.0582689
rs11191416	10-102845159-T-G	intron	GWAS	Open_Targets_22.09	Intracranial aneurysm	1e-09	-0.254642
rs11191416	10-102845159-T-G	intron	GWAS	Open_Targets_22.09	Diastolic blood pressure [EA, initial]	1e-09	-0.468
rs11191416	10-102845159-T-G	intron	GWAS	Open_Targets_22.09	Neuroticism	1e-09	0
rs11191416	10-102845159-T-G	intron	GWAS	Open_Targets_22.09	Neuropsychiatric disorders	1e-09	-6.074
rs11191416	10-102845159-T-G	intron	GWAS	Open_Targets_22.09	Major depressive disorder (MTAG)	1e-09	-0.0460231
rs11191416	10-102845159-T-G	intron	GWAS	Open_Targets_22.09	Angina pectoris	1e-09	-0.0953786
rs11191416	10-102845159-T-G	intron	GWAS	Open_Targets_22.09	Myocardial infarction	1.05e-09	-0.0713736
rs11191416	10-102845159-T-G	intron	GWAS	Open_Targets_22.09	Mean sphered cell volume	1.14e-09	0.137583
rs11191416	10-102845159-T-G	intron	GWAS	Open_Targets_22.09	Lymphocyte counts	1.3e-09	-0.0213759
rs11191416	10-102845159-T-G	intron	GWAS	Open_Targets_22.09	Myocardial infarction	1.56e-09	-0.0714326
rs11191416	10-102845159-T-G	intron	GWAS	FinnGen_MVP_UKBB_meta	Gastro-oesophageal reflux disease	1.66e-09	-0.0362
rs11191416	10-102845159-T-G	intron	GWAS	Open_Targets_22.09	Body mass index	1.76e-09	0.0312
rs11191416	10-102845159-T-G	intron	GWAS	Open_Targets_22.09	Schizophrenia	2e-09	0
rs11191416	10-102845159-T-G	intron	GWAS	Open_Targets_22.09	Birth weight	2e-09	0.0387
rs11191416	10-102845159-T-G	intron	GWAS	Open_Targets_22.09	Arsenic metabolism [principal component 2 of arsenic species]	2e-09	0
rs11191416	10-102845159-T-G	intron	GWAS	Open_Targets_22.09	Stable angina pectoris	2e-09	-0.0826066
rs11191416	10-102845159-T-G	intron	GWAS	Open_Targets_22.09	Medication use (vasodilators used in cardiac diseases)	2e-09	-0.0832012
rs11191416	10-102845159-T-G	intron	GWAS	Open_Targets_22.09	Feeling tense	2.02e-09	-0.0200756
rs11191416	10-102845159-T-G	intron	GWAS	Open_Targets_22.09	High light scatter reticulocyte count	2.55e-09	-0.0002638
rs11191416	10-102845159-T-G	intron	GWAS	Open_Targets_22.09	Systolic blood pressure	3e-09	-0.6983
rs11191416	10-102845159-T-G	intron	GWAS	FinnGen_MVP_UKBB_meta	Gout	3.02e-09	-0.0529
rs11191416	10-102845159-T-G	intron	GWAS	Open_Targets_22.09	Impedance of whole body	3.84e-09	-1.67338
rs11191416	10-102845159-T-G	intron	GWAS	Open_Targets_22.09	Feeling nervous	4.35e-09	-0.0238632
rs11191416	10-102845159-T-G	intron	GWAS	Open_Targets_22.09	Weight	4.39e-09	0.352355
rs11191416	10-102845159-T-G	intron	GWAS	Open_Targets_22.09	Coronary artery disease	5e-09	-0.076961
rs11191416	10-102845159-T-G	intron	GWAS	Open_Targets_22.09	Hypertension	5e-09	-0.162519
rs11191416	10-102845159-T-G	intron	GWAS	Open_Targets_22.09	Schizophrenia vs anorexia nervosa (ordinary least squares (OLS))	5e-09	0
rs11191416	10-102845159-T-G	intron	GWAS	Open_Targets_22.09	Coronary artery disease (myocardial infarction, percutaneous transluminal coronary angioplasty, coronary artery bypass grafting, angina or chromic ischemic heart disease)	6e-09	-0.076961
rs11191416	10-102845159-T-G	intron	GWAS	Open_Targets_22.09	Schizophrenia (MTAG)	6e-09	0
rs11191416	10-102845159-T-G	intron	GWAS	Open_Targets_22.09	Cortical thickness (MOSTest)	6e-09	0
rs11191416	10-102845159-T-G	intron	GWAS	FGR12_UKBB	Angina pectoris	6.17e-09	-0.0644
rs11191416	10-102845159-T-G	intron	GWAS	Open_Targets_22.09	Arm fat-free mass (right)	6.3e-09	0.0108474
rs11191416	10-102845159-T-G	intron	GWAS	Open_Targets_22.09	Weight	6.31e-09	0.347296
rs11191416	10-102845159-T-G	intron	GWAS	Open_Targets_22.09	Arm predicted mass (right)	7.73e-09	0.0101626
rs11191416	10-102845159-T-G	intron	GWAS	Open_Targets_22.09	Diastolic blood pressure (long-term average)	8e-09	-0.4
rs11191416	10-102845159-T-G	intron	GWAS	Open_Targets_22.09	Hematocrit	8.41e-09	-0.01888
rs11191416	10-102845159-T-G	intron	GWAS	Open_Targets_22.09	Mean sphered cell volume	8.43e-09	0.130912
rs11191416	10-102845159-T-G	intron	GWAS	Open_Targets_22.09	Trunk fat-free mass	9.82e-09	0.0789544
rs11191416	10-102845159-T-G	intron	GWAS	Open_Targets_22.09	Autism spectrum disorder, attention deficit-hyperactivity disorder, bipolar disorder, major depressive disorder, and schizophrenia (combined)	1e-08	0
rs11191416	10-102845159-T-G	intron	GWAS	Open_Targets_22.09	Autism spectrum disorder, attention deficit-hyperactivity disorder, bipolar disorder, major depressive disorder, and schizophrenia (combined) [Modelling analysis]	1e-08	0
rs11191416	10-102845159-T-G	intron	GWAS	Open_Targets_22.09	Systemic lupus erythematosus	1e-08	0
rs11191416	10-102845159-T-G	intron	GWAS	Open_Targets_22.09	Neuroticism	1e-08	-0.0171466
rs11191416	10-102845159-T-G	intron	GWAS	Open_Targets_22.09	Trunk predicted mass	1.08e-08	0.0754954
rs11191416	10-102845159-T-G	intron	GWAS	Open_Targets_22.09	Sex hormone-binding globulin levels adjusted for BMI	1.1e-08	0.0124161
rs11191416	10-102845159-T-G	intron	GWAS	Open_Targets_22.09	Total testosterone levels	1.1e-08	0.0128769
rs11191416	10-102845159-T-G	intron	GWAS	Open_Targets_22.09	High light scatter reticulocyte count	1.1e-08	-0.0366211
rs11191416	10-102845159-T-G	intron	GWAS	FinnGen_drugs	B01AF01 B01AF02 B01AE07 DOAC, curated	1.18e-08	0.0117541
rs11191416	10-102845159-T-G	intron	GWAS	FinnGen_MVP_UKBB_meta	Unstable angina pectoris	1.26e-08	-0.0711
rs11191416	10-102845159-T-G	intron	GWAS	Open_Targets_22.09	Schizophrenia vs major depressive disorder (ordinary least squares (OLS))	1.4e-08	-0.015
rs11191416	10-102845159-T-G	intron	GWAS	Open_Targets_22.09	Body mass index	1.55e-08	0.0276
rs11191416	10-102845159-T-G	intron	GWAS	Open_Targets_22.09	Coronary artery disease or large artery stroke	2e-08	0
rs11191416	10-102845159-T-G	intron	GWAS	Open_Targets_22.09	Diastolic blood pressure (long-term average)	2e-08	0.36
rs11191416	10-102845159-T-G	intron	GWAS	Open_Targets_22.09	Depressive symptoms	2e-08	-0.0109144
rs11191416	10-102845159-T-G	intron	GWAS	Open_Targets_22.09	Well-being spectrum (multivariate analysis)	2e-08	-0.0090667
rs11191416	10-102845159-T-G	intron	GWAS	Open_Targets_22.09	Coronary artery disease	2e-08	-0.122218
rs11191416	10-102845159-T-G	intron	GWAS	Open_Targets_22.09	Schizophrenia (MTAG)	2e-08	0
rs11191416	10-102845159-T-G	intron	GWAS	Open_Targets_22.09	Schizophrenia (MTAG)	2e-08	0
rs11191416	10-102845159-T-G	intron	GWAS	Open_Targets_22.09	Arm predicted mass (left)	2.05e-08	0.0106027
rs11191416	10-102845159-T-G	intron	GWAS	Open_Targets_22.09	Monocyte count	2.11e-08	-0.035795
rs11191416	10-102845159-T-G	intron	GWAS	Open_Targets_22.09	Red blood cell (erythrocyte) count	2.21e-08	-0.0083559
rs11191416	10-102845159-T-G	intron	GWAS	Open_Targets_22.09	Worrier / anxious feelings	2.59e-08	-0.0476692
rs11191416	10-102845159-T-G	intron	GWAS	Open_Targets_22.09	Schizophrenia	3e-08	-0.182322
rs11191416	10-102845159-T-G	intron	GWAS	Open_Targets_22.09	Birth weight (MTAG)	3e-08	0.0381777
rs11191416	10-102845159-T-G	intron	GWAS	Open_Targets_22.09	Bipolar disorder or major depressive disorder	3e-08	-0.040822
rs11191416	10-102845159-T-G	intron	GWAS	Open_Targets_22.09	Arm fat-free mass (left)	3.52e-08	0.0110838
rs11191416	10-102845159-T-G	intron	GWAS	Open_Targets_22.09	Sleeplessness / insomnia	3.56e-08	-0.016619
rs11191416	10-102845159-T-G	intron	GWAS	Open_Targets_22.09	Lymphocyte counts	3.57e-08	-0.020375
rs11191416	10-102845159-T-G	intron	GWAS	Open_Targets_22.09	Birth weight	3.6e-08	0.0383
rs11191416	10-102845159-T-G	intron	GWAS	Open_Targets_22.09	Body mass index	4e-08	0.0295
rs11191416	10-102845159-T-G	intron	GWAS	Open_Targets_22.09	Metabolically unhealthy in normal weight	4e-08	-0.10536
rs11191416	10-102845159-T-G	intron	GWAS	Open_Targets_22.09	Red blood cell (erythrocyte) count	4.08e-08	-0.0082436
rs11191416	10-102845159-T-G	intron	GWAS	FinnGen_drugs	B01AF Direct factor Xa inhibitors	4.09e-08	0.0111866
rs11191416	10-102845159-T-G	intron	GWAS	Open_Targets_22.09	Tense / 'highly strung'	4.39e-08	-0.0749518
rs11191416	10-102845159-T-G	intron	GWAS	Open_Targets_22.09	Lymphocyte counts	4.6e-08	-0.0214849
rs11191416	10-102845159-T-G	intron	GWAS	Open_Targets_22.09	Red blood cell count	4.61e-08	-0.034746
rs11191416	10-102845159-T-G	intron	GWAS	Open_Targets_22.09	Schizophrenia vs anorexia nervosa (ordinary least squares (OLS))	4.7e-08	-0.018
rs11191416	10-102845159-T-G	intron	GWAS	FinnGen_drugs	N05BA Benzodiazepine	4.96e-08	-0.0135221
rs55972445	10-113023031-G-T	intron	GWAS	FinnGen_MVP_UKBB_meta	Type 2 diabetes, definitions combined	0	0.24
rs55972445	10-113023031-G-T	intron	GWAS	FinnGen_MVP_UKBB_meta	Type 2 diabetes, definitions combined	0	0.24
rs55972445	10-113023031-G-T	intron	GWAS	FGR12_UKBB	Type 2 diabetes, definitions combined	0	0.25
rs55972445	10-113023031-G-T	intron	GWAS	FGR12_UKBB	Type 2 diabetes, definitions combined	0	0.25
rs55972445	10-113023031-G-T	intron	GWAS	Open_Targets_22.09	Type 2 diabetes	4.94066e-324	0.314811
rs55972445	10-113023031-G-T	intron	GWAS	Open_Targets_22.09	Type 2 diabetes	4.94066e-324	0.28
rs55972445	10-113023031-G-T	intron	GWAS	Open_Targets_22.09	Type 2 diabetes	4.94066e-324	0.2508
rs55972445	10-113023031-G-T	intron	GWAS	Open_Targets_22.09	Type 2 diabetes	4.94066e-324	0.314811
rs55972445	10-113023031-G-T	intron	GWAS	Open_Targets_22.09	Type 2 diabetes	4.94066e-324	0.28
rs55972445	10-113023031-G-T	intron	GWAS	Open_Targets_22.09	Type 2 diabetes	4.94066e-324	0.2508
rs55972445	10-113023031-G-T	intron	GWAS	Open_Targets_22.09	Type 2 diabetes	2.23e-308	0.3059
rs55972445	10-113023031-G-T	intron	GWAS	Open_Targets_22.09	Hemoglobin A1c levels	2.23e-308	0.0831493
rs55972445	10-113023031-G-T	intron	GWAS	Open_Targets_22.09	Type 2 diabetes	2.23e-308	0.3059
rs55972445	10-113023031-G-T	intron	GWAS	Open_Targets_22.09	Hemoglobin A1c levels	2.23e-308	0.0831493
rs55972445	10-113023031-G-T	intron	GWAS	FGR12_UKBB	Type 2 diabetes, wide definition	1e-306	0.254
rs55972445	10-113023031-G-T	intron	GWAS	FGR12_UKBB	Type 2 diabetes, wide definition	1e-306	0.254
rs55972445	10-113023031-G-T	intron	GWAS	Open_Targets_22.09	Type 2 diabetes (adjusted for BMI)	1.08e-283	0.241
rs55972445	10-113023031-G-T	intron	GWAS	Open_Targets_22.09	Type 2 diabetes (adjusted for BMI)	1.08e-283	0.241
rs55972445	10-113023031-G-T	intron	GWAS	Open_Targets_22.09	Diabetes	2.6e-250	0.0160448
rs55972445	10-113023031-G-T	intron	GWAS	Open_Targets_22.09	Diabetes	2.6e-250	0.0160448
rs55972445	10-113023031-G-T	intron	GWAS	Open_Targets_22.09	Type 2 diabetes	1e-234	0.2972
rs55972445	10-113023031-G-T	intron	GWAS	Open_Targets_22.09	Type 2 diabetes	1e-234	0.2972
rs55972445	10-113023031-G-T	intron	GWAS	FinnGen_drugs	A10B Blood glucose lowering drugs, excluding insulins	6.56e-229	0.0593725
rs55972445	10-113023031-G-T	intron	GWAS	FinnGen_drugs	A10B Blood glucose lowering drugs, excluding insulins	6.56e-229	0.0593725
rs55972445	10-113023031-G-T	intron	GWAS	Open_Targets_22.09	Type 2 diabetes	7.23e-227	0.2841
rs55972445	10-113023031-G-T	intron	GWAS	Open_Targets_22.09	Type 2 diabetes	7.23e-227	0.2841
rs55972445	10-113023031-G-T	intron	GWAS	Open_Targets_22.09	Type 2 diabetes	1e-219	0.301
rs55972445	10-113023031-G-T	intron	GWAS	Open_Targets_22.09	Type 2 diabetes	1e-219	0.301
rs55972445	10-113023031-G-T	intron	GWAS	FinnGen_R12	Type 2 diabetes, definitions combined	2.24e-215	0.247536
rs55972445	10-113023031-G-T	intron	GWAS	FinnGen_R12	Type 2 diabetes, definitions combined	2.24e-215	0.247536
rs55972445	10-113023031-G-T	intron	GWAS	Open_Targets_22.09	Type 2 diabetes	1.36e-212	0.2367
rs55972445	10-113023031-G-T	intron	GWAS	Open_Targets_22.09	Type 2 diabetes	1.36e-212	0.2367
rs55972445	10-113023031-G-T	intron	GWAS	FinnGen_R12	Diabetes, insulin treatment (Kela reimbursement) (more control exclusions)	7.26e-210	0.249072
rs55972445	10-113023031-G-T	intron	GWAS	FinnGen_R12	Diabetes, insulin treatment (Kela reimbursement) (more control exclusions)	7.26e-210	0.249072
rs55972445	10-113023031-G-T	intron	GWAS	FinnGen_drugs	A10BA Biguanides	1.44e-206	0.0552841
rs55972445	10-113023031-G-T	intron	GWAS	FinnGen_drugs	A10BA Biguanides	1.44e-206	0.0552841
rs55972445	10-113023031-G-T	intron	GWAS	Open_Targets_22.09	Type 2 diabetes	3e-203	0
rs55972445	10-113023031-G-T	intron	GWAS	Open_Targets_22.09	Type 2 diabetes	3e-203	0
rs55972445	10-113023031-G-T	intron	GWAS	FinnGen_drugs	A10 Drugs used in diabetes	1.39e-196	0.0566158
rs55972445	10-113023031-G-T	intron	GWAS	FinnGen_drugs	A10 Drugs used in diabetes	1.39e-196	0.0566158
rs55972445	10-113023031-G-T	intron	GWAS	Open_Targets_22.09	Type 2 diabetes [EA]	2e-184	0.3286
rs55972445	10-113023031-G-T	intron	GWAS	Open_Targets_22.09	Type 2 diabetes [EA]	2e-184	0.3286
rs55972445	10-113023031-G-T	intron	GWAS	Open_Targets_22.09	Hemoglobin A1c levels	7e-184	0.0708
rs55972445	10-113023031-G-T	intron	GWAS	Open_Targets_22.09	Hemoglobin A1c levels	7e-184	0.0708
rs55972445	10-113023031-G-T	intron	GWAS	Open_Targets_22.09	Diabetes	7.5e-167	0.0143974
rs55972445	10-113023031-G-T	intron	GWAS	Open_Targets_22.09	Diabetes	7.5e-167	0.0143974
rs55972445	10-113023031-G-T	intron	GWAS	Kanta_2025_03	Hemoglobin A1c/Hemoglobin.total in Blood [mmol/mol], sample-wise median	1.96e-163	0.083204
rs55972445	10-113023031-G-T	intron	GWAS	Kanta_2025_03	Hemoglobin A1c/Hemoglobin.total in Blood [mmol/mol], sample-wise median	1.96e-163	0.083204
rs55972445	10-113023031-G-T	intron	GWAS	FinnGen_R12	Type 2 diabetes, wide definition	2.9e-161	0.25414
rs55972445	10-113023031-G-T	intron	GWAS	FinnGen_R12	Type 2 diabetes, wide definition	2.9e-161	0.25414
rs55972445	10-113023031-G-T	intron	GWAS	Open_Targets_22.09	Diabetes diagnosed by doctor	2.05e-157	0.322479
rs55972445	10-113023031-G-T	intron	GWAS	Open_Targets_22.09	Diabetes diagnosed by doctor	2.05e-157	0.322479
rs55972445	10-113023031-G-T	intron	GWAS	Open_Targets_22.09	Medication use (drugs used in diabetes)	4e-145	0.327303
rs55972445	10-113023031-G-T	intron	GWAS	Open_Targets_22.09	Medication use (drugs used in diabetes)	4e-145	0.327303
rs55972445	10-113023031-G-T	intron	GWAS	Open_Targets_22.09	Type 2 diabetes	2.27e-136	0.309
rs55972445	10-113023031-G-T	intron	GWAS	Open_Targets_22.09	Type 2 diabetes	2.27e-136	0.309
rs55972445	10-113023031-G-T	intron	GWAS	Open_Targets_22.09	Diabetes mellitus	5.46e-136	0.298
rs55972445	10-113023031-G-T	intron	GWAS	Open_Targets_22.09	Diabetes mellitus	5.46e-136	0.298
rs55972445	10-113023031-G-T	intron	GWAS	Open_Targets_22.09	Diabetes | non-cancer illness code, self-reported	2.2e-130	0.322874
rs55972445	10-113023031-G-T	intron	GWAS	Open_Targets_22.09	Diabetes | non-cancer illness code, self-reported	2.2e-130	0.322874
rs55972445	10-113023031-G-T	intron	GWAS	Open_Targets_22.09	Blood glucose levels	2e-129	0.0566077
rs55972445	10-113023031-G-T	intron	GWAS	Open_Targets_22.09	Blood glucose levels	2e-129	0.0566077
rs55972445	10-113023031-G-T	intron	GWAS	FinnGen_drugs	A10BH Dipeptidyl peptidase 4 (dpp-4) inhibitors	7.5e-118	0.033064
rs55972445	10-113023031-G-T	intron	GWAS	FinnGen_drugs	A10BH Dipeptidyl peptidase 4 (dpp-4) inhibitors	7.5e-118	0.033064
rs55972445	10-113023031-G-T	intron	GWAS	Open_Targets_22.09	Diabetes diagnosed by doctor	2.21e-109	0.293432
rs55972445	10-113023031-G-T	intron	GWAS	Open_Targets_22.09	Diabetes diagnosed by doctor	2.21e-109	0.293432
rs55972445	10-113023031-G-T	intron	GWAS	Open_Targets_22.09	Diabetes or endocrine disease	4.9e-108	0.0148945
rs55972445	10-113023031-G-T	intron	GWAS	Open_Targets_22.09	Diabetes or endocrine disease	4.9e-108	0.0148945
rs55972445	10-113023031-G-T	intron	GWAS	Open_Targets_22.09	Metformin | treatment/medication code	1.12e-104	0.36059
rs55972445	10-113023031-G-T	intron	GWAS	Open_Targets_22.09	Metformin | treatment/medication code	1.12e-104	0.36059
rs55972445	10-113023031-G-T	intron	GWAS	Open_Targets_22.09	Type 2 diabetes	4.7e-102	0.294
rs55972445	10-113023031-G-T	intron	GWAS	Open_Targets_22.09	Type 2 diabetes	4.7e-102	0.294
rs55972445	10-113023031-G-T	intron	GWAS	Open_Targets_22.09	Diabetes mellitus	1.44e-100	0.282
rs55972445	10-113023031-G-T	intron	GWAS	Open_Targets_22.09	Diabetes mellitus	1.44e-100	0.282
rs55972445	10-113023031-G-T	intron	GWAS	FinnGen_drugs	A10BK Sodium-glucose co-transporter 2 (SGLT2) inhibitors	4.04e-95	0.0294431
rs55972445	10-113023031-G-T	intron	GWAS	FinnGen_drugs	A10BK Sodium-glucose co-transporter 2 (SGLT2) inhibitors	4.04e-95	0.0294431
rs55972445	10-113023031-G-T	intron	GWAS	Open_Targets_22.09	Type 2 diabetes	1.2e-94	0.3515
rs55972445	10-113023031-G-T	intron	GWAS	Open_Targets_22.09	Type 2 diabetes	1.2e-94	0.3515
rs55972445	10-113023031-G-T	intron	GWAS	Kanta_2025_03	Fasting glucose [Moles/volume] in Serum or Plasma [mmol/l], sample-wise median	9.45e-93	0.0605967
rs55972445	10-113023031-G-T	intron	GWAS	Kanta_2025_03	Fasting glucose [Moles/volume] in Serum or Plasma [mmol/l], sample-wise median	9.45e-93	0.0605967
rs55972445	10-113023031-G-T	intron	GWAS	Open_Targets_22.09	Diabetes | non-cancer illness code, self-reported	4.68e-91	0.29436
rs55972445	10-113023031-G-T	intron	GWAS	Open_Targets_22.09	Diabetes | non-cancer illness code, self-reported	4.68e-91	0.29436
rs55972445	10-113023031-G-T	intron	GWAS	Open_Targets_22.09	Body mass index and type 2 diabetes (pairwise)	2e-77	0
rs55972445	10-113023031-G-T	intron	GWAS	Open_Targets_22.09	Body mass index and type 2 diabetes (pairwise)	2e-77	0
rs55972445	10-113023031-G-T	intron	GWAS	Open_Targets_22.09	Body fat percentage and type 2 diabetes (pairwise)	7e-77	0
rs55972445	10-113023031-G-T	intron	GWAS	Open_Targets_22.09	Body fat percentage and type 2 diabetes (pairwise)	7e-77	0
rs55972445	10-113023031-G-T	intron	GWAS	Open_Targets_22.09	Diabetes or endocrine disease	2.9e-75	0.013637
rs55972445	10-113023031-G-T	intron	GWAS	Open_Targets_22.09	Diabetes or endocrine disease	2.9e-75	0.013637
rs55972445	10-113023031-G-T	intron	GWAS	Open_Targets_22.09	Type 2 diabetes	7.8e-75	0.285179
rs55972445	10-113023031-G-T	intron	GWAS	Open_Targets_22.09	Type 2 diabetes	7.8e-75	0.285179
rs55972445	10-113023031-G-T	intron	GWAS	Open_Targets_22.09	Type 2 diabetes	8e-75	0.336472
rs55972445	10-113023031-G-T	intron	GWAS	Open_Targets_22.09	Type 2 diabetes	8e-75	0.336472
rs55972445	10-113023031-G-T	intron	GWAS	Open_Targets_22.09	Metformin | treatment/medication code	1.1e-74	0.33213
rs55972445	10-113023031-G-T	intron	GWAS	Open_Targets_22.09	Metformin | treatment/medication code	1.1e-74	0.33213
rs55972445	10-113023031-G-T	intron	GWAS	Kanta_2025_03	Glucose [Moles/volume] in Serum or Plasma [mmol/l], sample-wise median	5.51e-72	0.0722921
rs55972445	10-113023031-G-T	intron	GWAS	Kanta_2025_03	Glucose [Moles/volume] in Serum or Plasma [mmol/l], sample-wise median	5.51e-72	0.0722921
rs55972445	10-113023031-G-T	intron	GWAS	FinnGen_drugs	A10A Insulins and analogues	1.39e-71	0.0265415
rs55972445	10-113023031-G-T	intron	GWAS	FinnGen_drugs	A10A Insulins and analogues	1.39e-71	0.0265415
rs55972445	10-113023031-G-T	intron	GWAS	Open_Targets_22.09	Type 2 diabetes	2.12e-71	0.3285
rs55972445	10-113023031-G-T	intron	GWAS	Open_Targets_22.09	Type 2 diabetes	2.12e-71	0.3285
rs55972445	10-113023031-G-T	intron	GWAS	Open_Targets_22.09	Diabetes | illnesses of mother	5.25e-70	0.162262
rs55972445	10-113023031-G-T	intron	GWAS	Open_Targets_22.09	Diabetes | illnesses of mother	5.25e-70	0.162262
rs55972445	10-113023031-G-T	intron	GWAS	Open_Targets_22.09	Diabetes | illnesses of father	1.54e-66	0.159665
rs55972445	10-113023031-G-T	intron	GWAS	Open_Targets_22.09	Diabetes | illnesses of father	1.54e-66	0.159665
rs55972445	10-113023031-G-T	intron	GWAS	Open_Targets_22.09	Psoriasis or type 2 diabetes (trans-disease meta-analysis)(opposite effect)	5e-65	0.19062
rs55972445	10-113023031-G-T	intron	GWAS	Open_Targets_22.09	Psoriasis or type 2 diabetes (trans-disease meta-analysis)(opposite effect)	5e-65	0.19062
rs55972445	10-113023031-G-T	intron	GWAS	FinnGen_drugs	A10AE Insulins and analogues for injection, long-acting	2.01e-64	0.0241116
rs55972445	10-113023031-G-T	intron	GWAS	FinnGen_drugs	A10AE Insulins and analogues for injection, long-acting	2.01e-64	0.0241116
rs55972445	10-113023031-G-T	intron	GWAS	FinnGen_MVP_UKBB_meta	Type 1 diabetes, definitions combined	1.1e-56	0.165
rs55972445	10-113023031-G-T	intron	GWAS	FinnGen_MVP_UKBB_meta	Type 1 diabetes, definitions combined	1.1e-56	0.165
rs55972445	10-113023031-G-T	intron	GWAS	Open_Targets_22.09	Gliclazide | treatment/medication code	1.5e-55	0.447164
rs55972445	10-113023031-G-T	intron	GWAS	Open_Targets_22.09	Gliclazide | treatment/medication code	1.5e-55	0.447164
rs55972445	10-113023031-G-T	intron	GWAS	Open_Targets_22.09	Type 2 diabetes	6e-53	0.270027
rs55972445	10-113023031-G-T	intron	GWAS	Open_Targets_22.09	Type 2 diabetes	6e-53	0.270027
rs55972445	10-113023031-G-T	intron	GWAS	Open_Targets_22.09	Type 2 diabetes	1e-52	0.307485
rs55972445	10-113023031-G-T	intron	GWAS	Open_Targets_22.09	Type 2 diabetes	1e-52	0.307485
rs55972445	10-113023031-G-T	intron	GWAS	Open_Targets_22.09	Diabetes | illnesses of mother	1.36e-51	0.151941
rs55972445	10-113023031-G-T	intron	GWAS	Open_Targets_22.09	Diabetes | illnesses of mother	1.36e-51	0.151941
rs55972445	10-113023031-G-T	intron	GWAS	Open_Targets_22.09	Type 2 diabetes	2e-51	0.336472
rs55972445	10-113023031-G-T	intron	GWAS	Open_Targets_22.09	Type 2 diabetes	2e-51	0.336472
rs55972445	10-113023031-G-T	intron	GWAS	Open_Targets_22.09	Type 2 diabetes [DGI+FUSION+WTCCC]	1e-48	0.314811
rs55972445	10-113023031-G-T	intron	GWAS	Open_Targets_22.09	Type 2 diabetes	1e-48	0.314811
rs55972445	10-113023031-G-T	intron	GWAS	Open_Targets_22.09	Type 2 diabetes [DGI+FUSION+WTCCC]	1e-48	0.314811
rs55972445	10-113023031-G-T	intron	GWAS	Open_Targets_22.09	Type 2 diabetes	1e-48	0.314811
rs55972445	10-113023031-G-T	intron	GWAS	Open_Targets_22.09	Psoriasis or type 2 diabetes (trans-disease meta-analysis)	9e-48	0.165514
rs55972445	10-113023031-G-T	intron	GWAS	Open_Targets_22.09	Psoriasis or type 2 diabetes (trans-disease meta-analysis)	9e-48	0.165514
rs55972445	10-113023031-G-T	intron	GWAS	Open_Targets_22.09	Refractive error	9e-46	0
rs55972445	10-113023031-G-T	intron	GWAS	Open_Targets_22.09	Refractive error	9e-46	0
rs55972445	10-113023031-G-T	intron	GWAS	Open_Targets_22.09	Type 2 diabetes [additive model]	7e-45	0.336472
rs55972445	10-113023031-G-T	intron	GWAS	Open_Targets_22.09	Type 2 diabetes [additive model]	7e-45	0.336472
rs55972445	10-113023031-G-T	intron	GWAS	Open_Targets_22.09	Diabetes | illnesses of father	1.13e-44	0.142241
rs55972445	10-113023031-G-T	intron	GWAS	Open_Targets_22.09	Diabetes | illnesses of father	1.13e-44	0.142241
rs55972445	10-113023031-G-T	intron	GWAS	Open_Targets_22.09	Type 2 diabetes [Lean]	2e-40	0.457425
rs55972445	10-113023031-G-T	intron	GWAS	Open_Targets_22.09	Type 2 diabetes [Lean]	2e-40	0.457425
rs55972445	10-113023031-G-T	intron	GWAS	Open_Targets_22.09	Gliclazide | treatment/medication code	1.46e-38	0.40481
rs55972445	10-113023031-G-T	intron	GWAS	Open_Targets_22.09	Gliclazide | treatment/medication code	1.46e-38	0.40481
rs55972445	10-113023031-G-T	intron	GWAS	Open_Targets_22.09	Type 2 diabetes	2.7e-38	0.00234947
rs55972445	10-113023031-G-T	intron	GWAS	Open_Targets_22.09	Type 2 diabetes	2.7e-38	0.00234947
rs55972445	10-113023031-G-T	intron	GWAS	Open_Targets_22.09	Diabetes | illnesses of siblings	2.15e-36	0.130631
rs55972445	10-113023031-G-T	intron	GWAS	Open_Targets_22.09	Diabetes | illnesses of siblings	2.15e-36	0.130631
rs55972445	10-113023031-G-T	intron	GWAS	Open_Targets_22.09	Type 2 diabetes [Indo-European South Asians]	1e-35	0.41211
rs55972445	10-113023031-G-T	intron	GWAS	Open_Targets_22.09	Type 2 diabetes [Indo-European South Asians]	1e-35	0.41211
rs55972445	10-113023031-G-T	intron	GWAS	Open_Targets_22.09	Fasting glucose	2e-35	0.0259
rs55972445	10-113023031-G-T	intron	GWAS	Open_Targets_22.09	Fasting glucose	2e-35	0.0259
rs55972445	10-113023031-G-T	intron	GWAS	Open_Targets_22.09	Type 2 diabetes	2e-34	0.500775
rs55972445	10-113023031-G-T	intron	GWAS	Open_Targets_22.09	Type 2 diabetes	2e-34	0.500775
rs55972445	10-113023031-G-T	intron	GWAS	Open_Targets_22.09	Insulin-related traits (multivariate analysis)	2e-31	0
rs55972445	10-113023031-G-T	intron	GWAS	Open_Targets_22.09	Insulin-related traits (multivariate analysis)	2e-31	0
rs55972445	10-113023031-G-T	intron	GWAS	Open_Targets_22.09	Type 2 diabetes	1e-30	0.392042
rs55972445	10-113023031-G-T	intron	GWAS	Open_Targets_22.09	Type 2 diabetes	1e-30	0.392042
rs55972445	10-113023031-G-T	intron	GWAS	Open_Targets_22.09	Medication use (HMG CoA reductase inhibitors)	2e-30	0.0707601
rs55972445	10-113023031-G-T	intron	GWAS	Open_Targets_22.09	Medication use (HMG CoA reductase inhibitors)	2e-30	0.0707601
rs55972445	10-113023031-G-T	intron	GWAS	Open_Targets_22.09	Healthspan	4e-30	0.0611304
rs55972445	10-113023031-G-T	intron	GWAS	Open_Targets_22.09	Healthspan	4e-30	0.0611304
rs55972445	10-113023031-G-T	intron	GWAS	Open_Targets_22.09	Type 2 diabetes [non-obese]	9e-30	0
rs55972445	10-113023031-G-T	intron	GWAS	Open_Targets_22.09	Type 2 diabetes [non-obese]	9e-30	0
rs55972445	10-113023031-G-T	intron	GWAS	FinnGen_drugs	A10AB Insulins and analogues for injection, fast-acting	1.27e-29	0.0145196
rs55972445	10-113023031-G-T	intron	GWAS	FinnGen_drugs	A10AB Insulins and analogues for injection, fast-acting	1.27e-29	0.0145196
rs55972445	10-113023031-G-T	intron	GWAS	Open_Targets_22.09	Diabetes | illnesses of siblings	1.56e-29	0.128193
rs55972445	10-113023031-G-T	intron	GWAS	Open_Targets_22.09	Diabetes | illnesses of siblings	1.56e-29	0.128193
rs55972445	10-113023031-G-T	intron	GWAS	Open_Targets_22.09	Type 2 diabetes | non-cancer illness code, self-reported	1.85e-29	0.367452
rs55972445	10-113023031-G-T	intron	GWAS	Open_Targets_22.09	Type 2 diabetes | non-cancer illness code, self-reported	1.85e-29	0.367452
rs55972445	10-113023031-G-T	intron	GWAS	Open_Targets_22.09	Sex hormone-binding globulin levels	3.2e-29	-0.0228374
rs55972445	10-113023031-G-T	intron	GWAS	Open_Targets_22.09	Sex hormone-binding globulin levels	3.2e-29	-0.0228374
rs55972445	10-113023031-G-T	intron	GWAS	Open_Targets_22.09	Sex hormone-binding globulin levels adjusted for BMI	3.5e-29	-0.0096195
rs55972445	10-113023031-G-T	intron	GWAS	Open_Targets_22.09	Sex hormone-binding globulin levels adjusted for BMI	3.5e-29	-0.0096195
rs55972445	10-113023031-G-T	intron	GWAS	Open_Targets_22.09	Aging traits (healthspan, parental lifespan or longevity) (multivariate analysis)	4e-28	0
rs55972445	10-113023031-G-T	intron	GWAS	Open_Targets_22.09	Aging traits (healthspan, parental lifespan or longevity) (multivariate analysis)	4e-28	0
rs55972445	10-113023031-G-T	intron	GWAS	FinnGen_MVP_UKBB_meta	Disorders of lipoprotein metabolism and other lipidaemias	5.13e-28	0.0485
rs55972445	10-113023031-G-T	intron	GWAS	FinnGen_MVP_UKBB_meta	Disorders of lipoprotein metabolism and other lipidaemias	5.13e-28	0.0485
rs55972445	10-113023031-G-T	intron	GWAS	FinnGen_MVP_UKBB_meta	Chronic kidney disease	3.47e-27	0.0647
rs55972445	10-113023031-G-T	intron	GWAS	FinnGen_MVP_UKBB_meta	Chronic kidney disease	3.47e-27	0.0647
rs55972445	10-113023031-G-T	intron	GWAS	Open_Targets_22.09	Two-hour glucose	2.79e-26	0.0854
rs55972445	10-113023031-G-T	intron	GWAS	Open_Targets_22.09	Two-hour glucose	2.79e-26	0.0854
rs55972445	10-113023031-G-T	intron	GWAS	Open_Targets_22.09	Sex hormone-binding globulin levels adjusted for BMI	2.2e-25	-0.0098151
rs55972445	10-113023031-G-T	intron	GWAS	Open_Targets_22.09	Sex hormone-binding globulin levels adjusted for BMI	2.2e-25	-0.0098151
rs55972445	10-113023031-G-T	intron	GWAS	Open_Targets_22.09	Type 2 diabetes	2.3e-25	0.00208668
rs55972445	10-113023031-G-T	intron	GWAS	Open_Targets_22.09	Type 2 diabetes	2.3e-25	0.00208668
rs55972445	10-113023031-G-T	intron	GWAS	FinnGen_drugs	A10BJ Glucagon-like peptide-1 (GLP-1) analogues	2.75e-25	0.0112364
rs55972445	10-113023031-G-T	intron	GWAS	FinnGen_drugs	A10BJ Glucagon-like peptide-1 (GLP-1) analogues	2.75e-25	0.0112364
rs55972445	10-113023031-G-T	intron	GWAS	FinnGen_MVP_UKBB_meta	Renal failure	3.24e-24	0.049
rs55972445	10-113023031-G-T	intron	GWAS	FinnGen_MVP_UKBB_meta	Renal failure	3.24e-24	0.049
rs55972445	10-113023031-G-T	intron	GWAS	Open_Targets_22.09	Clinical laboratory measurements [glucose levels]	6e-24	0
rs55972445	10-113023031-G-T	intron	GWAS	Open_Targets_22.09	Clinical laboratory measurements [glucose levels]	6e-24	0
rs55972445	10-113023031-G-T	intron	GWAS	Open_Targets_22.09	Fasting glucose	8e-24	0
rs55972445	10-113023031-G-T	intron	GWAS	Open_Targets_22.09	Fasting glucose	8e-24	0
rs55972445	10-113023031-G-T	intron	GWAS	Open_Targets_22.09	Body mass index	2e-23	-0.0178
rs55972445	10-113023031-G-T	intron	GWAS	Open_Targets_22.09	Body mass index	2e-23	-0.0178
rs55972445	10-113023031-G-T	intron	GWAS	Open_Targets_22.09	Body mass index	2e-23	-0.0178
rs55972445	10-113023031-G-T	intron	GWAS	Open_Targets_22.09	Body mass index	2e-23	-0.0178
rs55972445	10-113023031-G-T	intron	GWAS	Open_Targets_22.09	Yes, because of illness | major dietary changes in the last 5 years	2.61e-23	0.0837401
rs55972445	10-113023031-G-T	intron	GWAS	Open_Targets_22.09	Yes, because of illness | major dietary changes in the last 5 years	2.61e-23	0.0837401
rs55972445	10-113023031-G-T	intron	GWAS	Open_Targets_22.09	Type 2 diabetes	3e-23	0.314811
rs55972445	10-113023031-G-T	intron	GWAS	Open_Targets_22.09	Type 2 diabetes [South Asian]	3e-23	0.1981
rs55972445	10-113023031-G-T	intron	GWAS	Open_Targets_22.09	Type 2 diabetes	3e-23	0.314811
rs55972445	10-113023031-G-T	intron	GWAS	Open_Targets_22.09	Type 2 diabetes [South Asian]	3e-23	0.1981
rs55972445	10-113023031-G-T	intron	GWAS	Open_Targets_22.09	Glycated hemoglobin levels	1e-22	0.0133
rs55972445	10-113023031-G-T	intron	GWAS	Open_Targets_22.09	Glycated hemoglobin levels	1e-22	0.0133
rs55972445	10-113023031-G-T	intron	GWAS	Open_Targets_22.09	Pulse pressure	1.85e-22	0.0169451
rs55972445	10-113023031-G-T	intron	GWAS	Open_Targets_22.09	Pulse pressure	1.85e-22	0.0169451
rs55972445	10-113023031-G-T	intron	GWAS	Open_Targets_22.09	Body mass index	2e-22	0
rs55972445	10-113023031-G-T	intron	GWAS	Open_Targets_22.09	Body mass index	2e-22	0
rs55972445	10-113023031-G-T	intron	GWAS	Open_Targets_22.09	Type 2 diabetes | non-cancer illness code, self-reported	2.04e-22	0.347771
rs55972445	10-113023031-G-T	intron	GWAS	Open_Targets_22.09	Type 2 diabetes | non-cancer illness code, self-reported	2.04e-22	0.347771
rs55972445	10-113023031-G-T	intron	GWAS	FGR12_UKBB	Statin medication	3.16e-22	0.0533
rs55972445	10-113023031-G-T	intron	GWAS	FGR12_UKBB	Statin medication	3.16e-22	0.0533
rs55972445	10-113023031-G-T	intron	GWAS	Open_Targets_22.09	Waist-to-hip ratio adjusted for BMI	1e-21	0.0181
rs55972445	10-113023031-G-T	intron	GWAS	Open_Targets_22.09	Waist-to-hip ratio adjusted for BMI	1e-21	0.0181
rs55972445	10-113023031-G-T	intron	GWAS	FinnGen_drugs	C10AA Hmg coa reductase inhibitors	1.86e-21	0.0185504
rs55972445	10-113023031-G-T	intron	GWAS	FinnGen_drugs	C10AA Hmg coa reductase inhibitors	1.86e-21	0.0185504
rs55972445	10-113023031-G-T	intron	GWAS	Open_Targets_22.09	Waist-to-hip ratio adjusted for BMI	2e-21	0
rs55972445	10-113023031-G-T	intron	GWAS	Open_Targets_22.09	Metabolic biomarkers (multivariate analysis)	2e-21	0
rs55972445	10-113023031-G-T	intron	GWAS	Open_Targets_22.09	Waist-to-hip ratio adjusted for BMI	2e-21	0
rs55972445	10-113023031-G-T	intron	GWAS	Open_Targets_22.09	Metabolic biomarkers (multivariate analysis)	2e-21	0
rs55972445	10-113023031-G-T	intron	GWAS	Open_Targets_22.09	Type 2 diabetes [Obese]	4e-21	0.231112
rs55972445	10-113023031-G-T	intron	GWAS	Open_Targets_22.09	Type 2 diabetes [Obese]	4e-21	0.231112
rs55972445	10-113023031-G-T	intron	GWAS	Open_Targets_22.09	Diabetes related eye disease | eye problems/disorders	1.3e-20	0.307771
rs55972445	10-113023031-G-T	intron	GWAS	Open_Targets_22.09	Diabetes related eye disease | eye problems/disorders	1.3e-20	0.307771
rs55972445	10-113023031-G-T	intron	GWAS	Open_Targets_22.09	Insulin product | treatment/medication code	1.35e-20	0.244428
rs55972445	10-113023031-G-T	intron	GWAS	Open_Targets_22.09	Insulin product | treatment/medication code	1.35e-20	0.244428
rs55972445	10-113023031-G-T	intron	GWAS	Open_Targets_22.09	Gamma glutamyl transferase levels	2.7e-20	0.0197963
rs55972445	10-113023031-G-T	intron	GWAS	Open_Targets_22.09	Gamma glutamyl transferase levels	2.7e-20	0.0197963
rs55972445	10-113023031-G-T	intron	GWAS	Open_Targets_22.09	Glucosuria	4e-20	0.167208
rs55972445	10-113023031-G-T	intron	GWAS	Open_Targets_22.09	Glucosuria	4e-20	0.167208
rs55972445	10-113023031-G-T	intron	GWAS	FGR12_UKBB	Gestational diabetes (for exclusion)	6.31e-20	0.136
rs55972445	10-113023031-G-T	intron	GWAS	FGR12_UKBB	Gestational diabetes (for exclusion)	6.31e-20	0.136
rs55972445	10-113023031-G-T	intron	GWAS	FinnGen_R12	Gestational diabetes (for exclusion)	6.48e-20	0.136699
rs55972445	10-113023031-G-T	intron	GWAS	FinnGen_R12	Gestational diabetes (for exclusion)	6.48e-20	0.136699
rs55972445	10-113023031-G-T	intron	GWAS	FinnGen_MVP_UKBB_meta	Hyperkalaemia	7.41e-20	0.102
rs55972445	10-113023031-G-T	intron	GWAS	FinnGen_MVP_UKBB_meta	Hyperkalaemia	7.41e-20	0.102
rs55972445	10-113023031-G-T	intron	GWAS	FinnGen_MVP_UKBB_meta	Obesity	7.59e-20	-0.0338
rs55972445	10-113023031-G-T	intron	GWAS	FinnGen_MVP_UKBB_meta	Obesity	7.59e-20	-0.0338
rs55972445	10-113023031-G-T	intron	GWAS	Open_Targets_22.09	Sex hormone-binding globulin levels adjusted for BMI	2e-19	-0.0112339
rs55972445	10-113023031-G-T	intron	GWAS	Open_Targets_22.09	Sex hormone-binding globulin levels adjusted for BMI	2e-19	-0.0112339
rs55972445	10-113023031-G-T	intron	GWAS	Open_Targets_22.09	Type 2 diabetes	3e-19	0.227926
rs55972445	10-113023031-G-T	intron	GWAS	Open_Targets_22.09	Type 2 diabetes	3e-19	0.227926
rs55972445	10-113023031-G-T	intron	GWAS	Open_Targets_22.09	Body mass index and fasting glucose (pairwise)	4e-19	0
rs55972445	10-113023031-G-T	intron	GWAS	Open_Targets_22.09	Body mass index and fasting glucose (pairwise)	4e-19	0
rs55972445	10-113023031-G-T	intron	GWAS	Open_Targets_22.09	Pioglitazone | treatment/medication code	6.51e-19	0.508003
rs55972445	10-113023031-G-T	intron	GWAS	Open_Targets_22.09	Pioglitazone | treatment/medication code	6.51e-19	0.508003
rs55972445	10-113023031-G-T	intron	GWAS	Open_Targets_22.09	Insulin | medication for cholesterol, blood pressure or diabetes	2.55e-18	0.288262
rs55972445	10-113023031-G-T	intron	GWAS	Open_Targets_22.09	Insulin | medication for cholesterol, blood pressure or diabetes	2.55e-18	0.288262
rs55972445	10-113023031-G-T	intron	GWAS	Open_Targets_22.09	Proinsulin levels	3.48e-18	0.067
rs55972445	10-113023031-G-T	intron	GWAS	Open_Targets_22.09	Proinsulin levels	3.48e-18	0.067
rs55972445	10-113023031-G-T	intron	GWAS	Open_Targets_22.09	Type 2 diabetes	6e-18	0.296394
rs55972445	10-113023031-G-T	intron	GWAS	Open_Targets_22.09	Type 2 diabetes	6e-18	0.296394
rs55972445	10-113023031-G-T	intron	GWAS	Open_Targets_22.09	Glucosuria (moderate to severe)	3e-17	0.19967
rs55972445	10-113023031-G-T	intron	GWAS	Open_Targets_22.09	Glucosuria (moderate to severe)	3e-17	0.19967
rs55972445	10-113023031-G-T	intron	GWAS	Open_Targets_22.09	Insulin product | treatment/medication code	5.47e-17	0.241049
rs55972445	10-113023031-G-T	intron	GWAS	Open_Targets_22.09	Insulin product | treatment/medication code	5.47e-17	0.241049
rs55972445	10-113023031-G-T	intron	GWAS	Open_Targets_22.09	Pioglitazone | treatment/medication code	5.84e-17	0.523763
rs55972445	10-113023031-G-T	intron	GWAS	Open_Targets_22.09	Pioglitazone | treatment/medication code	5.84e-17	0.523763
rs55972445	10-113023031-G-T	intron	GWAS	Open_Targets_22.09	Age-related diseases, mortality and associated endophenotypes	8e-17	0
rs55972445	10-113023031-G-T	intron	GWAS	Open_Targets_22.09	Age-related diseases, mortality and associated endophenotypes	8e-17	0
rs55972445	10-113023031-G-T	intron	GWAS	Open_Targets_22.09	Two-hour glucose	9.5e-17	0.0751
rs55972445	10-113023031-G-T	intron	GWAS	Open_Targets_22.09	Two-hour glucose	9.5e-17	0.0751
rs55972445	10-113023031-G-T	intron	GWAS	Open_Targets_22.09	Myopia	1e-16	0
rs55972445	10-113023031-G-T	intron	GWAS	Open_Targets_22.09	Myopia	1e-16	0
rs55972445	10-113023031-G-T	intron	GWAS	Open_Targets_22.09	Type 2 diabetes [obese]	6e-16	0
rs55972445	10-113023031-G-T	intron	GWAS	Open_Targets_22.09	Mild age-related type 2 diabetes	6e-16	0.348542
rs55972445	10-113023031-G-T	intron	GWAS	Open_Targets_22.09	Type 2 diabetes [obese]	6e-16	0
rs55972445	10-113023031-G-T	intron	GWAS	Open_Targets_22.09	Mild age-related type 2 diabetes	6e-16	0.348542
rs55972445	10-113023031-G-T	intron	GWAS	Open_Targets_22.09	Started insulin within one year diagnosis of diabetes	6.86e-16	-0.280444
rs55972445	10-113023031-G-T	intron	GWAS	Open_Targets_22.09	Started insulin within one year diagnosis of diabetes	6.86e-16	-0.280444
rs55972445	10-113023031-G-T	intron	GWAS	Open_Targets_22.09	Yes, because of illness | major dietary changes in the last 5 years	7.65e-16	0.0743122
rs55972445	10-113023031-G-T	intron	GWAS	Open_Targets_22.09	Yes, because of illness | major dietary changes in the last 5 years	7.65e-16	0.0743122
rs55972445	10-113023031-G-T	intron	GWAS	FinnGen_MVP_UKBB_meta	Hypertension	8.32e-16	0.0306
rs55972445	10-113023031-G-T	intron	GWAS	FinnGen_MVP_UKBB_meta	Hypertension	8.32e-16	0.0306
rs55972445	10-113023031-G-T	intron	GWAS	Open_Targets_22.09	Spherical equivalent	1e-15	-0.11
rs55972445	10-113023031-G-T	intron	GWAS	Open_Targets_22.09	Spherical equivalent	1e-15	-0.11
rs55972445	10-113023031-G-T	intron	GWAS	FinnGen_R12	Statin medication	1.22e-15	0.0546962
rs55972445	10-113023031-G-T	intron	GWAS	FinnGen_R12	Statin medication	1.22e-15	0.0546962
rs55972445	10-113023031-G-T	intron	GWAS	Open_Targets_22.09	Sex hormone-binding globulin levels adjusted for BMI	1.4e-15	-0.0109179
rs55972445	10-113023031-G-T	intron	GWAS	Open_Targets_22.09	Sex hormone-binding globulin levels adjusted for BMI	1.4e-15	-0.0109179
rs55972445	10-113023031-G-T	intron	GWAS	Open_Targets_22.09	Type 2 diabetes	2e-15	0.378436
rs55972445	10-113023031-G-T	intron	GWAS	Open_Targets_22.09	Body mass index and systole blood pressure (pairwise)	2e-15	0
rs55972445	10-113023031-G-T	intron	GWAS	Open_Targets_22.09	Fasting glucose	2e-15	0
rs55972445	10-113023031-G-T	intron	GWAS	Open_Targets_22.09	Cholesterol lowering medication | medication for cholesterol, blood pressure or diabetes	2e-15	0.0691541
rs55972445	10-113023031-G-T	intron	GWAS	Open_Targets_22.09	Type 2 diabetes	2e-15	0.378436
rs55972445	10-113023031-G-T	intron	GWAS	Open_Targets_22.09	Body mass index and systole blood pressure (pairwise)	2e-15	0
rs55972445	10-113023031-G-T	intron	GWAS	Open_Targets_22.09	Fasting glucose	2e-15	0
rs55972445	10-113023031-G-T	intron	GWAS	Open_Targets_22.09	Cholesterol lowering medication | medication for cholesterol, blood pressure or diabetes	2e-15	0.0691541
rs55972445	10-113023031-G-T	intron	GWAS	FinnGen_MVP_UKBB_meta	Hypertension, essential	2.04e-15	0.0303
rs55972445	10-113023031-G-T	intron	GWAS	FinnGen_MVP_UKBB_meta	Hypertension, essential	2.04e-15	0.0303
rs55972445	10-113023031-G-T	intron	GWAS	FinnGen_MVP_UKBB_meta	Glomerular disorders in diseases classified elsewhere	2.34e-15	0.161
rs55972445	10-113023031-G-T	intron	GWAS	FinnGen_MVP_UKBB_meta	Glomerular disorders in diseases classified elsewhere	2.34e-15	0.161
rs55972445	10-113023031-G-T	intron	GWAS	Open_Targets_22.09	Spherical equivalent or myopia (age of diagnosis)	3e-15	0
rs55972445	10-113023031-G-T	intron	GWAS	Open_Targets_22.09	Body mass index	3e-15	0
rs55972445	10-113023031-G-T	intron	GWAS	Open_Targets_22.09	Spherical equivalent or myopia (age of diagnosis)	3e-15	0
rs55972445	10-113023031-G-T	intron	GWAS	Open_Targets_22.09	Body mass index	3e-15	0
rs55972445	10-113023031-G-T	intron	GWAS	FinnGen_MVP_UKBB_meta	Senile cataract	3.55e-15	0.0358
rs55972445	10-113023031-G-T	intron	GWAS	FinnGen_MVP_UKBB_meta	Senile cataract	3.55e-15	0.0358
rs55972445	10-113023031-G-T	intron	GWAS	Kanta_2025_03	Glucose [Presence] in Urine by Test strip [estimate]	6.31e-15	0.178701
rs55972445	10-113023031-G-T	intron	GWAS	Kanta_2025_03	Glucose [Presence] in Urine by Test strip [estimate]	6.31e-15	0.178701
rs55972445	10-113023031-G-T	intron	GWAS	Open_Targets_22.09	High cholesterol	7e-15	0.00543539
rs55972445	10-113023031-G-T	intron	GWAS	Open_Targets_22.09	High cholesterol	7e-15	0.00543539
rs55972445	10-113023031-G-T	intron	GWAS	Open_Targets_22.09	Body mass index	8e-15	-0.0161409
rs55972445	10-113023031-G-T	intron	GWAS	Open_Targets_22.09	Body mass index	8e-15	-0.0161409
rs55972445	10-113023031-G-T	intron	GWAS	Open_Targets_22.09	Severe insulin-deficient type 2 diabetes	9e-15	0.444045
rs55972445	10-113023031-G-T	intron	GWAS	Open_Targets_22.09	Severe insulin-deficient type 2 diabetes	9e-15	0.444045
rs55972445	10-113023031-G-T	intron	GWAS	Open_Targets_22.09	Body mass index	1e-14	0
rs55972445	10-113023031-G-T	intron	GWAS	Open_Targets_22.09	Type 1 diabetes	1e-14	0.1668
rs55972445	10-113023031-G-T	intron	GWAS	Open_Targets_22.09	Body mass index	1e-14	0
rs55972445	10-113023031-G-T	intron	GWAS	Open_Targets_22.09	Type 1 diabetes	1e-14	0.1668
rs55972445	10-113023031-G-T	intron	GWAS	Open_Targets_22.09	Diabetes related eye disease | eye problems/disorders	1.09e-14	0.279589
rs55972445	10-113023031-G-T	intron	GWAS	Open_Targets_22.09	Diabetes related eye disease | eye problems/disorders	1.09e-14	0.279589
rs55972445	10-113023031-G-T	intron	GWAS	Open_Targets_22.09	Fasting blood glucose (BMI interaction)	2e-14	0.0024
rs55972445	10-113023031-G-T	intron	GWAS	Open_Targets_22.09	Fasting blood glucose (BMI interaction)	2e-14	0.0024
rs55972445	10-113023031-G-T	intron	GWAS	Open_Targets_22.09	Body mass index	3e-14	0
rs55972445	10-113023031-G-T	intron	GWAS	Open_Targets_22.09	Body mass index	3e-14	0
rs55972445	10-113023031-G-T	intron	GWAS	Open_Targets_22.09	Triglyceride levels	5.1e-14	0.0162479
rs55972445	10-113023031-G-T	intron	GWAS	Open_Targets_22.09	Triglyceride levels	5.1e-14	0.0162479
rs55972445	10-113023031-G-T	intron	GWAS	Open_Targets_22.09	Cholesterol lowering medication | medication for cholesterol, blood pressure, diabetes, or take exogenous hormones	6.5e-14	0.0877944
rs55972445	10-113023031-G-T	intron	GWAS	Open_Targets_22.09	Cholesterol lowering medication | medication for cholesterol, blood pressure, diabetes, or take exogenous hormones	6.5e-14	0.0877944
rs55972445	10-113023031-G-T	intron	GWAS	Open_Targets_22.09	Insulin | medication for cholesterol, blood pressure or diabetes	9.18e-14	0.269536
rs55972445	10-113023031-G-T	intron	GWAS	Open_Targets_22.09	Insulin | medication for cholesterol, blood pressure or diabetes	9.18e-14	0.269536
rs55972445	10-113023031-G-T	intron	GWAS	Open_Targets_22.09	Body mass index (bmi)	1.99e-13	-0.0884007
rs55972445	10-113023031-G-T	intron	GWAS	Open_Targets_22.09	Body mass index (bmi)	1.99e-13	-0.0884007
rs55972445	10-113023031-G-T	intron	GWAS	Open_Targets_22.09	Leg fat mass (left)	2.84e-13	-0.0284651
rs55972445	10-113023031-G-T	intron	GWAS	Open_Targets_22.09	Leg fat mass (left)	2.84e-13	-0.0284651
rs55972445	10-113023031-G-T	intron	GWAS	Open_Targets_22.09	Body mass index	3e-13	-0.021989
rs55972445	10-113023031-G-T	intron	GWAS	Open_Targets_22.09	Body mass index (age>50)	3e-13	-0.031
rs55972445	10-113023031-G-T	intron	GWAS	Open_Targets_22.09	Fasting blood glucose	3e-13	0
rs55972445	10-113023031-G-T	intron	GWAS	Open_Targets_22.09	Body mass index	3e-13	-0.021989
rs55972445	10-113023031-G-T	intron	GWAS	Open_Targets_22.09	Body mass index (age>50)	3e-13	-0.031
rs55972445	10-113023031-G-T	intron	GWAS	Open_Targets_22.09	Fasting blood glucose	3e-13	0
rs55972445	10-113023031-G-T	intron	GWAS	Open_Targets_22.09	Leg fat mass (right)	3.56e-13	-0.029389
rs55972445	10-113023031-G-T	intron	GWAS	Open_Targets_22.09	Leg fat mass (right)	3.56e-13	-0.029389
rs55972445	10-113023031-G-T	intron	GWAS	Open_Targets_22.09	Pulse pressure	5e-13	0.204
rs55972445	10-113023031-G-T	intron	GWAS	Open_Targets_22.09	Pulse pressure	5e-13	0.204
rs55972445	10-113023031-G-T	intron	GWAS	Open_Targets_22.09	Simvastatin | treatment/medication code	5.32e-13	0.0572279
rs55972445	10-113023031-G-T	intron	GWAS	Open_Targets_22.09	Simvastatin | treatment/medication code	5.32e-13	0.0572279
rs55972445	10-113023031-G-T	intron	GWAS	FinnGen_MVP_UKBB_meta	Ischaemic heart disease, wide definition	6.17e-13	0.0296
rs55972445	10-113023031-G-T	intron	GWAS	FinnGen_MVP_UKBB_meta	Ischaemic heart disease, wide definition	6.17e-13	0.0296
rs55972445	10-113023031-G-T	intron	GWAS	Open_Targets_22.09	Started insulin within one year diagnosis of diabetes	6.23e-13	-0.268434
rs55972445	10-113023031-G-T	intron	GWAS	Open_Targets_22.09	Started insulin within one year diagnosis of diabetes	6.23e-13	-0.268434
rs55972445	10-113023031-G-T	intron	GWAS	Open_Targets_22.09	Fasting blood glucose (BMI interaction)	7e-13	0.0019
rs55972445	10-113023031-G-T	intron	GWAS	Open_Targets_22.09	Fasting blood glucose (BMI interaction)	7e-13	0.0019
rs55972445	10-113023031-G-T	intron	GWAS	Open_Targets_22.09	Leg fat percentage (left)	1.17e-12	-0.0959305
rs55972445	10-113023031-G-T	intron	GWAS	Open_Targets_22.09	Leg fat percentage (left)	1.17e-12	-0.0959305
rs55972445	10-113023031-G-T	intron	GWAS	Open_Targets_22.09	Body mass index (bmi)	1.44e-12	-0.0854682
rs55972445	10-113023031-G-T	intron	GWAS	Open_Targets_22.09	Body mass index (bmi)	1.44e-12	-0.0854682
rs55972445	10-113023031-G-T	intron	GWAS	Open_Targets_22.09	Leg fat percentage (right)	1.96e-12	-0.0998919
rs55972445	10-113023031-G-T	intron	GWAS	Open_Targets_22.09	Leg fat percentage (right)	1.96e-12	-0.0998919
rs55972445	10-113023031-G-T	intron	GWAS	Open_Targets_22.09	Type 1 diabetes	2.53e-12	0.216
rs55972445	10-113023031-G-T	intron	GWAS	Open_Targets_22.09	Type 1 diabetes	2.53e-12	0.216
rs55972445	10-113023031-G-T	intron	GWAS	Open_Targets_22.09	Myopia (age of diagnosis)	3e-12	-0.0608
rs55972445	10-113023031-G-T	intron	GWAS	Open_Targets_22.09	Myopia (age of diagnosis)	3e-12	-0.0608
rs55972445	10-113023031-G-T	intron	GWAS	FinnGen_MVP_UKBB_meta	Osteomyelitis	4.07e-12	0.0935
rs55972445	10-113023031-G-T	intron	GWAS	FinnGen_MVP_UKBB_meta	Osteomyelitis	4.07e-12	0.0935
rs55972445	10-113023031-G-T	intron	GWAS	Open_Targets_22.09	Sex hormone-binding globulin levels	4.6e-12	-0.0076554
rs55972445	10-113023031-G-T	intron	GWAS	Open_Targets_22.09	Sex hormone-binding globulin levels	4.6e-12	-0.0076554
rs55972445	10-113023031-G-T	intron	GWAS	Open_Targets_22.09	Type 2 diabetes	5e-12	0
rs55972445	10-113023031-G-T	intron	GWAS	Open_Targets_22.09	Type 2 diabetes	5e-12	0
rs55972445	10-113023031-G-T	intron	GWAS	Open_Targets_22.09	High cholesterol	6.8e-12	0.0053203
rs55972445	10-113023031-G-T	intron	GWAS	Open_Targets_22.09	High cholesterol	6.8e-12	0.0053203
rs55972445	10-113023031-G-T	intron	GWAS	Open_Targets_22.09	Type 2 diabetes with ophthalmic manifestations	7.15e-12	0.307
rs55972445	10-113023031-G-T	intron	GWAS	Open_Targets_22.09	Type 2 diabetes with ophthalmic manifestations	7.15e-12	0.307
rs55972445	10-113023031-G-T	intron	GWAS	Open_Targets_22.09	Body mass index x sex x age interaction (4df test)	8e-12	0
rs55972445	10-113023031-G-T	intron	GWAS	Open_Targets_22.09	Body mass index x sex x age interaction (4df test)	8e-12	0
rs55972445	10-113023031-G-T	intron	GWAS	Open_Targets_22.09	Type 2 diabetes	1e-11	0.307485
rs55972445	10-113023031-G-T	intron	GWAS	Open_Targets_22.09	Body fat percentage	1e-11	-0.011
rs55972445	10-113023031-G-T	intron	GWAS	Open_Targets_22.09	Type 2 diabetes	1e-11	0.307485
rs55972445	10-113023031-G-T	intron	GWAS	Open_Targets_22.09	Body fat percentage	1e-11	-0.011
rs55972445	10-113023031-G-T	intron	GWAS	Open_Targets_22.09	Arm fat mass (right)	1.51e-11	-0.0105917
rs55972445	10-113023031-G-T	intron	GWAS	Open_Targets_22.09	Arm fat mass (right)	1.51e-11	-0.0105917
rs55972445	10-113023031-G-T	intron	GWAS	Open_Targets_22.09	Arm fat mass (left)	1.78e-11	-0.0117944
rs55972445	10-113023031-G-T	intron	GWAS	Open_Targets_22.09	Arm fat mass (left)	1.78e-11	-0.0117944
rs55972445	10-113023031-G-T	intron	GWAS	Open_Targets_22.09	Whole body fat mass	1.83e-11	-0.161652
rs55972445	10-113023031-G-T	intron	GWAS	Open_Targets_22.09	Whole body fat mass	1.83e-11	-0.161652
rs55972445	10-113023031-G-T	intron	GWAS	Open_Targets_22.09	Hip circumference [EA]	2e-11	-0.0264
rs55972445	10-113023031-G-T	intron	GWAS	Open_Targets_22.09	Hip circumference [EA]	2e-11	-0.0264
rs55972445	10-113023031-G-T	intron	GWAS	Kanta_2025_03	Cholesterol in LDL [Moles/volume] in Serum or Plasma [mmol/l], sample-wise median	2.13e-11	-0.0208087
rs55972445	10-113023031-G-T	intron	GWAS	Kanta_2025_03	Cholesterol in LDL [Moles/volume] in Serum or Plasma [mmol/l], sample-wise median	2.13e-11	-0.0208087
rs55972445	10-113023031-G-T	intron	GWAS	Open_Targets_22.09	Hip circumference	2.22e-11	-0.17357
rs55972445	10-113023031-G-T	intron	GWAS	Open_Targets_22.09	Hip circumference	2.22e-11	-0.17357
rs55972445	10-113023031-G-T	intron	GWAS	Open_Targets_22.09	Type 2 diabetes	3e-11	0.506818
rs55972445	10-113023031-G-T	intron	GWAS	Open_Targets_22.09	Type 2 diabetes	3e-11	0.506818
rs55972445	10-113023031-G-T	intron	GWAS	Open_Targets_22.09	Peripheral artery disease	4e-11	0.0582689
rs55972445	10-113023031-G-T	intron	GWAS	Open_Targets_22.09	Body mass index variance	4e-11	0
rs55972445	10-113023031-G-T	intron	GWAS	Open_Targets_22.09	Sex hormone-binding globulin levels	4e-11	-0.012
rs55972445	10-113023031-G-T	intron	GWAS	Open_Targets_22.09	Peripheral artery disease	4e-11	0.0582689
rs55972445	10-113023031-G-T	intron	GWAS	Open_Targets_22.09	Body mass index variance	4e-11	0
rs55972445	10-113023031-G-T	intron	GWAS	Open_Targets_22.09	Sex hormone-binding globulin levels	4e-11	-0.012
rs55972445	10-113023031-G-T	intron	GWAS	FinnGen_MVP_UKBB_meta	Coronary atherosclerosis	4.37e-11	0.0316
rs55972445	10-113023031-G-T	intron	GWAS	FinnGen_MVP_UKBB_meta	Coronary atherosclerosis	4.37e-11	0.0316
rs55972445	10-113023031-G-T	intron	GWAS	Open_Targets_22.09	Glycated hemoglobin levels	6e-11	0.0149
rs55972445	10-113023031-G-T	intron	GWAS	Open_Targets_22.09	Glycated hemoglobin levels	6e-11	0.0149
rs55972445	10-113023031-G-T	intron	GWAS	Open_Targets_22.09	Glycemic traits (pleiotropy)	7e-11	0
rs55972445	10-113023031-G-T	intron	GWAS	Open_Targets_22.09	Fasting insulin	7e-11	-0.017926
rs55972445	10-113023031-G-T	intron	GWAS	Open_Targets_22.09	Glycemic traits (pleiotropy)	7e-11	0
rs55972445	10-113023031-G-T	intron	GWAS	Open_Targets_22.09	Fasting insulin	7e-11	-0.017926
rs55972445	10-113023031-G-T	intron	GWAS	Open_Targets_22.09	Leg fat percentage (left)	7.85e-11	-0.0968975
rs55972445	10-113023031-G-T	intron	GWAS	Open_Targets_22.09	Leg fat percentage (left)	7.85e-11	-0.0968975
rs55972445	10-113023031-G-T	intron	GWAS	Open_Targets_22.09	Offspring birth weight	9e-11	0.021695
rs55972445	10-113023031-G-T	intron	GWAS	Open_Targets_22.09	Adult body size	9e-11	-0.0095942
rs55972445	10-113023031-G-T	intron	GWAS	Open_Targets_22.09	Offspring birth weight	9e-11	0.021695
rs55972445	10-113023031-G-T	intron	GWAS	Open_Targets_22.09	Adult body size	9e-11	-0.0095942
rs55972445	10-113023031-G-T	intron	GWAS	Open_Targets_22.09	Pulse pressure	1e-10	0.262
rs55972445	10-113023031-G-T	intron	GWAS	Open_Targets_22.09	Pulse pressure	1e-10	0.262
rs55972445	10-113023031-G-T	intron	GWAS	FinnGen_MVP_UKBB_meta	Glaucoma	1.05e-10	0.0324
rs55972445	10-113023031-G-T	intron	GWAS	FinnGen_MVP_UKBB_meta	Glaucoma	1.05e-10	0.0324
rs55972445	10-113023031-G-T	intron	GWAS	Open_Targets_22.09	Leg fat percentage (right)	1.24e-10	-0.100848
rs55972445	10-113023031-G-T	intron	GWAS	Open_Targets_22.09	Leg fat percentage (right)	1.24e-10	-0.100848
rs55972445	10-113023031-G-T	intron	GWAS	Open_Targets_22.09	Serum albumin levels	1.5e-10	0.0154886
rs55972445	10-113023031-G-T	intron	GWAS	Open_Targets_22.09	Serum albumin levels	1.5e-10	0.0154886
rs55972445	10-113023031-G-T	intron	GWAS	FinnGen_MVP_UKBB_meta	Other and unspecified anaemias	2e-10	0.0335
rs55972445	10-113023031-G-T	intron	GWAS	FinnGen_MVP_UKBB_meta	Other and unspecified anaemias	2e-10	0.0335
rs55972445	10-113023031-G-T	intron	GWAS	Open_Targets_22.09	Type 2 diabetes	2e-10	0
rs55972445	10-113023031-G-T	intron	GWAS	Open_Targets_22.09	Type 2 diabetes	2e-10	0
rs55972445	10-113023031-G-T	intron	GWAS	Open_Targets_22.09	Cholesterol lowering medication | medication for cholesterol, blood pressure, diabetes, or take exogenous hormones	2.01e-10	0.0721377
rs55972445	10-113023031-G-T	intron	GWAS	Open_Targets_22.09	Cholesterol lowering medication | medication for cholesterol, blood pressure, diabetes, or take exogenous hormones	2.01e-10	0.0721377
rs55972445	10-113023031-G-T	intron	GWAS	FinnGen_MVP_UKBB_meta	Pure hypercholesterolaemia	2.24e-10	0.0292
rs55972445	10-113023031-G-T	intron	GWAS	FinnGen_MVP_UKBB_meta	Pure hypercholesterolaemia	2.24e-10	0.0292
rs55972445	10-113023031-G-T	intron	GWAS	Open_Targets_22.09	Sex hormone-binding globulin levels	2.7e-10	-0.0066879
rs55972445	10-113023031-G-T	intron	GWAS	Open_Targets_22.09	Sex hormone-binding globulin levels	2.7e-10	-0.0066879
rs55972445	10-113023031-G-T	intron	GWAS	Open_Targets_22.09	Body mass index	3e-10	0
rs55972445	10-113023031-G-T	intron	GWAS	Open_Targets_22.09	Systolic blood pressure	3e-10	0
rs55972445	10-113023031-G-T	intron	GWAS	Open_Targets_22.09	Mild obesity-related type 2 diabetes	3e-10	-0.3379
rs55972445	10-113023031-G-T	intron	GWAS	Open_Targets_22.09	Body mass index	3e-10	0
rs55972445	10-113023031-G-T	intron	GWAS	Open_Targets_22.09	Systolic blood pressure	3e-10	0
rs55972445	10-113023031-G-T	intron	GWAS	Open_Targets_22.09	Mild obesity-related type 2 diabetes	3e-10	-0.3379
rs55972445	10-113023031-G-T	intron	GWAS	FinnGen_MVP_UKBB_meta	Other disorders of glucose regulation and pancreatic internal secretion	3.02e-10	0.104
rs55972445	10-113023031-G-T	intron	GWAS	FinnGen_MVP_UKBB_meta	Other disorders of glucose regulation and pancreatic internal secretion	3.02e-10	0.104
rs55972445	10-113023031-G-T	intron	GWAS	Open_Targets_22.09	Spherical power (left)	3.32e-10	-0.112167
rs55972445	10-113023031-G-T	intron	GWAS	Open_Targets_22.09	Spherical power (left)	3.32e-10	-0.112167
rs55972445	10-113023031-G-T	intron	GWAS	Open_Targets_22.09	Sex hormone-binding globulin levels adjusted for BMI	4.1e-10	-0.0080887
rs55972445	10-113023031-G-T	intron	GWAS	Open_Targets_22.09	Sex hormone-binding globulin levels adjusted for BMI	4.1e-10	-0.0080887
rs55972445	10-113023031-G-T	intron	GWAS	Open_Targets_22.09	Body mass index	5e-10	-0.0243
rs55972445	10-113023031-G-T	intron	GWAS	Open_Targets_22.09	Peripheral artery disease	5e-10	0.0582689
rs55972445	10-113023031-G-T	intron	GWAS	Open_Targets_22.09	Body mass index	5e-10	-0.0243
rs55972445	10-113023031-G-T	intron	GWAS	Open_Targets_22.09	Peripheral artery disease	5e-10	0.0582689
rs55972445	10-113023031-G-T	intron	GWAS	Open_Targets_22.09	Systolic blood pressure	5.1e-10	0.0140681
rs55972445	10-113023031-G-T	intron	GWAS	Open_Targets_22.09	Systolic blood pressure	5.1e-10	0.0140681
rs55972445	10-113023031-G-T	intron	GWAS	FinnGen_R12	Weight, inverse-rank normalized	5.72e-10	-0.0176301
rs55972445	10-113023031-G-T	intron	GWAS	FinnGen_R12	Weight, inverse-rank normalized	5.72e-10	-0.0176301
rs55972445	10-113023031-G-T	intron	GWAS	Open_Targets_22.09	Diabetic retinopathy	6e-10	0.267
rs55972445	10-113023031-G-T	intron	GWAS	Open_Targets_22.09	Diabetic retinopathy	6e-10	0.267
rs55972445	10-113023031-G-T	intron	GWAS	Open_Targets_22.09	Atorvastatin | treatment/medication code	6.2e-10	0.0941486
rs55972445	10-113023031-G-T	intron	GWAS	Open_Targets_22.09	Atorvastatin | treatment/medication code	6.2e-10	0.0941486
rs55972445	10-113023031-G-T	intron	GWAS	Open_Targets_22.09	BMI in non-smokers	7e-10	-0.0264
rs55972445	10-113023031-G-T	intron	GWAS	Open_Targets_22.09	Body fat percentage and fasting glucose (pairwise)	7e-10	0
rs55972445	10-113023031-G-T	intron	GWAS	Open_Targets_22.09	BMI in non-smokers	7e-10	-0.0264
rs55972445	10-113023031-G-T	intron	GWAS	Open_Targets_22.09	Body fat percentage and fasting glucose (pairwise)	7e-10	0
rs55972445	10-113023031-G-T	intron	GWAS	Open_Targets_22.09	Spherical power (left)	7.22e-10	-0.10631
rs55972445	10-113023031-G-T	intron	GWAS	Open_Targets_22.09	Spherical power (left)	7.22e-10	-0.10631
rs55972445	10-113023031-G-T	intron	GWAS	Open_Targets_22.09	Heel bone mineral density T score	8.7e-10	0.0125762
rs55972445	10-113023031-G-T	intron	GWAS	Open_Targets_22.09	Heel bone mineral density T score	8.7e-10	0.0125762
rs55972445	10-113023031-G-T	intron	GWAS	Open_Targets_22.09	Sex hormone-binding globulin levels adjusted for BMI	8.8e-10	-0.0078781
rs55972445	10-113023031-G-T	intron	GWAS	Open_Targets_22.09	Sex hormone-binding globulin levels adjusted for BMI	8.8e-10	-0.0078781
rs55972445	10-113023031-G-T	intron	GWAS	Open_Targets_22.09	Schizophrenia vs type 2 diabetes	1e-09	-0.425268
rs55972445	10-113023031-G-T	intron	GWAS	Open_Targets_22.09	Fasting insulin	1e-09	-0.0116
rs55972445	10-113023031-G-T	intron	GWAS	Open_Targets_22.09	Schizophrenia vs type 2 diabetes	1e-09	-0.425268
rs55972445	10-113023031-G-T	intron	GWAS	Open_Targets_22.09	Fasting insulin	1e-09	-0.0116
rs55972445	10-113023031-G-T	intron	GWAS	FinnGen_R12	Body-mass index, inverse-rank normalized	1.01e-09	-0.0186151
rs55972445	10-113023031-G-T	intron	GWAS	FinnGen_R12	Body-mass index, inverse-rank normalized	1.01e-09	-0.0186151
rs55972445	10-113023031-G-T	intron	GWAS	Open_Targets_22.09	Leg fat mass (left)	1.1e-09	-0.0265439
rs55972445	10-113023031-G-T	intron	GWAS	Open_Targets_22.09	Leg fat mass (left)	1.1e-09	-0.0265439
rs55972445	10-113023031-G-T	intron	GWAS	Open_Targets_22.09	Fasting blood glucose	1.14e-09	0.021
rs55972445	10-113023031-G-T	intron	GWAS	Open_Targets_22.09	Fasting blood glucose	1.14e-09	0.021
rs55972445	10-113023031-G-T	intron	GWAS	Open_Targets_22.09	Leg fat mass (right)	1.47e-09	-0.0269872
rs55972445	10-113023031-G-T	intron	GWAS	Open_Targets_22.09	Leg fat mass (right)	1.47e-09	-0.0269872
rs55972445	10-113023031-G-T	intron	GWAS	Open_Targets_22.09	Trunk fat mass	1.77e-09	-0.0807088
rs55972445	10-113023031-G-T	intron	GWAS	Open_Targets_22.09	Trunk fat mass	1.77e-09	-0.0807088
rs55972445	10-113023031-G-T	intron	GWAS	FinnGen_MVP_UKBB_meta	Glomerular diseases	1.82e-09	0.0839
rs55972445	10-113023031-G-T	intron	GWAS	FinnGen_MVP_UKBB_meta	Glomerular diseases	1.82e-09	0.0839
rs55972445	10-113023031-G-T	intron	GWAS	Open_Targets_22.09	Cholesterol lowering medication | medication for cholesterol, blood pressure or diabetes	1.91e-09	0.05702
rs55972445	10-113023031-G-T	intron	GWAS	Open_Targets_22.09	Cholesterol lowering medication | medication for cholesterol, blood pressure or diabetes	1.91e-09	0.05702
rs55972445	10-113023031-G-T	intron	GWAS	Open_Targets_22.09	Spherical power (right)	1.94e-09	-0.102265
rs55972445	10-113023031-G-T	intron	GWAS	Open_Targets_22.09	Spherical power (right)	1.94e-09	-0.102265
rs55972445	10-113023031-G-T	intron	GWAS	Open_Targets_22.09	Age-related diseases and mortality	2e-09	0
rs55972445	10-113023031-G-T	intron	GWAS	Open_Targets_22.09	Body mass index (joint analysis main effects and physical activity interaction)	2e-09	0
rs55972445	10-113023031-G-T	intron	GWAS	Open_Targets_22.09	High myopia	2e-09	0
rs55972445	10-113023031-G-T	intron	GWAS	Open_Targets_22.09	Fasting glucose	2e-09	0
rs55972445	10-113023031-G-T	intron	GWAS	Open_Targets_22.09	Age-related diseases and mortality	2e-09	0
rs55972445	10-113023031-G-T	intron	GWAS	Open_Targets_22.09	Body mass index (joint analysis main effects and physical activity interaction)	2e-09	0
rs55972445	10-113023031-G-T	intron	GWAS	Open_Targets_22.09	High myopia	2e-09	0
rs55972445	10-113023031-G-T	intron	GWAS	Open_Targets_22.09	Fasting glucose	2e-09	0
rs55972445	10-113023031-G-T	intron	GWAS	Open_Targets_22.09	Body mass index (bmi)	2.59e-09	-0.0800264
rs55972445	10-113023031-G-T	intron	GWAS	Open_Targets_22.09	Body mass index (bmi)	2.59e-09	-0.0800264
rs55972445	10-113023031-G-T	intron	GWAS	FinnGen_MVP_UKBB_meta	Gout	3.16e-09	-0.0412
rs55972445	10-113023031-G-T	intron	GWAS	FinnGen_MVP_UKBB_meta	Gout	3.16e-09	-0.0412
rs55972445	10-113023031-G-T	intron	GWAS	Open_Targets_22.09	Type 2 diabetes with ophthalmic manifestations	3.44e-09	0.286
rs55972445	10-113023031-G-T	intron	GWAS	Open_Targets_22.09	Type 2 diabetes with ophthalmic manifestations	3.44e-09	0.286
rs55972445	10-113023031-G-T	intron	GWAS	Open_Targets_22.09	Two-hour glucose challenge	3.6e-09	0.13
rs55972445	10-113023031-G-T	intron	GWAS	Open_Targets_22.09	Two-hour glucose challenge	3.6e-09	0.13
rs55972445	10-113023031-G-T	intron	GWAS	Open_Targets_22.09	Waist circumference [EA]	4e-09	-0.0219
rs55972445	10-113023031-G-T	intron	GWAS	Open_Targets_22.09	Pulse pressure [EA]	4e-09	0.259
rs55972445	10-113023031-G-T	intron	GWAS	Open_Targets_22.09	Systolic blood pressure	4e-09	0.25
rs55972445	10-113023031-G-T	intron	GWAS	Open_Targets_22.09	Waist circumference [EA]	4e-09	-0.0219
rs55972445	10-113023031-G-T	intron	GWAS	Open_Targets_22.09	Pulse pressure [EA]	4e-09	0.259
rs55972445	10-113023031-G-T	intron	GWAS	Open_Targets_22.09	Systolic blood pressure	4e-09	0.25
rs55972445	10-113023031-G-T	intron	GWAS	Open_Targets_22.09	Systolic blood pressure	4.2e-09	0.0102571
rs55972445	10-113023031-G-T	intron	GWAS	Open_Targets_22.09	Systolic blood pressure	4.2e-09	0.0102571
rs55972445	10-113023031-G-T	intron	GWAS	Open_Targets_22.09	Spherical power (right)	4.96e-09	-0.0996709
rs55972445	10-113023031-G-T	intron	GWAS	Open_Targets_22.09	Spherical power (right)	4.96e-09	-0.0996709
rs55972445	10-113023031-G-T	intron	GWAS	Open_Targets_22.09	Alzheimer's disease or fasting glucose levels (pleiotropy)	5e-09	0
rs55972445	10-113023031-G-T	intron	GWAS	Open_Targets_22.09	Alzheimer's disease or fasting glucose levels (pleiotropy)	5e-09	0
rs55972445	10-113023031-G-T	intron	GWAS	Open_Targets_22.09	Cardiovascular disease	5.5e-09	0.00574117
rs55972445	10-113023031-G-T	intron	GWAS	Open_Targets_22.09	Cardiovascular disease	5.5e-09	0.00574117
rs55972445	10-113023031-G-T	intron	GWAS	Open_Targets_22.09	Body fat percentage	5.77e-09	-0.0950189
rs55972445	10-113023031-G-T	intron	GWAS	Open_Targets_22.09	Body fat percentage	5.77e-09	-0.0950189
rs55972445	10-113023031-G-T	intron	GWAS	Open_Targets_22.09	Direct low density lipoprotein cholesterol levels	5.9e-09	-0.0125065
rs55972445	10-113023031-G-T	intron	GWAS	Open_Targets_22.09	Direct low density lipoprotein cholesterol levels	5.9e-09	-0.0125065
rs55972445	10-113023031-G-T	intron	GWAS	Open_Targets_22.09	Body mass index (joint analysis main effects and smoking interaction)	6e-09	0
rs55972445	10-113023031-G-T	intron	GWAS	Open_Targets_22.09	Urate levels	6e-09	-0.024734
rs55972445	10-113023031-G-T	intron	GWAS	Open_Targets_22.09	Body mass index (joint analysis main effects and smoking interaction)	6e-09	0
rs55972445	10-113023031-G-T	intron	GWAS	Open_Targets_22.09	Urate levels	6e-09	-0.024734
rs55972445	10-113023031-G-T	intron	GWAS	Open_Targets_22.09	Simvastatin | treatment/medication code	6.82e-09	0.0503287
rs55972445	10-113023031-G-T	intron	GWAS	Open_Targets_22.09	Simvastatin | treatment/medication code	6.82e-09	0.0503287
rs55972445	10-113023031-G-T	intron	GWAS	Open_Targets_22.09	BMI in non-smokers [men]	7e-09	-0.0341
rs55972445	10-113023031-G-T	intron	GWAS	Open_Targets_22.09	BMI in non-smokers [men]	7e-09	-0.0341
rs55972445	10-113023031-G-T	intron	GWAS	Open_Targets_22.09	Heel bone mineral density	7.2e-09	0.0112802
rs55972445	10-113023031-G-T	intron	GWAS	Open_Targets_22.09	Heel bone mineral density	7.2e-09	0.0112802
rs55972445	10-113023031-G-T	intron	GWAS	Open_Targets_22.09	Plateletcrit	9.6e-09	0.0145914
rs55972445	10-113023031-G-T	intron	GWAS	Open_Targets_22.09	Plateletcrit	9.6e-09	0.0145914
rs55972445	10-113023031-G-T	intron	GWAS	Open_Targets_22.09	Type 2 diabetes	1e-08	0.29267
rs55972445	10-113023031-G-T	intron	GWAS	Open_Targets_22.09	Insulin-like growth factor 1 levels	1e-08	0.00403264
rs55972445	10-113023031-G-T	intron	GWAS	Open_Targets_22.09	Fasting glucose	1e-08	0.0765
rs55972445	10-113023031-G-T	intron	GWAS	Open_Targets_22.09	Waist circumference adjusted for body mass index	1e-08	0.0196734
rs55972445	10-113023031-G-T	intron	GWAS	Open_Targets_22.09	Type 2 diabetes	1e-08	0.29267
rs55972445	10-113023031-G-T	intron	GWAS	Open_Targets_22.09	Insulin-like growth factor 1 levels	1e-08	0.00403264
rs55972445	10-113023031-G-T	intron	GWAS	Open_Targets_22.09	Fasting glucose	1e-08	0.0765
rs55972445	10-113023031-G-T	intron	GWAS	Open_Targets_22.09	Waist circumference adjusted for body mass index	1e-08	0.0196734
rs55972445	10-113023031-G-T	intron	GWAS	Open_Targets_22.09	Heel bone mineral density	1.1e-08	0.0123686
rs55972445	10-113023031-G-T	intron	GWAS	Open_Targets_22.09	Heel bone mineral density	1.1e-08	0.0123686
rs55972445	10-113023031-G-T	intron	GWAS	Open_Targets_22.09	Offspring birth weight	1.2e-08	0.0335
rs55972445	10-113023031-G-T	intron	GWAS	Open_Targets_22.09	Sex hormone-binding globulin levels	1.2e-08	-0.0096592
rs55972445	10-113023031-G-T	intron	GWAS	Open_Targets_22.09	Alanine aminotransferase levels	1.2e-08	0.0123888
rs55972445	10-113023031-G-T	intron	GWAS	Open_Targets_22.09	Offspring birth weight	1.2e-08	0.0335
rs55972445	10-113023031-G-T	intron	GWAS	Open_Targets_22.09	Sex hormone-binding globulin levels	1.2e-08	-0.0096592
rs55972445	10-113023031-G-T	intron	GWAS	Open_Targets_22.09	Alanine aminotransferase levels	1.2e-08	0.0123888
rs55972445	10-113023031-G-T	intron	GWAS	Open_Targets_22.09	Total cholesterol levels	1.3e-08	-0.0123352
rs55972445	10-113023031-G-T	intron	GWAS	Open_Targets_22.09	Total cholesterol levels	1.3e-08	-0.0123352
rs55972445	10-113023031-G-T	intron	GWAS	FGR12_UKBB	Type 1 diabetes, strict definition, subgroup 2	1.32e-08	0.173
rs55972445	10-113023031-G-T	intron	GWAS	FGR12_UKBB	Type 1 diabetes, strict definition, subgroup 2	1.32e-08	0.173
rs55972445	10-113023031-G-T	intron	GWAS	Open_Targets_22.09	Body mass index (bmi)	1.45e-08	-0.0764263
rs55972445	10-113023031-G-T	intron	GWAS	Open_Targets_22.09	Body mass index (bmi)	1.45e-08	-0.0764263
rs55972445	10-113023031-G-T	intron	GWAS	Open_Targets_22.09	High cholesterol | non-cancer illness code, self-reported	1.78e-08	0.049288
rs55972445	10-113023031-G-T	intron	GWAS	Open_Targets_22.09	High cholesterol | non-cancer illness code, self-reported	1.78e-08	0.049288
rs55972445	10-113023031-G-T	intron	GWAS	Open_Targets_22.09	Retinopathy x type 2 diabetes interaction	2e-08	0
rs55972445	10-113023031-G-T	intron	GWAS	Open_Targets_22.09	Retinopathy x type 2 diabetes interaction	2e-08	0
rs55972445	10-113023031-G-T	intron	GWAS	Open_Targets_22.09	Long-standing illness, disability or infirmity	2.48e-08	0.0335214
rs55972445	10-113023031-G-T	intron	GWAS	Open_Targets_22.09	Long-standing illness, disability or infirmity	2.48e-08	0.0335214
rs55972445	10-113023031-G-T	intron	GWAS	Open_Targets_22.09	Fasting blood glucose	2.8e-08	0.023
rs55972445	10-113023031-G-T	intron	GWAS	Open_Targets_22.09	Fasting blood glucose	2.8e-08	0.023
rs55972445	10-113023031-G-T	intron	GWAS	Open_Targets_22.09	Plateletcrit	2.8e-08	0.0142241
rs55972445	10-113023031-G-T	intron	GWAS	Open_Targets_22.09	Plateletcrit	2.8e-08	0.0142241
rs55972445	10-113023031-G-T	intron	GWAS	Kanta_2025_03	Non HDL cholesterol (TC [3019900]-HDL[3019900]) in Serum or Plasma [mmol/l], sampe-wise median, quantitative, derived	2.88e-08	-0.0176833
rs55972445	10-113023031-G-T	intron	GWAS	Kanta_2025_03	Non HDL cholesterol (TC [3019900]-HDL[3019900]) in Serum or Plasma [mmol/l], sampe-wise median, quantitative, derived	2.88e-08	-0.0176833
rs55972445	10-113023031-G-T	intron	GWAS	Open_Targets_22.09	Waist circumference [EA, men]	3e-08	-0.0289
rs55972445	10-113023031-G-T	intron	GWAS	Open_Targets_22.09	Diabetic nephropathy	3e-08	0
rs55972445	10-113023031-G-T	intron	GWAS	Open_Targets_22.09	Waist circumference [EA, men]	3e-08	-0.0289
rs55972445	10-113023031-G-T	intron	GWAS	Open_Targets_22.09	Diabetic nephropathy	3e-08	0
rs55972445	10-113023031-G-T	intron	GWAS	FinnGen_MVP_UKBB_meta	Aortic aneurysm	3.31e-08	-0.0493
rs55972445	10-113023031-G-T	intron	GWAS	FinnGen_MVP_UKBB_meta	Aortic aneurysm	3.31e-08	-0.0493
rs55972445	10-113023031-G-T	intron	GWAS	Open_Targets_22.09	Whole body fat mass	3.51e-08	-0.145285
rs55972445	10-113023031-G-T	intron	GWAS	Open_Targets_22.09	Whole body fat mass	3.51e-08	-0.145285
rs55972445	10-113023031-G-T	intron	GWAS	Open_Targets_22.09	Platelet crit	3.54e-08	0.00075628
rs55972445	10-113023031-G-T	intron	GWAS	Open_Targets_22.09	Platelet crit	3.54e-08	0.00075628
rs55972445	10-113023031-G-T	intron	GWAS	Open_Targets_22.09	High light scatter reticulocyte count	3.9e-08	0.0121551
rs55972445	10-113023031-G-T	intron	GWAS	Open_Targets_22.09	High light scatter reticulocyte count	3.9e-08	0.0121551
rs55972445	10-113023031-G-T	intron	GWAS	Open_Targets_22.09	Body mass index (joint analysis main effects and smoking interaction) [men]	4e-08	0
rs55972445	10-113023031-G-T	intron	GWAS	Open_Targets_22.09	Intraocular pressure	4e-08	0
rs55972445	10-113023031-G-T	intron	GWAS	Open_Targets_22.09	Body mass index (joint analysis main effects and smoking interaction) [men]	4e-08	0
rs55972445	10-113023031-G-T	intron	GWAS	Open_Targets_22.09	Intraocular pressure	4e-08	0
rs55972445	10-113023031-G-T	intron	GWAS	Open_Targets_22.09	Reticulocyte count	4.9e-08	0.0122686
rs55972445	10-113023031-G-T	intron	GWAS	Open_Targets_22.09	Reticulocyte count	4.9e-08	0.0122686
rs2782981	10-114021788-T-C	intron	GWAS	FinnGen_MVP_UKBB_meta	Hypertension	5.75e-48	0.046
rs2782981	10-114021788-T-C	intron	GWAS	FinnGen_MVP_UKBB_meta	Hypertension, essential	1.29e-45	0.0456
rs2782981	10-114021788-T-C	intron	GWAS	Open_Targets_22.09	Diastolic blood pressure	3.4e-44	0.0311021
rs2782981	10-114021788-T-C	intron	GWAS	FGR12_UKBB	Hypertension	3.98e-42	0.0566
rs2782981	10-114021788-T-C	intron	GWAS	FGR12_UKBB	Hypertension, essential	3.98e-38	0.0554
rs2782981	10-114021788-T-C	intron	GWAS	Open_Targets_22.09	Systolic blood pressure	2e-33	0
rs2782981	10-114021788-T-C	intron	GWAS	Open_Targets_22.09	Systolic blood pressure	1.3e-32	0.0271802
rs2782981	10-114021788-T-C	intron	GWAS	Open_Targets_22.09	Systolic blood pressure	1.3e-32	0.0271802
rs2782981	10-114021788-T-C	intron	GWAS	FinnGen_drugs	C09 Agents acting on the renin-angiotensin system	2.19e-30	0.0179032
rs2782981	10-114021788-T-C	intron	GWAS	FinnGen_R12	Hypertension	2.37e-29	0.0595241
rs2782981	10-114021788-T-C	intron	GWAS	FinnGen_R12	Hypertension, essential	3.07e-25	0.0577532
rs2782981	10-114021788-T-C	intron	GWAS	Open_Targets_22.09	Hypertension	9.9e-24	0.00932258
rs2782981	10-114021788-T-C	intron	GWAS	FinnGen_R12	Antihypertensive medication - note that there are other indications	1.6e-23	0.0502873
rs2782981	10-114021788-T-C	intron	GWAS	Open_Targets_22.09	Diastolic blood pressure (cigarette smoking interaction)	1e-21	0
rs2782981	10-114021788-T-C	intron	GWAS	Open_Targets_22.09	Diastolic blood pressure	3e-20	0.0216
rs2782981	10-114021788-T-C	intron	GWAS	Open_Targets_22.09	Mean arterial pressure	1e-19	0.0205
rs2782981	10-114021788-T-C	intron	GWAS	Open_Targets_22.09	High blood pressure | vascular/heart problems diagnosed by doctor	5.44e-19	0.0512838
rs2782981	10-114021788-T-C	intron	GWAS	Open_Targets_22.09	None of the above | vascular/heart problems diagnosed by doctor	4.84e-17	-0.0465007
rs2782981	10-114021788-T-C	intron	GWAS	Open_Targets_22.09	Hypertension | non-cancer illness code, self-reported	5.37e-17	0.0487346
rs2782981	10-114021788-T-C	intron	GWAS	FinnGen_drugs	C07A Beta blocking agents, plain	2.42e-16	0.0131513
rs2782981	10-114021788-T-C	intron	GWAS	Open_Targets_22.09	HDL cholesterol levels	1.7e-15	0.0169112
rs2782981	10-114021788-T-C	intron	GWAS	Open_Targets_22.09	Systolic blood pressure (cigarette smoking interaction)	2e-14	0
rs2782981	10-114021788-T-C	intron	GWAS	Open_Targets_22.09	Cardiovascular disease	2.1e-14	0.00770053
rs2782981	10-114021788-T-C	intron	GWAS	FinnGen_drugs	C07AB Beta blocking agents, plain, selective	7.15e-13	0.0109742
rs2782981	10-114021788-T-C	intron	GWAS	FinnGen_drugs	C09DA Angiotensin II antagonists and diuretics	2.97e-11	0.00860389
rs2782981	10-114021788-T-C	intron	GWAS	FinnGen_drugs	C09AA ACE inhibitors, plain	6.36e-11	0.00961214
rs2782981	10-114021788-T-C	intron	GWAS	FinnGen_drugs	C08CA Dihydropyridine derivatives	1.19e-10	0.00959136
rs2782981	10-114021788-T-C	intron	GWAS	Open_Targets_22.09	Triglyceride levels	1.8e-10	-0.0135539
rs2782981	10-114021788-T-C	intron	GWAS	Open_Targets_22.09	Blood pressure medication | medication for cholesterol, blood pressure, diabetes, or take exogenous hormones	2.08e-10	0.058138
rs2782981	10-114021788-T-C	intron	GWAS	FGR12_UKBB	Pregnancy hypertension	2.88e-10	0.0665
rs2782981	10-114021788-T-C	intron	GWAS	FinnGen_R12	Pregnancy hypertension	3.45e-10	0.0687976
rs2782981	10-114021788-T-C	intron	GWAS	FinnGen_drugs	C09CA Angiotensin II antagonists, plain	6.19e-10	0.0098949
rs2782981	10-114021788-T-C	intron	GWAS	FinnGen_R12	Cardiovascular diseases (excluding rheumatic etc)	9.69e-10	0.0316571
rs2782981	10-114021788-T-C	intron	GWAS	FinnGen_drugs	TOTAL Total number of drug purchases	1.08e-09	0.0108442
rs2782981	10-114021788-T-C	intron	GWAS	Open_Targets_22.09	Apolipoprotein A1 levels	1.1e-09	0.013145
rs2782981	10-114021788-T-C	intron	GWAS	FinnGen_drugs	NON J01 TOTAL Total number of purchases excl. antibacterials	1.15e-09	0.0106618
rs2782981	10-114021788-T-C	intron	GWAS	Open_Targets_22.09	Essential hypertension	1.48e-09	0.0432
rs2782981	10-114021788-T-C	intron	GWAS	Open_Targets_22.09	Blood pressure [Mean Arterial Pressure]	2e-09	0.338
rs2782981	10-114021788-T-C	intron	GWAS	Open_Targets_22.09	Hypertension	2.11e-09	0.0428
rs2782981	10-114021788-T-C	intron	GWAS	FinnGen_drugs	C09BA ACE inhibitors and diuretics	9.27e-09	0.00606358
rs2782981	10-114021788-T-C	intron	GWAS	Open_Targets_22.09	High blood pressure | illnesses of mother	1.89e-08	0.0400625
rs2782981	10-114021788-T-C	intron	GWAS	Open_Targets_22.09	Birth weight	2.84e-08	0.0126973
rs2039027	10-21349035-A-G	intron	GWAS	FinnGen_drugs	M01A Antiinflammatory and antirheumatic products, non-steroids	1.89e-18	0.0212405
rs2039027	10-21349035-A-G	intron	GWAS	FinnGen_drugs	J01 Antibacterials for systemic use	6.89e-15	0.019345
rs2039027	10-21349035-A-G	intron	GWAS	FinnGen_drugs	N02BE Anilides, incl. combinations	2.36e-14	0.0175651
rs2039027	10-21349035-A-G	intron	GWAS	FinnGen_drugs	TOTAL Total number of drug purchases	4.13e-14	0.0160586
rs2039027	10-21349035-A-G	intron	GWAS	FinnGen_drugs	N02B Other analgesics and antipyretics	3.61e-13	0.0168425
rs2039027	10-21349035-A-G	intron	GWAS	FinnGen_drugs	NON J01 TOTAL Total number of purchases excl. antibacterials	7.32e-13	0.0150127
rs2039027	10-21349035-A-G	intron	GWAS	FinnGen_drugs	N02 Analgesics	1.67e-11	0.0159213
rs2039027	10-21349035-A-G	intron	GWAS	FinnGen_drugs	M01AE Propionic acid derivatives	1.72e-11	0.0163499
rs2039027	10-21349035-A-G	intron	GWAS	FinnGen_drugs	M01AB Acetic acid derivatives and related substances	2.97e-11	0.0147627
rs2039027	10-21349035-A-G	intron	GWAS	FinnGen_MVP_UKBB_meta	Hypertension, essential	8.91e-11	0.0244
rs2039027	10-21349035-A-G	intron	GWAS	FinnGen_drugs	M03B Muscle relaxants, centrally acting agents	9.22e-11	0.0142661
rs2039027	10-21349035-A-G	intron	GWAS	FinnGen_drugs	J01D Other beta-lactam antibacterials	9.32e-11	0.0159839
rs2039027	10-21349035-A-G	intron	GWAS	FinnGen_MVP_UKBB_meta	Hypertension	4.17e-10	0.0233
rs2039027	10-21349035-A-G	intron	GWAS	FinnGen_drugs	R03 Anti-asthmatics	5.7e-10	0.0136222
rs2039027	10-21349035-A-G	intron	GWAS	FinnGen_R12	Artrosis, including avohilmo	6.51e-10	0.0379917
rs2039027	10-21349035-A-G	intron	GWAS	FinnGen_R12	Paracetamol of NSAID medication	6.53e-10	0.0456426
rs2039027	10-21349035-A-G	intron	GWAS	FinnGen_R12	Gonarthrosis	7.2e-10	0.051914
rs2039027	10-21349035-A-G	intron	GWAS	FGR12_UKBB	Hypertension, essential	1.74e-09	0.0304
rs2039027	10-21349035-A-G	intron	GWAS	FinnGen_R12	Arthrosis	2.55e-09	0.041525
rs2039027	10-21349035-A-G	intron	GWAS	FinnGen_drugs	R05 Cough and cold preparations	4.58e-09	0.0128203
rs2039027	10-21349035-A-G	intron	GWAS	FinnGen_drugs	R03A Adrenergics, inhalants	7.04e-09	0.0124548
rs2039027	10-21349035-A-G	intron	GWAS	FinnGen_drugs	R03AC Selective beta-2-adrenoceptor agonists	8.08e-09	0.0122058
rs2039027	10-21349035-A-G	intron	GWAS	FinnGen_drugs	J01F Macrolides and lincosamides	8.85e-09	0.0133282
rs2039027	10-21349035-A-G	intron	GWAS	FGR12_UKBB	Hypertension	1.35e-08	0.0279
rs2039027	10-21349035-A-G	intron	GWAS	FinnGen_drugs	N02A Opioids	1.39e-08	0.0122909
rs2039027	10-21349035-A-G	intron	GWAS	FGR12_UKBB	Asthma (more control exclusions)	3.63e-08	0.0367
rs2039027	10-21349035-A-G	intron	GWAS	Open_Targets_22.09	Walking pace	4e-08	-0.0098008
rs7084454	10-21532345-G-A	intron	GWAS	Open_Targets_22.09	Vertex-wise sulcal depth	1e-82	19.25
rs7084454	10-21532345-G-A	intron	GWAS	Open_Targets_22.09	Vertex-wise cortical thickness	2e-52	15.23
rs7084454	10-21532345-G-A	intron	GWAS	Open_Targets_22.09	Vertex-wise cortical surface area	2e-48	14.64
rs7084454	10-21532345-G-A	intron	GWAS	FinnGen_MVP_UKBB_meta	Obesity	5.62e-32	0.0405
rs7084454	10-21532345-G-A	intron	GWAS	Open_Targets_22.09	Brain morphology (MOSTest)	1e-27	0
rs7084454	10-21532345-G-A	intron	GWAS	Open_Targets_22.09	Body mass index	5e-27	0.0198
rs7084454	10-21532345-G-A	intron	GWAS	Open_Targets_22.09	Body mass index	5e-27	0.0198
rs7084454	10-21532345-G-A	intron	GWAS	Open_Targets_22.09	Body mass index	1e-25	0
rs7084454	10-21532345-G-A	intron	GWAS	Open_Targets_22.09	Body mass index	2e-25	0
rs7084454	10-21532345-G-A	intron	GWAS	Open_Targets_22.09	Body mass index	5e-25	0
rs7084454	10-21532345-G-A	intron	GWAS	Open_Targets_22.09	Leg fat percentage (right)	9.09e-25	0.142215
rs7084454	10-21532345-G-A	intron	GWAS	Open_Targets_22.09	Leg fat percentage (right)	1.96e-24	0.142201
rs7084454	10-21532345-G-A	intron	GWAS	Open_Targets_22.09	Fish- and plant-related diet	2e-24	0
rs7084454	10-21532345-G-A	intron	GWAS	Open_Targets_22.09	Body fat percentage	2e-24	0.016
rs7084454	10-21532345-G-A	intron	GWAS	Open_Targets_22.09	Leg fat percentage (left)	2.53e-24	0.133891
rs7084454	10-21532345-G-A	intron	GWAS	Open_Targets_22.09	Leg fat percentage (left)	2.93e-24	0.134664
rs7084454	10-21532345-G-A	intron	GWAS	FinnGen_MVP_UKBB_meta	Hypertension, essential	8.91e-24	0.0325
rs7084454	10-21532345-G-A	intron	GWAS	Open_Targets_22.09	Body mass index	3.1e-23	0.0202105
rs7084454	10-21532345-G-A	intron	GWAS	FinnGen_MVP_UKBB_meta	Hypertension	4.9e-23	0.0316
rs7084454	10-21532345-G-A	intron	GWAS	FinnGen_MVP_UKBB_meta	Hernia	3.47e-22	0.0345
rs7084454	10-21532345-G-A	intron	GWAS	Open_Targets_22.09	Metabolic biomarkers (multivariate analysis)	1e-21	0
rs7084454	10-21532345-G-A	intron	GWAS	Open_Targets_22.09	Leg fat mass (right)	1.49e-21	-0.0386102
rs7084454	10-21532345-G-A	intron	GWAS	Open_Targets_22.09	Leg fat mass (left)	3.24e-21	-0.0373617
rs7084454	10-21532345-G-A	intron	GWAS	Open_Targets_22.09	Waist circumference	5.83e-21	0.27993
rs7084454	10-21532345-G-A	intron	GWAS	Open_Targets_22.09	Oily fish intake	8.04e-21	-0.0218966
rs7084454	10-21532345-G-A	intron	GWAS	Open_Targets_22.09	Predicted visceral adipose tissue	1e-20	0
rs7084454	10-21532345-G-A	intron	GWAS	Open_Targets_22.09	Adult body size	2e-20	0.0136135
rs7084454	10-21532345-G-A	intron	GWAS	Open_Targets_22.09	Waist circumference	2.38e-20	0.277448
rs7084454	10-21532345-G-A	intron	GWAS	Open_Targets_22.09	Body mass index (bmi)	3.06e-20	0.109366
rs7084454	10-21532345-G-A	intron	GWAS	Open_Targets_22.09	Leg fat mass (left)	3.97e-20	0.0355952
rs7084454	10-21532345-G-A	intron	GWAS	Open_Targets_22.09	Body mass index	4e-20	0.0227
rs7084454	10-21532345-G-A	intron	GWAS	Open_Targets_22.09	Whole body fat mass	4.22e-20	-0.223503
rs7084454	10-21532345-G-A	intron	GWAS	Open_Targets_22.09	Leg fat mass (right)	4.88e-20	0.036384
rs7084454	10-21532345-G-A	intron	GWAS	Open_Targets_22.09	Fruit consumption	5e-20	0
rs7084454	10-21532345-G-A	intron	GWAS	Open_Targets_22.09	Body mass index (bmi)	5.03e-20	0.109125
rs7084454	10-21532345-G-A	intron	GWAS	Open_Targets_22.09	Body fat percentage	6.52e-20	0.145322
rs7084454	10-21532345-G-A	intron	GWAS	Open_Targets_22.09	Hip circumference	1.36e-19	-0.216154
rs7084454	10-21532345-G-A	intron	GWAS	Open_Targets_22.09	Breast cancer	1.75e-19	-0.0618
rs7084454	10-21532345-G-A	intron	GWAS	Open_Targets_22.09	Oily fish consumption	2e-19	0
rs7084454	10-21532345-G-A	intron	GWAS	Open_Targets_22.09	Pork consumption	2e-19	0
rs7084454	10-21532345-G-A	intron	GWAS	Open_Targets_22.09	Breast cancer	2e-19	-0.0582689
rs7084454	10-21532345-G-A	intron	GWAS	Open_Targets_22.09	Body fat percentage	2.16e-19	0.144274
rs7084454	10-21532345-G-A	intron	GWAS	Open_Targets_22.09	Serum albumin levels	4e-19	-0.0233
rs7084454	10-21532345-G-A	intron	GWAS	Open_Targets_22.09	Body mass index (bmi)	4.37e-19	0.106686
rs7084454	10-21532345-G-A	intron	GWAS	Open_Targets_22.09	Body mass index (bmi)	8.04e-19	0.106265
rs7084454	10-21532345-G-A	intron	GWAS	Open_Targets_22.09	Trunk fat mass	8.79e-19	-0.120085
rs7084454	10-21532345-G-A	intron	GWAS	FGR12_UKBB	Pain (limb, back, neck, head abdominally)	1e-18	0.031
rs7084454	10-21532345-G-A	intron	GWAS	Open_Targets_22.09	Cortical surface area (MOSTest)	1e-18	0
rs7084454	10-21532345-G-A	intron	GWAS	Open_Targets_22.09	Oily fish intake	1.2e-18	-0.0202123
rs7084454	10-21532345-G-A	intron	GWAS	Open_Targets_22.09	Whole body fat mass	1.51e-18	0.205952
rs7084454	10-21532345-G-A	intron	GWAS	FGR12_UKBB	Benign neoplasm of meninges	2e-18	0.201
rs7084454	10-21532345-G-A	intron	GWAS	Open_Targets_22.09	Smoking initiation (ever regular vs never regular) (MTAG)	3e-18	-0.0103909
rs7084454	10-21532345-G-A	intron	GWAS	Open_Targets_22.09	Cortical surface area	1e-17	0
rs7084454	10-21532345-G-A	intron	GWAS	Open_Targets_22.09	Cortical thickness	1e-17	0
rs7084454	10-21532345-G-A	intron	GWAS	FGR12_UKBB	Hypertension, essential	1.26e-17	0.0367
rs7084454	10-21532345-G-A	intron	GWAS	Open_Targets_22.09	Trunk fat mass	1.47e-17	0.111425
rs7084454	10-21532345-G-A	intron	GWAS	Open_Targets_22.09	Arm fat mass (left)	1.9e-17	-0.0147939
rs7084454	10-21532345-G-A	intron	GWAS	Open_Targets_22.09	Hip circumference	2.02e-17	0.195956
rs7084454	10-21532345-G-A	intron	GWAS	Open_Targets_22.09	Arm fat mass (right)	2.83e-17	-0.0131661
rs7084454	10-21532345-G-A	intron	GWAS	FGR12_UKBB	Hypertension	3.98e-17	0.0351
rs7084454	10-21532345-G-A	intron	GWAS	Open_Targets_22.09	Trunk fat percentage	4.57e-17	0.152616
rs7084454	10-21532345-G-A	intron	GWAS	Open_Targets_22.09	Fish- and plant-related diet [male]	8e-17	0
rs7084454	10-21532345-G-A	intron	GWAS	Open_Targets_22.09	Arm fat percentage (left)	1e-16	0.157374
rs7084454	10-21532345-G-A	intron	GWAS	Open_Targets_22.09	Trunk fat percentage	1.03e-16	0.151959
rs7084454	10-21532345-G-A	intron	GWAS	Open_Targets_22.09	Weight	1.36e-16	-0.304261
rs7084454	10-21532345-G-A	intron	GWAS	FinnGen_MVP_UKBB_meta	Cholelithiasis	3.31e-16	0.0418
rs7084454	10-21532345-G-A	intron	GWAS	Open_Targets_22.09	Hand grip strength	4e-16	-0.002
rs7084454	10-21532345-G-A	intron	GWAS	FGR12_UKBB	Cholelithiasis	5.01e-16	0.0483
rs7084454	10-21532345-G-A	intron	GWAS	FinnGen_drugs	M01A Antiinflammatory and antirheumatic products, non-steroids	5.39e-16	0.0169472
rs7084454	10-21532345-G-A	intron	GWAS	Open_Targets_22.09	Dried fruit intake	5.57e-16	0.0169526
rs7084454	10-21532345-G-A	intron	GWAS	Open_Targets_22.09	Fresh fruit intake	6.03e-16	0.0125372
rs7084454	10-21532345-G-A	intron	GWAS	Open_Targets_22.09	Arm fat percentage (right)	1e-15	0.150131
rs7084454	10-21532345-G-A	intron	GWAS	Open_Targets_22.09	Arm fat percentage (left)	1.02e-15	0.153155
rs7084454	10-21532345-G-A	intron	GWAS	FinnGen_MVP_UKBB_meta	Umbilical hernia	1.15e-15	0.0621
rs7084454	10-21532345-G-A	intron	GWAS	Open_Targets_22.09	Adolescent idiopathic scoliosis	2e-15	0
rs7084454	10-21532345-G-A	intron	GWAS	Open_Targets_22.09	Leisure sedentary behaviour (television watching)	2e-15	0
rs7084454	10-21532345-G-A	intron	GWAS	FinnGen_drugs	N02BE Anilides, incl. combinations	2.33e-15	0.0157408
rs7084454	10-21532345-G-A	intron	GWAS	Open_Targets_22.09	Arm fat mass (left)	3.18e-15	0.0137439
rs7084454	10-21532345-G-A	intron	GWAS	Open_Targets_22.09	Serum albumin levels	4e-15	-0.0175704
rs7084454	10-21532345-G-A	intron	GWAS	Open_Targets_22.09	Arm fat mass (right)	4.05e-15	0.0122514
rs7084454	10-21532345-G-A	intron	GWAS	Open_Targets_22.09	Smoking initiation (ever regular vs never regular)	6e-15	-0.0219747
rs7084454	10-21532345-G-A	intron	GWAS	FinnGen_MVP_UKBB_meta	Diverticular disease of intestine	6.92e-15	0.0329
rs7084454	10-21532345-G-A	intron	GWAS	Open_Targets_22.09	Arm fat percentage (right)	7.79e-15	0.14702
rs7084454	10-21532345-G-A	intron	GWAS	Open_Targets_22.09	Breast cancer	1e-14	-0.0676586
rs7084454	10-21532345-G-A	intron	GWAS	Open_Targets_22.09	Dried fruit intake	1.49e-14	-0.0154951
rs7084454	10-21532345-G-A	intron	GWAS	Open_Targets_22.09	Meningioma	2e-14	-0.378436
rs7084454	10-21532345-G-A	intron	GWAS	Open_Targets_22.09	Waist-hip ratio	2e-14	0.0148
rs7084454	10-21532345-G-A	intron	GWAS	FinnGen_drugs	N02 Analgesics	2.74e-14	0.0155316
rs7084454	10-21532345-G-A	intron	GWAS	Open_Targets_22.09	Weight	3.66e-14	0.270416
rs7084454	10-21532345-G-A	intron	GWAS	Open_Targets_22.09	Breast cancer	4e-14	-0.0676586
rs7084454	10-21532345-G-A	intron	GWAS	FinnGen_drugs	N02B Other analgesics and antipyretics	4.04e-14	0.0151158
rs7084454	10-21532345-G-A	intron	GWAS	Open_Targets_22.09	Essential hypertension	4.2e-14	0.0529
rs7084454	10-21532345-G-A	intron	GWAS	FinnGen_drugs	J01 Antibacterials for systemic use	4.45e-14	0.0161815
rs7084454	10-21532345-G-A	intron	GWAS	Open_Targets_22.09	Hypertension	4.8e-14	0.0528
rs7084454	10-21532345-G-A	intron	GWAS	FinnGen_drugs	M01AE Propionic acid derivatives	4.83e-14	0.0158049
rs7084454	10-21532345-G-A	intron	GWAS	Open_Targets_22.09	Fresh fruit intake	6.56e-14	-0.0111005
rs7084454	10-21532345-G-A	intron	GWAS	Open_Targets_22.09	Weight	6.85e-14	0.266435
rs7084454	10-21532345-G-A	intron	GWAS	Open_Targets_22.09	Urinary sodium excretion [EA]	7e-14	-0.0103876
rs7084454	10-21532345-G-A	intron	GWAS	FinnGen_MVP_UKBB_meta	Malignant neoplasm of breast, excluding all cancers (controls excluding all cancers)	1.05e-13	0.0615
rs7084454	10-21532345-G-A	intron	GWAS	FGR12_UKBB	Malignant neoplasm of breast, excluding all cancers (controls excluding all cancers)	1.26e-13	0.0646
rs7084454	10-21532345-G-A	intron	GWAS	FinnGen_R12	Body-mass index, inverse-rank normalized	1.67e-13	0.0175098
rs7084454	10-21532345-G-A	intron	GWAS	Open_Targets_22.09	Serum phosphate levels	1.7e-13	0.0169983
rs7084454	10-21532345-G-A	intron	GWAS	Open_Targets_22.09	Hand grip strength	2e-13	-0.003
rs7084454	10-21532345-G-A	intron	GWAS	FinnGen_MVP_UKBB_meta	Pain in limb	2.82e-13	0.0269
rs7084454	10-21532345-G-A	intron	GWAS	Open_Targets_22.09	Breast cancer	3e-13	0.0850134
rs7084454	10-21532345-G-A	intron	GWAS	Open_Targets_22.09	Cancer (pleiotropy)	3e-13	0.0812101
rs7084454	10-21532345-G-A	intron	GWAS	Kanta_2025_03	Calcium.ionized [Moles/volume] adjusted to pH 7.4 and not-adjusted in Blood [mmol/l], sample-wise median, quantitative, derived	3.52e-13	0.025313
rs7084454	10-21532345-G-A	intron	GWAS	Open_Targets_22.09	Subcortical volume (MOSTest)	4e-13	0
rs7084454	10-21532345-G-A	intron	GWAS	FinnGen_MVP_UKBB_meta	Asthma (more control exclusions)	6.17e-13	0.0312
rs7084454	10-21532345-G-A	intron	GWAS	Open_Targets_22.09	Walking pace	9e-13	-0.0096414
rs7084454	10-21532345-G-A	intron	GWAS	FinnGen_R12	Weight, inverse-rank normalized	9.46e-13	0.0158111
rs7084454	10-21532345-G-A	intron	GWAS	Open_Targets_22.09	Sodium in urine	1.02e-12	0.76774
rs7084454	10-21532345-G-A	intron	GWAS	Open_Targets_22.09	Essential hypertension	1.21e-12	0.0488
rs7084454	10-21532345-G-A	intron	GWAS	Open_Targets_22.09	Hypertension	1.38e-12	0.0486
rs7084454	10-21532345-G-A	intron	GWAS	Open_Targets_22.09	Calcium levels	1.4e-12	0.0161632
rs7084454	10-21532345-G-A	intron	GWAS	FinnGen_R12	Benign neoplasm of meninges	1.54e-12	0.174332
rs7084454	10-21532345-G-A	intron	GWAS	Open_Targets_22.09	Waist-hip ratio	2e-12	0.0133
rs7084454	10-21532345-G-A	intron	GWAS	Open_Targets_22.09	Monocyte percentage of white cells	2.3e-12	0.0159967
rs7084454	10-21532345-G-A	intron	GWAS	FGR12_UKBB	Hernia	2.51e-12	0.0335
rs7084454	10-21532345-G-A	intron	GWAS	FinnGen_R12	Benign neoplasm: Cerebral meninges	2.75e-12	0.181424
rs7084454	10-21532345-G-A	intron	GWAS	Open_Targets_22.09	Impedance of arm (right)	3.21e-12	-0.684318
rs7084454	10-21532345-G-A	intron	GWAS	Open_Targets_22.09	Gallstone disease	4e-12	0
rs7084454	10-21532345-G-A	intron	GWAS	Open_Targets_22.09	Monocyte percentage of white cells	5.5e-12	0.0156578
rs7084454	10-21532345-G-A	intron	GWAS	FinnGen_MVP_UKBB_meta	Sleep apnoea	6.92e-12	0.0239
rs7084454	10-21532345-G-A	intron	GWAS	Open_Targets_22.09	White matter microstructure (fractional anisotropy) [Fornix (column and body]	8e-12	0
rs7084454	10-21532345-G-A	intron	GWAS	FinnGen_drugs	N02A Opioids	9.19e-12	0.0127445
rs7084454	10-21532345-G-A	intron	GWAS	FinnGen_R12	Paracetamol of NSAID medication	1.08e-11	0.0432389
rs7084454	10-21532345-G-A	intron	GWAS	Open_Targets_22.09	Salad / raw vegetable intake	1.12e-11	-0.0117845
rs7084454	10-21532345-G-A	intron	GWAS	FinnGen_R12	Hernia of abdominal wall	1.31e-11	0.0727742
rs7084454	10-21532345-G-A	intron	GWAS	Open_Targets_22.09	Raw vegetable consumption	2e-11	0
rs7084454	10-21532345-G-A	intron	GWAS	Open_Targets_22.09	General episode | hospital episode type	2.38e-11	0.0358743
rs7084454	10-21532345-G-A	intron	GWAS	Open_Targets_22.09	Monocyte count	3e-11	0.0166
rs7084454	10-21532345-G-A	intron	GWAS	Open_Targets_22.09	Impedance of arm (left)	3.3e-11	-0.668429
rs7084454	10-21532345-G-A	intron	GWAS	Kanta_2025_03	Calcium.ionized [Moles/volume] in Serum or Plasma [mmol/l], sample-wise median	3.55e-11	0.0247699
rs7084454	10-21532345-G-A	intron	GWAS	Open_Targets_22.09	Creatinine (enzymatic) in urine	3.95e-11	-93.6579
rs7084454	10-21532345-G-A	intron	GWAS	Open_Targets_22.09	Fish- and plant-related diet [female]	5e-11	0
rs7084454	10-21532345-G-A	intron	GWAS	FinnGen_MVP_UKBB_meta	Dorsalgia	6.03e-11	0.0214
rs7084454	10-21532345-G-A	intron	GWAS	FinnGen_drugs	C09 Agents acting on the renin-angiotensin system	6.87e-11	0.0105112
rs7084454	10-21532345-G-A	intron	GWAS	Open_Targets_22.09	Salad / raw vegetable intake	7.27e-11	-0.0113193
rs7084454	10-21532345-G-A	intron	GWAS	Open_Targets_22.09	Smoking initiation (ever regular vs never regular)	8e-11	0.016
rs7084454	10-21532345-G-A	intron	GWAS	Open_Targets_22.09	Smoking initiation	8e-11	0.0246926
rs7084454	10-21532345-G-A	intron	GWAS	Open_Targets_22.09	Lung function (FVC)	1e-10	0
rs7084454	10-21532345-G-A	intron	GWAS	Open_Targets_22.09	Lung function (FVC)	1.1e-10	-0.0142477
rs7084454	10-21532345-G-A	intron	GWAS	Open_Targets_22.09	General episode | hospital episode type	1.77e-10	0.0331962
rs7084454	10-21532345-G-A	intron	GWAS	FinnGen_drugs	R03A Adrenergics, inhalants	2.02e-10	0.011807
rs7084454	10-21532345-G-A	intron	GWAS	FGR12_UKBB	Leiomyoma of uterus	2.24e-10	0.0467
rs7084454	10-21532345-G-A	intron	GWAS	FinnGen_R12	Normal-pressure hydrocephalus	2.29e-10	-0.244711
rs7084454	10-21532345-G-A	intron	GWAS	FGR12_UKBB	Ventral hernia	2.57e-10	0.0812
rs7084454	10-21532345-G-A	intron	GWAS	FGR12_UKBB	Umbilical hernia	2.69e-10	0.0707
rs7084454	10-21532345-G-A	intron	GWAS	FinnGen_drugs	J01D Other beta-lactam antibacterials	2.72e-10	0.013446
rs7084454	10-21532345-G-A	intron	GWAS	Open_Targets_22.09	Breast cancer	3e-10	0.0747
rs7084454	10-21532345-G-A	intron	GWAS	Open_Targets_22.09	Year ended full time education	3.07e-10	-0.106445
rs7084454	10-21532345-G-A	intron	GWAS	FinnGen_drugs	R03 Anti-asthmatics	3.44e-10	0.0119061
rs7084454	10-21532345-G-A	intron	GWAS	Open_Targets_22.09	Usual walking pace	3.79e-10	-0.0095507
rs7084454	10-21532345-G-A	intron	GWAS	Open_Targets_22.09	Other (e.g. cornflakes, frosties) | cereal type	3.86e-10	-0.0448412
rs7084454	10-21532345-G-A	intron	GWAS	Open_Targets_22.09	Insomnia	4e-10	0
rs7084454	10-21532345-G-A	intron	GWAS	Open_Targets_22.09	Total PHF-tau (SNP x SNP interaction)	4e-10	0
rs7084454	10-21532345-G-A	intron	GWAS	Open_Targets_22.09	Subcortical volume (min-P)	4e-10	0
rs7084454	10-21532345-G-A	intron	GWAS	Open_Targets_22.09	Arm predicted mass (left)	4.25e-10	-0.0070112
rs7084454	10-21532345-G-A	intron	GWAS	FinnGen_MVP_UKBB_meta	Ventral hernia	4.37e-10	0.0586
rs7084454	10-21532345-G-A	intron	GWAS	FGR12_UKBB	Arthrosis	4.37e-10	0.0265
rs7084454	10-21532345-G-A	intron	GWAS	Open_Targets_22.09	Sodium in urine	4.41e-10	0.671161
rs7084454	10-21532345-G-A	intron	GWAS	FinnGen_R12	Cholelithiasis	4.49e-10	0.0467397
rs7084454	10-21532345-G-A	intron	GWAS	FGR12_UKBB	Gonarthrosis	5.01e-10	0.0344
rs7084454	10-21532345-G-A	intron	GWAS	Open_Targets_22.09	Lung volume	6.5e-10	-0.0448896
rs7084454	10-21532345-G-A	intron	GWAS	Kanta_2025_03	Calcium.ionized [Moles/volume] adjusted to pH 7.4 in Serum or Plasma [mmol/l], sample-wise median	6.59e-10	0.0228682
rs7084454	10-21532345-G-A	intron	GWAS	FinnGen_MVP_UKBB_meta	Inguinal hernia	6.92e-10	0.0316
rs7084454	10-21532345-G-A	intron	GWAS	Open_Targets_22.09	Breast cancer	8e-10	-0.0676586
rs7084454	10-21532345-G-A	intron	GWAS	Open_Targets_22.09	Time spent watching television (tv)	8.24e-10	-0.0118062
rs7084454	10-21532345-G-A	intron	GWAS	Open_Targets_22.09	Monocyte count	8.89e-10	0.012972
rs7084454	10-21532345-G-A	intron	GWAS	Open_Targets_22.09	Breast cancer	9.1e-10	0.0404
rs7084454	10-21532345-G-A	intron	GWAS	Open_Targets_22.09	Epithelial ovarian cancer	1e-09	0
rs7084454	10-21532345-G-A	intron	GWAS	Open_Targets_22.09	Smoking status (ever vs never smokers)	1e-09	-0.0137355
rs7084454	10-21532345-G-A	intron	GWAS	Open_Targets_22.09	Age of smoking initiation (MTAG)	1e-09	0.00980249
rs7084454	10-21532345-G-A	intron	GWAS	Open_Targets_22.09	C-reactive protein levels	1e-09	0.0130892
rs7084454	10-21532345-G-A	intron	GWAS	Open_Targets_22.09	Cortical surface area [total]	1e-09	-515.064
rs7084454	10-21532345-G-A	intron	GWAS	Open_Targets_22.09	Brain morphology (min-P)	1e-09	0
rs7084454	10-21532345-G-A	intron	GWAS	FinnGen_R12	Pain (limb, back, neck, head abdominally)	1.19e-09	0.0270049
rs7084454	10-21532345-G-A	intron	GWAS	Kanta_2025_03	Calcium [Moles/volume] in Serum or Plasma [mmol/l], sample-wise median	1.33e-09	0.0271584
rs7084454	10-21532345-G-A	intron	GWAS	Open_Targets_22.09	Gastroesophageal reflux disease	1.33e-09	0.0317159
rs7084454	10-21532345-G-A	intron	GWAS	FinnGen_MVP_UKBB_meta	Disorders of parathyroid gland	1.48e-09	0.0677
rs7084454	10-21532345-G-A	intron	GWAS	FGR12_UKBB	Asthma (more control exclusions)	1.51e-09	0.0343
rs7084454	10-21532345-G-A	intron	GWAS	Kanta_2025_03	Calcium [Moles/volume] corrected for albumin in Serum or Plasma [mmol/l], sample-wise median	1.94e-09	0.0357887
rs7084454	10-21532345-G-A	intron	GWAS	Open_Targets_22.09	Educational attainment (MTAG) [MTAG]	2e-09	-0.0083
rs7084454	10-21532345-G-A	intron	GWAS	Open_Targets_22.09	White matter microstructure (mode of anisotropy) [Superior corona radiata]	2e-09	0
rs7084454	10-21532345-G-A	intron	GWAS	Open_Targets_22.09	White matter microstructure (radial diusivities) [Fornix (column and body]	2e-09	0
rs7084454	10-21532345-G-A	intron	GWAS	Open_Targets_22.09	Urinary albumin-to-creatinine ratio [EA]	2e-09	-0.013
rs7084454	10-21532345-G-A	intron	GWAS	Open_Targets_22.09	Lung volume	2.2e-09	-0.0428788
rs7084454	10-21532345-G-A	intron	GWAS	FinnGen_R12	Malignant neoplasm of breast, excluding all cancers (controls excluding all cancers)	2.3e-09	0.0648378
rs7084454	10-21532345-G-A	intron	GWAS	Open_Targets_22.09	White matter microstructure (mean diusivities) [Fornix (column and body]	3e-09	0
rs7084454	10-21532345-G-A	intron	GWAS	Open_Targets_22.09	Water intake	3.12e-09	-0.013325
rs7084454	10-21532345-G-A	intron	GWAS	FinnGen_MVP_UKBB_meta	Hyperparathyroidism	3.47e-09	0.0694
rs7084454	10-21532345-G-A	intron	GWAS	FinnGen_R12	Hernia	3.55e-09	0.0377216
rs7084454	10-21532345-G-A	intron	GWAS	Open_Targets_22.09	White matter microstructure (axial diusivities) [Posterior limb of internal capsule]	5e-09	0
rs7084454	10-21532345-G-A	intron	GWAS	Open_Targets_22.09	Accelerometer-based physical activity measurement (average acceleration)	5.4e-09	-0.224986
rs7084454	10-21532345-G-A	intron	GWAS	Open_Targets_22.09	Monocyte count	5.81e-09	0.012111
rs7084454	10-21532345-G-A	intron	GWAS	FinnGen_drugs	N02AX Other opioids	5.85e-09	0.00979523
rs7084454	10-21532345-G-A	intron	GWAS	FGR12_UKBB	Low back pain	6.03e-09	0.0399
rs7084454	10-21532345-G-A	intron	GWAS	FinnGen_drugs	R03AC Selective beta-2-adrenoceptor agonists	7.55e-09	0.0105545
rs7084454	10-21532345-G-A	intron	GWAS	FGR12_UKBB	Malignant neoplasm of breast, ER-positive, excluding all cancers (controls excluding all cancers)	7.94e-09	0.0694
rs7084454	10-21532345-G-A	intron	GWAS	FGR12_UKBB	Shoulder lesions	7.94e-09	0.0341
rs7084454	10-21532345-G-A	intron	GWAS	Open_Targets_22.09	Gastroesophageal reflux disease	8.3e-09	0.0297221
rs7084454	10-21532345-G-A	intron	GWAS	Open_Targets_22.09	Forced vital capacity (fvc), best measure	8.3e-09	-0.0114414
rs7084454	10-21532345-G-A	intron	GWAS	Open_Targets_22.09	Smoking initiation	9e-09	-0.0146
rs7084454	10-21532345-G-A	intron	GWAS	FinnGen_MVP_UKBB_meta	Pain in joint	9.12e-09	0.022
rs7084454	10-21532345-G-A	intron	GWAS	Open_Targets_22.09	Accelerometer-based physical activity measurement (average acceleration)	1e-08	-0.222124
rs7084454	10-21532345-G-A	intron	GWAS	Open_Targets_22.09	Body fat percentage	1e-08	0
rs7084454	10-21532345-G-A	intron	GWAS	Open_Targets_22.09	Essential hypertension (time to event)	1e-08	0
rs7084454	10-21532345-G-A	intron	GWAS	Open_Targets_22.09	Physical activity	1e-08	0
rs7084454	10-21532345-G-A	intron	GWAS	Open_Targets_22.09	Lung function (FVC)	1.11e-08	-0.0146
rs7084454	10-21532345-G-A	intron	GWAS	Open_Targets_22.09	Other (e.g. cornflakes, frosties) | cereal type	1.2e-08	0.0396927
rs7084454	10-21532345-G-A	intron	GWAS	Open_Targets_22.09	Urate levels	1.4e-08	-0.0119942
rs7084454	10-21532345-G-A	intron	GWAS	FinnGen_R12	Leiomyoma of uterus	1.44e-08	0.0480868
rs7084454	10-21532345-G-A	intron	GWAS	Open_Targets_22.09	Forced vital capacity (fvc), best measure	1.6e-08	-0.0113016
rs7084454	10-21532345-G-A	intron	GWAS	FinnGen_R12	Hypertrophy of breast	1.75e-08	0.101825
rs7084454	10-21532345-G-A	intron	GWAS	FinnGen_drugs	J01F Macrolides and lincosamides	1.78e-08	0.0112636
rs7084454	10-21532345-G-A	intron	GWAS	FinnGen_drugs	N02AA Natural opium alkaloids	1.84e-08	0.0100694
rs7084454	10-21532345-G-A	intron	GWAS	FinnGen_drugs	TOTAL Total number of drug purchases	1.96e-08	0.0102983
rs7084454	10-21532345-G-A	intron	GWAS	Open_Targets_22.09	Ovarian cancer [All invasive]	2e-08	0
rs7084454	10-21532345-G-A	intron	GWAS	Open_Targets_22.09	Educational attainment (years of education)	2e-08	-0.0084
rs7084454	10-21532345-G-A	intron	GWAS	Open_Targets_22.09	Lateral ventricular volume in normal aging	2e-08	0
rs7084454	10-21532345-G-A	intron	GWAS	Open_Targets_22.09	Urinary albumin-to-creatinine ratio	2e-08	0.0121018
rs7084454	10-21532345-G-A	intron	GWAS	FinnGen_drugs	R05 Cough and cold preparations	2.11e-08	0.0105751
rs7084454	10-21532345-G-A	intron	GWAS	Open_Targets_22.09	Breast cancer	2.12e-08	0.0776
rs7084454	10-21532345-G-A	intron	GWAS	Open_Targets_22.09	Cholelithiasis and cholecystitis	2.22e-08	-0.0721
rs7084454	10-21532345-G-A	intron	GWAS	FGR12_UKBB	Obesity	2.45e-08	0.041
rs7084454	10-21532345-G-A	intron	GWAS	Open_Targets_22.09	None of the above | types of physical activity in last 4 weeks	2.51e-08	0.0604972
rs7084454	10-21532345-G-A	intron	GWAS	Open_Targets_22.09	Smoking status	3e-08	0
rs7084454	10-21532345-G-A	intron	GWAS	Open_Targets_22.09	Multisite chronic pain	3e-08	0.014
rs7084454	10-21532345-G-A	intron	GWAS	Open_Targets_22.09	White matter microstructure (axial diusivities) [Fornix (column and body]	3e-08	0
rs7084454	10-21532345-G-A	intron	GWAS	Open_Targets_22.09	C-reactive protein	3e-08	0.0145
rs7084454	10-21532345-G-A	intron	GWAS	Open_Targets_22.09	Number of operations, self-reported	3.03e-08	0.0110854
rs7084454	10-21532345-G-A	intron	GWAS	Open_Targets_22.09	Monocyte count	3.09e-08	0.0198404
rs7084454	10-21532345-G-A	intron	GWAS	FinnGen_R12	Hernia of abdominal wall, postoperative	3.32e-08	0.0952056
rs7084454	10-21532345-G-A	intron	GWAS	FinnGen_R12	Ventral hernia	3.4e-08	0.0839327
rs7084454	10-21532345-G-A	intron	GWAS	FGR12_UKBB	Hypertrophy of breast	3.98e-08	0.0941
rs7084454	10-21532345-G-A	intron	GWAS	Open_Targets_22.09	Urinary albumin-to-creatinine ratio	4e-08	0.0117
rs7084454	10-21532345-G-A	intron	GWAS	Open_Targets_22.09	Multisite chronic pain	4e-08	0
rs806772	10-21868032-C-T	intron	GWAS	Open_Targets_22.09	Vertex-wise sulcal depth	1e-82	19.25
rs806772	10-21868032-C-T	intron	GWAS	Open_Targets_22.09	Vertex-wise cortical thickness	2e-52	15.23
rs806772	10-21868032-C-T	intron	GWAS	Open_Targets_22.09	Vertex-wise cortical surface area	2e-48	14.64
rs806772	10-21868032-C-T	intron	GWAS	Open_Targets_22.09	Brain morphology (MOSTest)	1e-27	0
rs806772	10-21868032-C-T	intron	GWAS	Open_Targets_22.09	Body mass index	5e-27	0.0198
rs806772	10-21868032-C-T	intron	GWAS	Open_Targets_22.09	Body mass index	5e-27	0.0198
rs806772	10-21868032-C-T	intron	GWAS	Open_Targets_22.09	Body mass index	1e-25	0
rs806772	10-21868032-C-T	intron	GWAS	Open_Targets_22.09	Body mass index	2e-25	0
rs806772	10-21868032-C-T	intron	GWAS	Open_Targets_22.09	Body mass index	5e-25	0
rs806772	10-21868032-C-T	intron	GWAS	Open_Targets_22.09	Leg fat percentage (right)	9.09e-25	0.142215
rs806772	10-21868032-C-T	intron	GWAS	Open_Targets_22.09	Fish- and plant-related diet	2e-24	0
rs806772	10-21868032-C-T	intron	GWAS	Open_Targets_22.09	Body fat percentage	2e-24	0.016
rs806772	10-21868032-C-T	intron	GWAS	Open_Targets_22.09	Leg fat percentage (left)	2.53e-24	0.133891
rs806772	10-21868032-C-T	intron	GWAS	Open_Targets_22.09	Body mass index	3.1e-23	0.0202105
rs806772	10-21868032-C-T	intron	GWAS	Open_Targets_22.09	Metabolic biomarkers (multivariate analysis)	1e-21	0
rs806772	10-21868032-C-T	intron	GWAS	Open_Targets_22.09	Leg fat mass (right)	1.49e-21	-0.0386102
rs806772	10-21868032-C-T	intron	GWAS	Open_Targets_22.09	Leg fat mass (left)	3.24e-21	-0.0373617
rs806772	10-21868032-C-T	intron	GWAS	Open_Targets_22.09	Waist circumference	5.83e-21	0.27993
rs806772	10-21868032-C-T	intron	GWAS	Open_Targets_22.09	Oily fish intake	8.04e-21	-0.0218966
rs806772	10-21868032-C-T	intron	GWAS	Open_Targets_22.09	Predicted visceral adipose tissue	1e-20	0
rs806772	10-21868032-C-T	intron	GWAS	Open_Targets_22.09	Adult body size	2e-20	0.0136135
rs806772	10-21868032-C-T	intron	GWAS	Open_Targets_22.09	Body mass index (bmi)	3.06e-20	0.109366
rs806772	10-21868032-C-T	intron	GWAS	Open_Targets_22.09	Whole body fat mass	4.22e-20	-0.223503
rs806772	10-21868032-C-T	intron	GWAS	Open_Targets_22.09	Fruit consumption	5e-20	0
rs806772	10-21868032-C-T	intron	GWAS	Open_Targets_22.09	Body mass index (bmi)	5.03e-20	0.109125
rs806772	10-21868032-C-T	intron	GWAS	Open_Targets_22.09	Body fat percentage	6.52e-20	0.145322
rs806772	10-21868032-C-T	intron	GWAS	Open_Targets_22.09	Hip circumference	1.36e-19	-0.216154
rs806772	10-21868032-C-T	intron	GWAS	Open_Targets_22.09	Breast cancer	1.75e-19	-0.0618
rs806772	10-21868032-C-T	intron	GWAS	Open_Targets_22.09	Oily fish consumption	2e-19	0
rs806772	10-21868032-C-T	intron	GWAS	Open_Targets_22.09	Pork consumption	2e-19	0
rs806772	10-21868032-C-T	intron	GWAS	Open_Targets_22.09	Breast cancer	2e-19	-0.0582689
rs806772	10-21868032-C-T	intron	GWAS	Open_Targets_22.09	Trunk fat mass	8.79e-19	-0.120085
rs806772	10-21868032-C-T	intron	GWAS	Open_Targets_22.09	Cortical surface area (MOSTest)	1e-18	0
rs806772	10-21868032-C-T	intron	GWAS	Open_Targets_22.09	Smoking initiation (ever regular vs never regular) (MTAG)	3e-18	-0.0103909
rs806772	10-21868032-C-T	intron	GWAS	Open_Targets_22.09	Cortical surface area	1e-17	0
rs806772	10-21868032-C-T	intron	GWAS	Open_Targets_22.09	Cortical thickness	1e-17	0
rs806772	10-21868032-C-T	intron	GWAS	Open_Targets_22.09	Leg fat percentage (right)	2.09e-17	-0.121043
rs806772	10-21868032-C-T	intron	GWAS	Open_Targets_22.09	Trunk fat percentage	4.57e-17	0.152616
rs806772	10-21868032-C-T	intron	GWAS	Open_Targets_22.09	Fish- and plant-related diet [male]	8e-17	0
rs806772	10-21868032-C-T	intron	GWAS	Open_Targets_22.09	Arm fat percentage (left)	1e-16	0.157374
rs806772	10-21868032-C-T	intron	GWAS	FGR12_UKBB	Benign neoplasm of meninges	1.26e-16	-0.195
rs806772	10-21868032-C-T	intron	GWAS	Open_Targets_22.09	Weight	1.36e-16	-0.304261
rs806772	10-21868032-C-T	intron	GWAS	Open_Targets_22.09	Leg fat percentage (left)	1.39e-16	-0.112046
rs806772	10-21868032-C-T	intron	GWAS	FinnGen_MVP_UKBB_meta	Obesity	1.74e-16	-0.0299
rs806772	10-21868032-C-T	intron	GWAS	Open_Targets_22.09	Hand grip strength	4e-16	-0.002
rs806772	10-21868032-C-T	intron	GWAS	Open_Targets_22.09	Dried fruit intake	5.57e-16	0.0169526
rs806772	10-21868032-C-T	intron	GWAS	Open_Targets_22.09	Fresh fruit intake	6.03e-16	0.0125372
rs806772	10-21868032-C-T	intron	GWAS	Open_Targets_22.09	Arm fat percentage (right)	1e-15	0.150131
rs806772	10-21868032-C-T	intron	GWAS	Open_Targets_22.09	Oily fish intake	1.66e-15	0.0186792
rs806772	10-21868032-C-T	intron	GWAS	Open_Targets_22.09	Adolescent idiopathic scoliosis	2e-15	0
rs806772	10-21868032-C-T	intron	GWAS	Open_Targets_22.09	Leisure sedentary behaviour (television watching)	2e-15	0
rs806772	10-21868032-C-T	intron	GWAS	Open_Targets_22.09	Breast cancer	3.96e-15	-0.0519
rs806772	10-21868032-C-T	intron	GWAS	Open_Targets_22.09	Serum albumin levels	4e-15	-0.0175704
rs806772	10-21868032-C-T	intron	GWAS	FGR12_UKBB	Pain (limb, back, neck, head abdominally)	5.01e-15	-0.0283
rs806772	10-21868032-C-T	intron	GWAS	Open_Targets_22.09	Smoking initiation (ever regular vs never regular)	6e-15	-0.0219747
rs806772	10-21868032-C-T	intron	GWAS	Open_Targets_22.09	Leg fat mass (right)	7.12e-15	-0.031597
rs806772	10-21868032-C-T	intron	GWAS	Open_Targets_22.09	Breast cancer	1e-14	-0.0676586
rs806772	10-21868032-C-T	intron	GWAS	Open_Targets_22.09	Waist circumference	1.14e-14	-0.237084
rs806772	10-21868032-C-T	intron	GWAS	Open_Targets_22.09	Leg fat mass (left)	1.61e-14	-0.0304255
rs806772	10-21868032-C-T	intron	GWAS	Open_Targets_22.09	Meningioma	2e-14	-0.378436
rs806772	10-21868032-C-T	intron	GWAS	Open_Targets_22.09	Waist-hip ratio	2e-14	0.0148
rs806772	10-21868032-C-T	intron	GWAS	Open_Targets_22.09	Breast cancer	4e-14	-0.0676586
rs806772	10-21868032-C-T	intron	GWAS	Open_Targets_22.09	Essential hypertension	4.2e-14	0.0529
rs806772	10-21868032-C-T	intron	GWAS	Open_Targets_22.09	Hypertension	4.8e-14	0.0528
rs806772	10-21868032-C-T	intron	GWAS	Open_Targets_22.09	Dried fruit intake	5.95e-14	0.0154763
rs806772	10-21868032-C-T	intron	GWAS	Open_Targets_22.09	Urinary sodium excretion [EA]	7e-14	-0.0103876
rs806772	10-21868032-C-T	intron	GWAS	Kanta_2025_03	Calcium.ionized [Moles/volume] adjusted to pH 7.4 and not-adjusted in Blood [mmol/l], sample-wise median, quantitative, derived	8.81e-14	-0.0268157
rs806772	10-21868032-C-T	intron	GWAS	FGR12_UKBB	Malignant neoplasm of breast, excluding all cancers (controls excluding all cancers)	1e-13	-0.0668
rs806772	10-21868032-C-T	intron	GWAS	Open_Targets_22.09	Whole body fat mass	1.01e-13	-0.178328
rs806772	10-21868032-C-T	intron	GWAS	FinnGen_MVP_UKBB_meta	Malignant neoplasm of breast, excluding all cancers (controls excluding all cancers)	1.23e-13	-0.0633
rs806772	10-21868032-C-T	intron	GWAS	FinnGen_drugs	J01 Antibacterials for systemic use	1.32e-13	-0.016415
rs806772	10-21868032-C-T	intron	GWAS	Open_Targets_22.09	Serum phosphate levels	1.7e-13	0.0169983
rs806772	10-21868032-C-T	intron	GWAS	Open_Targets_22.09	Hand grip strength	2e-13	-0.003
rs806772	10-21868032-C-T	intron	GWAS	FinnGen_MVP_UKBB_meta	Hernia	2.51e-13	-0.0271
rs806772	10-21868032-C-T	intron	GWAS	FinnGen_drugs	M01A Antiinflammatory and antirheumatic products, non-steroids	2.73e-13	-0.0158041
rs806772	10-21868032-C-T	intron	GWAS	Open_Targets_22.09	Breast cancer	3e-13	0.0850134
rs806772	10-21868032-C-T	intron	GWAS	Open_Targets_22.09	Cancer (pleiotropy)	3e-13	0.0812101
rs806772	10-21868032-C-T	intron	GWAS	Open_Targets_22.09	Body fat percentage	3.31e-13	-0.11933
rs806772	10-21868032-C-T	intron	GWAS	Open_Targets_22.09	Subcortical volume (MOSTest)	4e-13	0
rs806772	10-21868032-C-T	intron	GWAS	Open_Targets_22.09	Body mass index (bmi)	4.8e-13	-0.0887151
rs806772	10-21868032-C-T	intron	GWAS	Open_Targets_22.09	Trunk fat mass	5.03e-13	-0.0965336
rs806772	10-21868032-C-T	intron	GWAS	Open_Targets_22.09	Body mass index (bmi)	5.29e-13	-0.0882281
rs806772	10-21868032-C-T	intron	GWAS	Open_Targets_22.09	Walking pace	9e-13	-0.0096414
rs806772	10-21868032-C-T	intron	GWAS	Open_Targets_22.09	Sodium in urine	1.02e-12	0.76774
rs806772	10-21868032-C-T	intron	GWAS	FinnGen_drugs	N02 Analgesics	1.21e-12	-0.0149937
rs806772	10-21868032-C-T	intron	GWAS	FinnGen_MVP_UKBB_meta	Hypertension, essential	1.29e-12	-0.024
rs806772	10-21868032-C-T	intron	GWAS	Open_Targets_22.09	Calcium levels	1.4e-12	0.0161632
rs806772	10-21868032-C-T	intron	GWAS	Open_Targets_22.09	Hip circumference	1.44e-12	-0.167095
rs806772	10-21868032-C-T	intron	GWAS	Open_Targets_22.09	Fresh fruit intake	1.48e-12	0.0107213
rs806772	10-21868032-C-T	intron	GWAS	FinnGen_R12	Malignant neoplasm of breast, excluding all cancers (controls excluding all cancers)	1.66e-12	-0.078913
rs806772	10-21868032-C-T	intron	GWAS	FinnGen_MVP_UKBB_meta	Hypertension	1.91e-12	-0.0235
rs806772	10-21868032-C-T	intron	GWAS	Open_Targets_22.09	Waist-hip ratio	2e-12	0.0133
rs806772	10-21868032-C-T	intron	GWAS	Open_Targets_22.09	Monocyte percentage of white cells	2.3e-12	0.0159967
rs806772	10-21868032-C-T	intron	GWAS	FinnGen_R12	Malignant neoplasm of breast, ER-positive, excluding all cancers (controls excluding all cancers)	2.88e-12	-0.0970322
rs806772	10-21868032-C-T	intron	GWAS	Open_Targets_22.09	Gallstone disease	4e-12	0
rs806772	10-21868032-C-T	intron	GWAS	FinnGen_drugs	M01AE Propionic acid derivatives	4.7e-12	-0.0149943
rs806772	10-21868032-C-T	intron	GWAS	FinnGen_R12	Benign neoplasm of meninges	5.88e-12	-0.174824
rs806772	10-21868032-C-T	intron	GWAS	FGR12_UKBB	Malignant neoplasm of breast, ER-positive, excluding all cancers (controls excluding all cancers)	6.31e-12	-0.0849
rs806772	10-21868032-C-T	intron	GWAS	Open_Targets_22.09	White matter microstructure (fractional anisotropy) [Fornix (column and body]	8e-12	0
rs806772	10-21868032-C-T	intron	GWAS	Kanta_2025_03	Calcium.ionized [Moles/volume] in Serum or Plasma [mmol/l], sample-wise median	1.05e-11	-0.0262823
rs806772	10-21868032-C-T	intron	GWAS	Open_Targets_22.09	Salad / raw vegetable intake	1.12e-11	-0.0117845
rs806772	10-21868032-C-T	intron	GWAS	FinnGen_drugs	N02B Other analgesics and antipyretics	1.54e-11	-0.0139448
rs806772	10-21868032-C-T	intron	GWAS	Open_Targets_22.09	Trunk fat percentage	1.63e-11	-0.126122
rs806772	10-21868032-C-T	intron	GWAS	Open_Targets_22.09	Raw vegetable consumption	2e-11	0
rs806772	10-21868032-C-T	intron	GWAS	FinnGen_drugs	N02BE Anilides, incl. combinations	2.1e-11	-0.0137631
rs806772	10-21868032-C-T	intron	GWAS	FinnGen_MVP_UKBB_meta	Cholelithiasis	3.02e-11	-0.035
rs806772	10-21868032-C-T	intron	GWAS	Kanta_2025_03	Calcium [Moles/volume] in Serum or Plasma [mmol/l], sample-wise median	3.27e-11	-0.0307746
rs806772	10-21868032-C-T	intron	GWAS	Kanta_2025_03	Calcium.ionized [Moles/volume] adjusted to pH 7.4 in Serum or Plasma [mmol/l], sample-wise median	3.58e-11	-0.0253308
rs806772	10-21868032-C-T	intron	GWAS	Open_Targets_22.09	Creatinine (enzymatic) in urine	3.95e-11	-93.6579
rs806772	10-21868032-C-T	intron	GWAS	Open_Targets_22.09	Sodium in urine	4.69e-11	-0.724111
rs806772	10-21868032-C-T	intron	GWAS	Open_Targets_22.09	Fish- and plant-related diet [female]	5e-11	0
rs806772	10-21868032-C-T	intron	GWAS	Open_Targets_22.09	Smoking initiation	8e-11	0.0246926
rs806772	10-21868032-C-T	intron	GWAS	FinnGen_R12	Benign neoplasm: Cerebral meninges	9.57e-11	-0.173269
rs806772	10-21868032-C-T	intron	GWAS	Open_Targets_22.09	Weight	9.8e-11	-0.23633
rs806772	10-21868032-C-T	intron	GWAS	Open_Targets_22.09	Lung function (FVC)	1e-10	0
rs806772	10-21868032-C-T	intron	GWAS	Open_Targets_22.09	Arm fat mass (left)	1.02e-10	-0.011526
rs806772	10-21868032-C-T	intron	GWAS	FinnGen_MVP_UKBB_meta	Pain in limb	1.02e-10	-0.0259
rs806772	10-21868032-C-T	intron	GWAS	FinnGen_drugs	N02A Opioids	1.03e-10	-0.0124895
rs806772	10-21868032-C-T	intron	GWAS	Open_Targets_22.09	Lung function (FVC)	1.1e-10	-0.0142477
rs806772	10-21868032-C-T	intron	GWAS	FinnGen_drugs	J01D Other beta-lactam antibacterials	1.13e-10	-0.0142006
rs806772	10-21868032-C-T	intron	GWAS	FinnGen_MVP_UKBB_meta	Hyperparathyroidism	1.62e-10	-0.0794
rs806772	10-21868032-C-T	intron	GWAS	FinnGen_MVP_UKBB_meta	Disorders of parathyroid gland	2.04e-10	-0.0742
rs806772	10-21868032-C-T	intron	GWAS	Open_Targets_22.09	Weight	2.28e-10	-0.230701
rs806772	10-21868032-C-T	intron	GWAS	Open_Targets_22.09	Arm fat mass (right)	2.71e-10	-0.0100765
rs806772	10-21868032-C-T	intron	GWAS	Open_Targets_22.09	Breast cancer	3e-10	0.0747
rs806772	10-21868032-C-T	intron	GWAS	FinnGen_MVP_UKBB_meta	Dorsalgia	3.63e-10	-0.021
rs806772	10-21868032-C-T	intron	GWAS	Open_Targets_22.09	Usual walking pace	3.79e-10	-0.0095507
rs806772	10-21868032-C-T	intron	GWAS	Open_Targets_22.09	Other (e.g. cornflakes, frosties) | cereal type	3.86e-10	-0.0448412
rs806772	10-21868032-C-T	intron	GWAS	Open_Targets_22.09	Insomnia	4e-10	0
rs806772	10-21868032-C-T	intron	GWAS	Open_Targets_22.09	Total PHF-tau (SNP x SNP interaction)	4e-10	0
rs806772	10-21868032-C-T	intron	GWAS	Open_Targets_22.09	Subcortical volume (min-P)	4e-10	0
rs806772	10-21868032-C-T	intron	GWAS	Open_Targets_22.09	Lung volume	6.5e-10	-0.0448896
rs806772	10-21868032-C-T	intron	GWAS	Open_Targets_22.09	Breast cancer	8e-10	-0.0676586
rs806772	10-21868032-C-T	intron	GWAS	Open_Targets_22.09	Time spent watching television (tv)	8.24e-10	-0.0118062
rs806772	10-21868032-C-T	intron	GWAS	Open_Targets_22.09	Arm fat percentage (left)	8.37e-10	-0.119834
rs806772	10-21868032-C-T	intron	GWAS	Open_Targets_22.09	Monocyte count	8.89e-10	0.012972
rs806772	10-21868032-C-T	intron	GWAS	Open_Targets_22.09	Epithelial ovarian cancer	1e-09	0
rs806772	10-21868032-C-T	intron	GWAS	Open_Targets_22.09	Smoking status (ever vs never smokers)	1e-09	-0.0137355
rs806772	10-21868032-C-T	intron	GWAS	Open_Targets_22.09	Age of smoking initiation (MTAG)	1e-09	0.00980249
rs806772	10-21868032-C-T	intron	GWAS	Open_Targets_22.09	C-reactive protein levels	1e-09	0.0130892
rs806772	10-21868032-C-T	intron	GWAS	Open_Targets_22.09	Brain morphology (min-P)	1e-09	0
rs806772	10-21868032-C-T	intron	GWAS	FinnGen_R12	Pain (limb, back, neck, head abdominally)	1.26e-09	-0.027879
rs806772	10-21868032-C-T	intron	GWAS	FinnGen_drugs	J01F Macrolides and lincosamides	1.76e-09	-0.0124466
rs806772	10-21868032-C-T	intron	GWAS	Open_Targets_22.09	Educational attainment (MTAG) [MTAG]	2e-09	-0.0083
rs806772	10-21868032-C-T	intron	GWAS	Open_Targets_22.09	White matter microstructure (mode of anisotropy) [Superior corona radiata]	2e-09	0
rs806772	10-21868032-C-T	intron	GWAS	Open_Targets_22.09	White matter microstructure (radial diusivities) [Fornix (column and body]	2e-09	0
rs806772	10-21868032-C-T	intron	GWAS	Open_Targets_22.09	Urinary albumin-to-creatinine ratio [EA]	2e-09	-0.013
rs806772	10-21868032-C-T	intron	GWAS	FGR12_UKBB	Hypertension, essential	2.57e-09	-0.0263
rs806772	10-21868032-C-T	intron	GWAS	Open_Targets_22.09	White matter microstructure (mean diusivities) [Fornix (column and body]	3e-09	0
rs806772	10-21868032-C-T	intron	GWAS	FGR12_UKBB	Hypertension	3.63e-09	-0.0253
rs806772	10-21868032-C-T	intron	GWAS	FinnGen_MVP_UKBB_meta	Asthma (more control exclusions)	4.27e-09	-0.0267
rs806772	10-21868032-C-T	intron	GWAS	Open_Targets_22.09	Creatinine (enzymatic) in urine	4.47e-09	-83.4771
rs806772	10-21868032-C-T	intron	GWAS	Open_Targets_22.09	White matter microstructure (axial diusivities) [Posterior limb of internal capsule]	5e-09	0
rs806772	10-21868032-C-T	intron	GWAS	Open_Targets_22.09	Accelerometer-based physical activity measurement (average acceleration)	5.4e-09	-0.224986
rs806772	10-21868032-C-T	intron	GWAS	FGR12_UKBB	Cholelithiasis	6.31e-09	-0.0357
rs806772	10-21868032-C-T	intron	GWAS	Open_Targets_22.09	Forced vital capacity (fvc), best measure	8.3e-09	-0.0114414
rs806772	10-21868032-C-T	intron	GWAS	Open_Targets_22.09	Smoking initiation	9e-09	-0.0146
rs806772	10-21868032-C-T	intron	GWAS	Open_Targets_22.09	Arm fat percentage (right)	9.63e-09	-0.111028
rs806772	10-21868032-C-T	intron	GWAS	Open_Targets_22.09	Body fat percentage	1e-08	0
rs806772	10-21868032-C-T	intron	GWAS	Open_Targets_22.09	Essential hypertension (time to event)	1e-08	0
rs806772	10-21868032-C-T	intron	GWAS	Open_Targets_22.09	Physical activity	1e-08	0
rs806772	10-21868032-C-T	intron	GWAS	FinnGen_MVP_UKBB_meta	Umbilical hernia	1.05e-08	-0.0464
rs806772	10-21868032-C-T	intron	GWAS	Open_Targets_22.09	Lung function (FVC)	1.11e-08	-0.0146
rs806772	10-21868032-C-T	intron	GWAS	FinnGen_MVP_UKBB_meta	Calculus of kidney and ureter	1.26e-08	-0.0343
rs806772	10-21868032-C-T	intron	GWAS	FGR12_UKBB	Hyperparathyroidism	1.29e-08	-0.0976
rs806772	10-21868032-C-T	intron	GWAS	Open_Targets_22.09	Urate levels	1.4e-08	-0.0119942
rs806772	10-21868032-C-T	intron	GWAS	FinnGen_MVP_UKBB_meta	Diverticular disease of intestine	1.86e-08	-0.0245
rs806772	10-21868032-C-T	intron	GWAS	FinnGen_R12	Paracetamol of NSAID medication	1.91e-08	-0.0369831
rs806772	10-21868032-C-T	intron	GWAS	Open_Targets_22.09	Ovarian cancer [All invasive]	2e-08	0
rs806772	10-21868032-C-T	intron	GWAS	Open_Targets_22.09	Educational attainment (years of education)	2e-08	-0.0084
rs806772	10-21868032-C-T	intron	GWAS	Open_Targets_22.09	Lateral ventricular volume in normal aging	2e-08	0
rs806772	10-21868032-C-T	intron	GWAS	Open_Targets_22.09	Urinary albumin-to-creatinine ratio	2e-08	0.0121018
rs806772	10-21868032-C-T	intron	GWAS	FinnGen_drugs	N02AX Other opioids	2.04e-08	-0.0097592
rs806772	10-21868032-C-T	intron	GWAS	Open_Targets_22.09	Time spent watching television (tv)	2.07e-08	-0.0109601
rs806772	10-21868032-C-T	intron	GWAS	Open_Targets_22.09	Breast cancer	2.12e-08	0.0776
rs806772	10-21868032-C-T	intron	GWAS	Open_Targets_22.09	Monocyte percentage of white cells	2.2e-08	-0.0129952
rs806772	10-21868032-C-T	intron	GWAS	Open_Targets_22.09	Cholelithiasis and cholecystitis	2.22e-08	-0.0721
rs806772	10-21868032-C-T	intron	GWAS	FinnGen_R12	Weight, inverse-rank normalized	2.67e-08	-0.0127348
rs806772	10-21868032-C-T	intron	GWAS	FinnGen_drugs	TOTAL Total number of drug purchases	2.95e-08	-0.0105143
rs806772	10-21868032-C-T	intron	GWAS	FinnGen_drugs	G04C Drugs used in benign prostatic hypertrophy	2.95e-08	-0.0135541
rs806772	10-21868032-C-T	intron	GWAS	Open_Targets_22.09	Smoking status	3e-08	0
rs806772	10-21868032-C-T	intron	GWAS	Open_Targets_22.09	Multisite chronic pain	3e-08	0.014
rs806772	10-21868032-C-T	intron	GWAS	Open_Targets_22.09	White matter microstructure (axial diusivities) [Fornix (column and body]	3e-08	0
rs806772	10-21868032-C-T	intron	GWAS	Open_Targets_22.09	C-reactive protein	3e-08	0.0145
rs806772	10-21868032-C-T	intron	GWAS	FinnGen_R12	Normal-pressure hydrocephalus	3.16e-08	0.22236
rs806772	10-21868032-C-T	intron	GWAS	Open_Targets_22.09	Urinary albumin-to-creatinine ratio	4e-08	0.0117
rs806772	10-21868032-C-T	intron	GWAS	Open_Targets_22.09	Multisite chronic pain	4e-08	0
rs113059026	10-31869550-C-A	intron	GWAS	Open_Targets_22.09	Vertex-wise sulcal depth	9e-20	0
rs113059026	10-31869550-C-A	intron	GWAS	Open_Targets_22.09	Systolic blood pressure	4e-13	0
rs113059026	10-31869550-C-A	intron	GWAS	Open_Targets_22.09	Height	1.4e-12	-0.0115578
rs113059026	10-31869550-C-A	intron	GWAS	Open_Targets_22.09	Pulse pressure	2e-12	0.0191
rs113059026	10-31869550-C-A	intron	GWAS	Open_Targets_22.09	Height	4e-12	0
rs113059026	10-31869550-C-A	intron	GWAS	Open_Targets_22.09	Systolic blood pressure	4.3e-12	0.0155851
rs113059026	10-31869550-C-A	intron	GWAS	Open_Targets_22.09	Vertex-wise cortical thickness	7e-12	0
rs113059026	10-31869550-C-A	intron	GWAS	Open_Targets_22.09	Standing height	4.53e-11	-0.106924
rs113059026	10-31869550-C-A	intron	GWAS	Open_Targets_22.09	Standing height	1.41e-10	-0.104482
rs113059026	10-31869550-C-A	intron	GWAS	Open_Targets_22.09	Educational attainment (MTAG) [MTAG]	2e-10	0
rs113059026	10-31869550-C-A	intron	GWAS	Open_Targets_22.09	Educational attainment (years of education)	5e-10	0
rs113059026	10-31869550-C-A	intron	GWAS	Open_Targets_22.09	Pulse pressure	1e-09	0.212
rs113059026	10-31869550-C-A	intron	GWAS	Open_Targets_22.09	Vertex-wise cortical surface area	1e-09	0
rs113059026	10-31869550-C-A	intron	GWAS	Open_Targets_22.09	Insulin-like growth factor 1 levels	1.5e-09	-0.013159
rs113059026	10-31869550-C-A	intron	GWAS	Open_Targets_22.09	Pulse pressure	3e-09	-0.178
rs113059026	10-31869550-C-A	intron	GWAS	Open_Targets_22.09	Cortical surface area	1e-08	0
rs113059026	10-31869550-C-A	intron	GWAS	Open_Targets_22.09	College or university degree | qualifications	1.02e-08	-0.032119
rs113059026	10-31869550-C-A	intron	GWAS	Open_Targets_22.09	Other (e.g. cornflakes, frosties) | cereal type	3.01e-08	0.0389272
rs113059026	10-31869550-C-A	intron	GWAS	Open_Targets_22.09	College or university degree | qualifications	3.7e-08	-0.0300466
rs10795791	10-6066377-A-G	upstream gene	GWAS	FGR12_UKBB	Autoimmune diseases	1.58e-61	0.067
rs10795791	10-6066377-A-G	upstream gene	GWAS	FinnGen_MVP_UKBB_meta	Hypothyroidism, strict autoimmune	1.74e-54	0.0587
rs10795791	10-6066377-A-G	upstream gene	GWAS	Open_Targets_22.09	Lymphocyte counts	1.5e-45	0.029198
rs10795791	10-6066377-A-G	upstream gene	GWAS	FinnGen_R12	Autoimmune diseases	3.68e-39	0.0618171
rs10795791	10-6066377-A-G	upstream gene	GWAS	Open_Targets_22.09	Lymphocyte counts	2.1e-38	0.0299393
rs10795791	10-6066377-A-G	upstream gene	GWAS	Open_Targets_22.09	Type 1 diabetes	6.79e-38	0.181434
rs10795791	10-6066377-A-G	upstream gene	GWAS	FGR12_UKBB	Hypothyroidism, strict autoimmune	5.01e-37	0.0716
rs10795791	10-6066377-A-G	upstream gene	GWAS	Open_Targets_22.09	Type 1 diabetes	2.12e-33	0.169288
rs10795791	10-6066377-A-G	upstream gene	GWAS	Open_Targets_22.09	Lymphocyte counts	8.4e-33	0.0255004
rs10795791	10-6066377-A-G	upstream gene	GWAS	FGR12_UKBB	Autoimmune diseases excluding thyroid diseases	3.98e-29	0.0596
rs10795791	10-6066377-A-G	upstream gene	GWAS	Open_Targets_22.09	Lymphocyte counts	9.17e-28	0.020968
rs10795791	10-6066377-A-G	upstream gene	GWAS	Open_Targets_22.09	Autoimmune thyroid disease	2e-26	0.0943106
rs10795791	10-6066377-A-G	upstream gene	GWAS	Open_Targets_22.09	Lymphocyte counts	3e-25	0.0223627
rs10795791	10-6066377-A-G	upstream gene	GWAS	FinnGen_R12	Autoimmune diseases excluding thyroid diseases	3.04e-24	0.0599203
rs10795791	10-6066377-A-G	upstream gene	GWAS	Open_Targets_22.09	Thyroid problem (not cancer)	6.8e-24	0.00481048
rs10795791	10-6066377-A-G	upstream gene	GWAS	Open_Targets_22.09	Medication use (thyroid preparations)	7e-24	0.0939772
rs10795791	10-6066377-A-G	upstream gene	GWAS	Open_Targets_22.09	Type 1 diabetes	1.52e-23	0.189959
rs10795791	10-6066377-A-G	upstream gene	GWAS	Open_Targets_22.09	Type 1 diabetes	2.59e-23	0.188966
rs10795791	10-6066377-A-G	upstream gene	GWAS	Open_Targets_22.09	Diabetes or endocrine disease	1.3e-22	0.00608752
rs10795791	10-6066377-A-G	upstream gene	GWAS	Open_Targets_22.09	Diabetes or endocrine disease	1.9e-21	0.0059352
rs10795791	10-6066377-A-G	upstream gene	GWAS	Open_Targets_22.09	Lymphocyte counts	2e-21	0
rs10795791	10-6066377-A-G	upstream gene	GWAS	Open_Targets_22.09	Alopecia areata	8e-21	0.34359
rs10795791	10-6066377-A-G	upstream gene	GWAS	Open_Targets_22.09	Type 1 diabetes	7.78e-20	0.133102
rs10795791	10-6066377-A-G	upstream gene	GWAS	Open_Targets_22.09	Hypothyroidism or myxedema	1.4e-19	0.00397052
rs10795791	10-6066377-A-G	upstream gene	GWAS	Open_Targets_22.09	Thyroid problem (not cancer)	2.2e-19	0.00433246
rs10795791	10-6066377-A-G	upstream gene	GWAS	FinnGen_R12	Hypothyroidism, strict autoimmune	4.4e-19	0.0610501
rs10795791	10-6066377-A-G	upstream gene	GWAS	Open_Targets_22.09	Hypothyroidism	5e-19	0
rs10795791	10-6066377-A-G	upstream gene	GWAS	FinnGen_R12	Disorders of the thyroid gland	5.21e-19	0.0520481
rs10795791	10-6066377-A-G	upstream gene	GWAS	Open_Targets_22.09	Eosinophil counts	1.5e-18	0.0175599
rs10795791	10-6066377-A-G	upstream gene	GWAS	Open_Targets_22.09	Lymphocyte percentage of white cells	2e-18	0.020403
rs10795791	10-6066377-A-G	upstream gene	GWAS	Open_Targets_22.09	Eosinophil counts	2.74e-18	0.017609
rs10795791	10-6066377-A-G	upstream gene	GWAS	Open_Targets_22.09	Eosinophil counts	3.6e-18	0.0187538
rs10795791	10-6066377-A-G	upstream gene	GWAS	Open_Targets_22.09	Eosinophil counts	3.6e-18	0.0187538
rs10795791	10-6066377-A-G	upstream gene	GWAS	Open_Targets_22.09	Autoimmune traits	4e-18	0
rs10795791	10-6066377-A-G	upstream gene	GWAS	Open_Targets_22.09	Eosinophil counts	4.81e-18	0.017453
rs10795791	10-6066377-A-G	upstream gene	GWAS	FinnGen_MVP_UKBB_meta	Malignant neoplasm of skin, excluding all cancers (controls excluding all cancers)	5.37e-18	-0.0367
rs10795791	10-6066377-A-G	upstream gene	GWAS	Open_Targets_22.09	Platelet-to-lymphocyte ratio	2e-17	0
rs10795791	10-6066377-A-G	upstream gene	GWAS	FinnGen_MVP_UKBB_meta	Other malignant neoplasms of skin (=non-melanoma skin cancer), excluding all cancers (controls excluding all cancers)	6.92e-17	-0.0406
rs10795791	10-6066377-A-G	upstream gene	GWAS	Open_Targets_22.09	Primary sclerosing cholangitis	8e-17	0.198851
rs10795791	10-6066377-A-G	upstream gene	GWAS	Open_Targets_22.09	Primary sclerosing cholangitis	8e-17	0.215111
rs10795791	10-6066377-A-G	upstream gene	GWAS	Open_Targets_22.09	Hypothyroidism or myxedema	2.8e-16	0.00360927
rs10795791	10-6066377-A-G	upstream gene	GWAS	Open_Targets_22.09	Neutrophil percentage of white cells	3.4e-16	-0.0190709
rs10795791	10-6066377-A-G	upstream gene	GWAS	Open_Targets_22.09	Hypothyroidism nos	9.73e-16	0.103
rs10795791	10-6066377-A-G	upstream gene	GWAS	Open_Targets_22.09	Hypothyroidism/myxoedema | non-cancer illness code, self-reported	1e-15	-0.0866837
rs10795791	10-6066377-A-G	upstream gene	GWAS	FinnGen_drugs	H03AA Thyroid hormones	1.88e-15	0.0102201
rs10795791	10-6066377-A-G	upstream gene	GWAS	Open_Targets_22.09	Hypothyroidism nos	2.39e-15	0.102
rs10795791	10-6066377-A-G	upstream gene	GWAS	Open_Targets_22.09	Hypothyroidism	4e-15	0.0986
rs10795791	10-6066377-A-G	upstream gene	GWAS	Open_Targets_22.09	Rheumatoid arthritis [EA]	5e-15	0.113329
rs10795791	10-6066377-A-G	upstream gene	GWAS	FinnGen_drugs	A10AB Insulins and analogues for injection, fast-acting	8.73e-15	0.00716204
rs10795791	10-6066377-A-G	upstream gene	GWAS	FinnGen_MVP_UKBB_meta	Rheumatoid arthritis	8.91e-15	0.0602
rs10795791	10-6066377-A-G	upstream gene	GWAS	Open_Targets_22.09	Hypothyroidism	1.02e-14	0.0971
rs10795791	10-6066377-A-G	upstream gene	GWAS	Open_Targets_22.09	CD25 on CD45RA+ CD4 not regulatory T cell	3e-14	0.2281
rs10795791	10-6066377-A-G	upstream gene	GWAS	Open_Targets_22.09	Levothyroxine sodium | treatment/medication code	3.1e-14	0.0911103
rs10795791	10-6066377-A-G	upstream gene	GWAS	Open_Targets_22.09	Levothyroxine sodium | treatment/medication code	4.22e-14	0.0906137
rs10795791	10-6066377-A-G	upstream gene	GWAS	Open_Targets_22.09	Rheumatoid arthritis	5e-14	0.0953102
rs10795791	10-6066377-A-G	upstream gene	GWAS	Open_Targets_22.09	Hypothyroidism/myxoedema | non-cancer illness code, self-reported	5.35e-14	0.0826463
rs10795791	10-6066377-A-G	upstream gene	GWAS	Open_Targets_22.09	Neutrophil percentage of white cells	5.5e-14	-0.016508
rs10795791	10-6066377-A-G	upstream gene	GWAS	Open_Targets_22.09	Type 1 diabetes	7.97e-14	0.165952
rs10795791	10-6066377-A-G	upstream gene	GWAS	Open_Targets_22.09	Lymphocyte percentage of white cells	2.7e-13	0.0159923
rs10795791	10-6066377-A-G	upstream gene	GWAS	Open_Targets_22.09	Eosinophill count	2.73e-13	0.0130522
rs10795791	10-6066377-A-G	upstream gene	GWAS	FinnGen_MVP_UKBB_meta	Type 1 diabetes, definitions combined	5.37e-13	0.0566
rs10795791	10-6066377-A-G	upstream gene	GWAS	Open_Targets_22.09	Eosinophil counts	6e-13	0
rs10795791	10-6066377-A-G	upstream gene	GWAS	Open_Targets_22.09	Eosinophil percentage of white cells	6.6e-13	0.015571
rs10795791	10-6066377-A-G	upstream gene	GWAS	Open_Targets_22.09	Eosinophil percentage of white cells	6.6e-13	0.015571
rs10795791	10-6066377-A-G	upstream gene	GWAS	Open_Targets_22.09	Arthritis (juvenile idiopathic)	1e-12	0.157004
rs10795791	10-6066377-A-G	upstream gene	GWAS	FinnGen_drugs	D07A CORTICOSTEROIDS	1.44e-12	0.0123045
rs10795791	10-6066377-A-G	upstream gene	GWAS	Open_Targets_22.09	Alopecia areata	2e-12	0.34359
rs10795791	10-6066377-A-G	upstream gene	GWAS	Open_Targets_22.09	Eosinophill count	4.57e-12	0.0123678
rs10795791	10-6066377-A-G	upstream gene	GWAS	FGR12_UKBB	Type 1 diabetes, definitions combined	6.31e-12	0.113
rs10795791	10-6066377-A-G	upstream gene	GWAS	Open_Targets_22.09	Rheumatoid arthritis [EA]	7e-12	0.10647
rs10795791	10-6066377-A-G	upstream gene	GWAS	FinnGen_R12	First line medication for Crohn's disease	7.3e-12	0.0343143
rs10795791	10-6066377-A-G	upstream gene	GWAS	FinnGen_R12	Second line medication for Crohn's disease	9.79e-12	0.0593906
rs10795791	10-6066377-A-G	upstream gene	GWAS	FinnGen_drugs	A10A Insulins and analogues	1.2e-11	0.0072304
rs10795791	10-6066377-A-G	upstream gene	GWAS	FinnGen_drugs	D07 CORTICOSTEROIDS FOR TOPICAL USE	1.46e-11	0.0121232
rs10795791	10-6066377-A-G	upstream gene	GWAS	Open_Targets_22.09	Rheumatoid arthritis	2e-11	0.0788456
rs10795791	10-6066377-A-G	upstream gene	GWAS	Open_Targets_22.09	Type 1 diabetes	2.16e-11	0.1592
rs10795791	10-6066377-A-G	upstream gene	GWAS	Open_Targets_22.09	White blood cell count	2.27e-11	0.013417
rs10795791	10-6066377-A-G	upstream gene	GWAS	FinnGen_drugs	L04A Immunosuppressive agents	2.65e-11	0.00648273
rs10795791	10-6066377-A-G	upstream gene	GWAS	FinnGen_MVP_UKBB_meta	Nasal polyp	5.5e-11	0.0728
rs10795791	10-6066377-A-G	upstream gene	GWAS	FinnGen_drugs	D07AC D07AD Potent corticosteroids, curated	6.27e-11	0.0107956
rs10795791	10-6066377-A-G	upstream gene	GWAS	Open_Targets_22.09	Eosinophill percentage	8.71e-11	0.028986
rs10795791	10-6066377-A-G	upstream gene	GWAS	Open_Targets_22.09	Rheumatoid arthritis (ACPA-positive)	1e-10	0.105361
rs10795791	10-6066377-A-G	upstream gene	GWAS	Open_Targets_22.09	Type 1 diabetes	1e-10	0.161268
rs10795791	10-6066377-A-G	upstream gene	GWAS	FinnGen_drugs	L01BA Folic acid analogues	1.38e-10	0.00639476
rs10795791	10-6066377-A-G	upstream gene	GWAS	FinnGen_R12	Rheumatoid arthritis	1.56e-10	0.0748941
rs10795791	10-6066377-A-G	upstream gene	GWAS	FinnGen_drugs	H02AB Glucocorticoids	2.39e-10	0.0105676
rs10795791	10-6066377-A-G	upstream gene	GWAS	FinnGen_MVP_UKBB_meta	Thyrotoxicosis with diffuse goitre	2.4e-10	0.0958
rs10795791	10-6066377-A-G	upstream gene	GWAS	FinnGen_drugs	A07EC Aminosalicylic acid and similar agents	2.88e-10	0.00665758
rs10795791	10-6066377-A-G	upstream gene	GWAS	FinnGen_MVP_UKBB_meta	Vitiligo	4.47e-10	0.163
rs10795791	10-6066377-A-G	upstream gene	GWAS	FGR12_UKBB	Other (seronegative) rheumatoid arthritis, wide	4.47e-10	0.0847
rs10795791	10-6066377-A-G	upstream gene	GWAS	Open_Targets_22.09	White blood cell count	8e-10	0
rs10795791	10-6066377-A-G	upstream gene	GWAS	Open_Targets_22.09	Rheumatoid arthritis (ACPA-positive)	1e-09	0.0995738
rs10795791	10-6066377-A-G	upstream gene	GWAS	Open_Targets_22.09	Neutrophill percentage	1.28e-09	-0.123202
rs10795791	10-6066377-A-G	upstream gene	GWAS	FinnGen_drugs	L01B Antimetabolites	1.36e-09	0.00660619
rs10795791	10-6066377-A-G	upstream gene	GWAS	FGR12_UKBB	Nasal polyp	1.58e-09	0.0794
rs10795791	10-6066377-A-G	upstream gene	GWAS	FinnGen_drugs	A10AE Insulins and analogues for injection, long-acting	1.64e-09	0.00616632
rs10795791	10-6066377-A-G	upstream gene	GWAS	Open_Targets_22.09	Multiple sclerosis	2.05e-09	0.115737
rs10795791	10-6066377-A-G	upstream gene	GWAS	FinnGen_R12	Lichen sclerosus et atrophicus	2.44e-09	0.138982
rs10795791	10-6066377-A-G	upstream gene	GWAS	Open_Targets_22.09	White blood cell count	3.5e-09	0.0136772
rs10795791	10-6066377-A-G	upstream gene	GWAS	FGR12_UKBB	Type1 diabetes, definitions combined, early onset	3.89e-09	0.109
rs10795791	10-6066377-A-G	upstream gene	GWAS	Open_Targets_22.09	White blood cell count	4.2e-09	0.0121386
rs10795791	10-6066377-A-G	upstream gene	GWAS	FinnGen_R12	Nasal polyp	4.42e-09	0.0918857
rs10795791	10-6066377-A-G	upstream gene	GWAS	FinnGen_MVP_UKBB_meta	Thyrotoxicosis	4.68e-09	0.0579
rs10795791	10-6066377-A-G	upstream gene	GWAS	Open_Targets_22.09	Pediatric autoimmune diseases	6e-09	0
rs10795791	10-6066377-A-G	upstream gene	GWAS	Open_Targets_22.09	Autoimmune traits (pleiotropy)	6e-09	0
rs10795791	10-6066377-A-G	upstream gene	GWAS	FinnGen_drugs	NON J01 TOTAL Total number of purchases excl. antibacterials	6.65e-09	0.00967948
rs10795791	10-6066377-A-G	upstream gene	GWAS	Open_Targets_22.09	CD25++ CD45RA+ CD4 not regulatory T cell %CD4+ T cell	7e-09	0.1841
rs10795791	10-6066377-A-G	upstream gene	GWAS	FinnGen_drugs	E0000 Lotions	7.25e-09	0.00942384
rs10795791	10-6066377-A-G	upstream gene	GWAS	FinnGen_MVP_UKBB_meta	Asthma (more control exclusions)	9.55e-09	0.0228
rs10795791	10-6066377-A-G	upstream gene	GWAS	FGR12_UKBB	Lichen ruber planus, wide definition including periferal and oral lichen planus	1.05e-08	0.0804
rs10795791	10-6066377-A-G	upstream gene	GWAS	FGR12_UKBB	Seropositive rheumatoid arthritis, wide	1.29e-08	0.0747
rs10795791	10-6066377-A-G	upstream gene	GWAS	FGR12_UKBB	Asthma (more control exclusions)	1.32e-08	0.0302
rs10795791	10-6066377-A-G	upstream gene	GWAS	FinnGen_R12	Papulosquamous disorders	1.39e-08	0.0611595
rs10795791	10-6066377-A-G	upstream gene	GWAS	FinnGen_R12	Type 1 diabetes, definitions combined	1.95e-08	0.121049
rs10795791	10-6066377-A-G	upstream gene	GWAS	Open_Targets_22.09	Lymphocyte percentage	1.98e-08	0.0987378
rs10795791	10-6066377-A-G	upstream gene	GWAS	FGR12_UKBB	Autoimmune hyperthyroidism	2.19e-08	0.154
rs10795791	10-6066377-A-G	upstream gene	GWAS	FinnGen_R12	Reimbursement for rheumatic diseases	2.53e-08	0.0481202
rs10795791	10-6066377-A-G	upstream gene	GWAS	FGR12_UKBB	Asthma-related acute respiratory infections	3.31e-08	0.0482
rs10795791	10-6066377-A-G	upstream gene	GWAS	FinnGen_R12	Seropositive rheumatoid arthritis, wide	3.41e-08	0.0735641
rs10795791	10-6066377-A-G	upstream gene	GWAS	FinnGen_drugs	L01 Antineoplastic agents	3.65e-08	0.00634477
rs10795791	10-6066377-A-G	upstream gene	GWAS	FGR12_UKBB	Thyrotoxicosis with diffuse goitre	3.89e-08	0.0978
rs10795791	10-6066377-A-G	upstream gene	GWAS	FinnGen_drugs	TOTAL Total number of drug purchases	4.8e-08	0.00925047
rs57946343	10-61740193-T-C	intron	GWAS	Open_Targets_22.09	Hypertension	1.4e-67	-0.0206223
rs57946343	10-61740193-T-C	intron	GWAS	Open_Targets_22.09	Hypertension	8.7e-66	-0.0200161
rs57946343	10-61740193-T-C	intron	GWAS	Open_Targets_22.09	Diastolic blood pressure	1.85e-62	-0.0333645
rs57946343	10-61740193-T-C	intron	GWAS	FinnGen_MVP_UKBB_meta	Hypertension	9.33e-56	-0.0682
rs57946343	10-61740193-T-C	intron	GWAS	FinnGen_MVP_UKBB_meta	Hypertension, essential	1.12e-54	-0.0683
rs57946343	10-61740193-T-C	intron	GWAS	Open_Targets_22.09	Systolic blood pressure	1.6e-53	-0.0307664
rs57946343	10-61740193-T-C	intron	GWAS	Open_Targets_22.09	Diastolic blood pressure	2.1e-53	-0.0416256
rs57946343	10-61740193-T-C	intron	GWAS	Open_Targets_22.09	Cardiovascular disease	5.5e-53	-0.0197895
rs57946343	10-61740193-T-C	intron	GWAS	Open_Targets_22.09	Cardiovascular disease	5.3e-51	-0.0190676
rs57946343	10-61740193-T-C	intron	GWAS	Open_Targets_22.09	Systolic blood pressure	5e-50	0
rs57946343	10-61740193-T-C	intron	GWAS	Open_Targets_22.09	Cardiovascular disease	1e-47	0
rs57946343	10-61740193-T-C	intron	GWAS	FGR12_UKBB	Hypertension	1.58e-41	-0.0799
rs57946343	10-61740193-T-C	intron	GWAS	Open_Targets_22.09	Systolic blood pressure	1.7e-41	-0.036165
rs57946343	10-61740193-T-C	intron	GWAS	Open_Targets_22.09	High blood pressure | vascular/heart problems diagnosed by doctor	4e-41	-0.0983446
rs57946343	10-61740193-T-C	intron	GWAS	Open_Targets_22.09	Hypertension | non-cancer illness code, self-reported	4.56e-41	-0.0992344
rs57946343	10-61740193-T-C	intron	GWAS	Open_Targets_22.09	High blood pressure | vascular/heart problems diagnosed by doctor	7.27e-41	-0.0964982
rs57946343	10-61740193-T-C	intron	GWAS	Open_Targets_22.09	Hypertension | non-cancer illness code, self-reported	4.08e-40	-0.0965045
rs57946343	10-61740193-T-C	intron	GWAS	Open_Targets_22.09	None of the above | vascular/heart problems diagnosed by doctor	6.07e-40	0.0931891
rs57946343	10-61740193-T-C	intron	GWAS	FGR12_UKBB	Hypertension, essential	3.98e-39	-0.0794
rs57946343	10-61740193-T-C	intron	GWAS	Open_Targets_22.09	None of the above | vascular/heart problems diagnosed by doctor	6.85e-39	0.0904697
rs57946343	10-61740193-T-C	intron	GWAS	Open_Targets_22.09	Diastolic blood pressure x alcohol consumption interaction (2df test) [EA]	9e-35	0
rs57946343	10-61740193-T-C	intron	GWAS	Open_Targets_22.09	Medication use (agents acting on the renin-angiotensin system)	2e-29	-0.0962982
rs57946343	10-61740193-T-C	intron	GWAS	Open_Targets_22.09	Medication use (agents acting on the renin-angiotensin system)	2e-29	-0.0963
rs57946343	10-61740193-T-C	intron	GWAS	Open_Targets_22.09	Essential hypertension	9.9e-26	-0.0956
rs57946343	10-61740193-T-C	intron	GWAS	Open_Targets_22.09	Hypertension	3.39e-25	-0.0944
rs57946343	10-61740193-T-C	intron	GWAS	Open_Targets_22.09	Diastolic blood pressure (cigarette smoking interaction)	5e-25	0
rs57946343	10-61740193-T-C	intron	GWAS	Open_Targets_22.09	Diastolic blood pressure	7e-24	-0.0334
rs57946343	10-61740193-T-C	intron	GWAS	Open_Targets_22.09	Systolic blood pressure x alcohol consumption interaction (2df test) [EA]	9e-24	0
rs57946343	10-61740193-T-C	intron	GWAS	Open_Targets_22.09	Mean arterial pressure	1e-23	-0.0324
rs57946343	10-61740193-T-C	intron	GWAS	Open_Targets_22.09	Essential hypertension	5.27e-23	-0.0885
rs57946343	10-61740193-T-C	intron	GWAS	Open_Targets_22.09	Hypertension	1.55e-22	-0.0874
rs57946343	10-61740193-T-C	intron	GWAS	Open_Targets_22.09	Blood pressure medication | medication for cholesterol, blood pressure, diabetes, or take exogenous hormones	7.86e-22	-0.111897
rs57946343	10-61740193-T-C	intron	GWAS	Open_Targets_22.09	Diastolic blood pressure, automated reading	2.93e-21	-0.304946
rs57946343	10-61740193-T-C	intron	GWAS	Open_Targets_22.09	Systolic blood pressure	2e-20	-0.0291
rs57946343	10-61740193-T-C	intron	GWAS	Open_Targets_22.09	Blood pressure medication | medication for cholesterol, blood pressure, diabetes, or take exogenous hormones	4.52e-20	-0.105242
rs57946343	10-61740193-T-C	intron	GWAS	Open_Targets_22.09	Blood pressure medication | medication for cholesterol, blood pressure or diabetes	8.99e-20	-0.102844
rs57946343	10-61740193-T-C	intron	GWAS	Open_Targets_22.09	Systolic blood pressure (cigarette smoking interaction)	1e-18	0
rs57946343	10-61740193-T-C	intron	GWAS	Open_Targets_22.09	Diastolic blood pressure	1e-18	-0.261
rs57946343	10-61740193-T-C	intron	GWAS	Open_Targets_22.09	Blood pressure [Mean Arterial Pressure]	2e-18	0
rs57946343	10-61740193-T-C	intron	GWAS	Open_Targets_22.09	Systolic blood pressure, automated reading	2.22e-18	-0.511639
rs57946343	10-61740193-T-C	intron	GWAS	Open_Targets_22.09	Diastolic blood pressure	3e-18	0
rs57946343	10-61740193-T-C	intron	GWAS	Open_Targets_22.09	Blood pressure medication | medication for cholesterol, blood pressure or diabetes	4.52e-18	-0.0932745
rs57946343	10-61740193-T-C	intron	GWAS	Open_Targets_22.09	Medication use (calcium channel blockers)	9e-18	-0.0950736
rs57946343	10-61740193-T-C	intron	GWAS	Open_Targets_22.09	Medication use (calcium channel blockers)	1e-17	-0.0951
rs57946343	10-61740193-T-C	intron	GWAS	FinnGen_drugs	C09 Agents acting on the renin-angiotensin system	2.85e-17	-0.0206982
rs57946343	10-61740193-T-C	intron	GWAS	Open_Targets_22.09	Medication use (diuretics)	4e-16	-0.090674
rs57946343	10-61740193-T-C	intron	GWAS	Open_Targets_22.09	Medication use (diuretics)	4e-16	-0.0907
rs57946343	10-61740193-T-C	intron	GWAS	Open_Targets_22.09	Mean arterial pressure x alcohol consumption interaction (2df test) [EA]	1e-15	0
rs57946343	10-61740193-T-C	intron	GWAS	Open_Targets_22.09	Pulse pressure	2e-15	-0.0158075
rs57946343	10-61740193-T-C	intron	GWAS	FinnGen_R12	Hypertension	3.09e-15	-0.0655679
rs57946343	10-61740193-T-C	intron	GWAS	Open_Targets_22.09	None of the above | medication for cholesterol, blood pressure or diabetes	5e-15	0.0770879
rs57946343	10-61740193-T-C	intron	GWAS	Open_Targets_22.09	None of the above | medication for cholesterol, blood pressure or diabetes	1.22e-14	0.0746988
rs57946343	10-61740193-T-C	intron	GWAS	FinnGen_R12	Antihypertensive medication - note that there are other indications	6.42e-14	-0.0590368
rs57946343	10-61740193-T-C	intron	GWAS	Open_Targets_22.09	Mean arterial pressure x alcohol consumption interaction (2df test) [AA, EA]	1e-13	0
rs57946343	10-61740193-T-C	intron	GWAS	Open_Targets_22.09	Systolic blood pressure	2e-13	0
rs57946343	10-61740193-T-C	intron	GWAS	Open_Targets_22.09	Diastolic blood pressure [EA, initial]	4e-13	0
rs57946343	10-61740193-T-C	intron	GWAS	FinnGen_R12	Hypertension, essential	4.93e-13	-0.063116
rs57946343	10-61740193-T-C	intron	GWAS	Open_Targets_22.09	Systolic blood pressure [EA, initial]	1e-12	0
rs57946343	10-61740193-T-C	intron	GWAS	Open_Targets_22.09	Hypertension	3e-12	0
rs57946343	10-61740193-T-C	intron	GWAS	Open_Targets_22.09	Medication use (beta blocking agents)	5e-12	-0.0755
rs57946343	10-61740193-T-C	intron	GWAS	Open_Targets_22.09	None of the above | medication for cholesterol, blood pressure, diabetes, or take exogenous hormones	5.27e-12	0.066789
rs57946343	10-61740193-T-C	intron	GWAS	Open_Targets_22.09	None of the above | medication for cholesterol, blood pressure, diabetes, or take exogenous hormones	9.09e-12	0.0649964
rs57946343	10-61740193-T-C	intron	GWAS	Open_Targets_22.09	Systolic blood pressure	1e-11	-0.3366
rs57946343	10-61740193-T-C	intron	GWAS	Open_Targets_22.09	Medication use (beta blocking agents)	4e-11	-0.0695483
rs57946343	10-61740193-T-C	intron	GWAS	Open_Targets_22.09	Systolic blood pressure	7e-11	-0.316
rs57946343	10-61740193-T-C	intron	GWAS	Open_Targets_22.09	High blood pressure | illnesses of siblings	4.2e-10	-0.0588559
rs57946343	10-61740193-T-C	intron	GWAS	Open_Targets_22.09	Number of treatments/medications taken	8.32e-10	-0.0160931
rs57946343	10-61740193-T-C	intron	GWAS	Open_Targets_22.09	Diastolic blood pressure	1e-09	-0.39
rs57946343	10-61740193-T-C	intron	GWAS	FinnGen_drugs	C09AA ACE inhibitors, plain	2.87e-09	-0.0136879
rs57946343	10-61740193-T-C	intron	GWAS	Open_Targets_22.09	Mean arterial pressure	3e-09	-0.361992
rs57946343	10-61740193-T-C	intron	GWAS	Open_Targets_22.09	Number of treatments/medications taken	1.57e-08	-0.0143553
rs57946343	10-61740193-T-C	intron	GWAS	Open_Targets_22.09	Atenolol | treatment/medication code	3.91e-08	-0.0943523
rs12575544	11-113048263-G-A	intron	GWAS	Open_Targets_22.09	Blood protein levels [NCAM]	3e-54	-0.368
rs12575544	11-113048263-G-A	intron	GWAS	Open_Targets_22.09	Blood protein levels [NCAM]	3e-54	-0.368
rs12575544	11-113048263-G-A	intron	GWAS	FGR12_UKBB	Ever smoked	1.26e-28	0.0443
rs12575544	11-113048263-G-A	intron	GWAS	FGR12_UKBB	Ever smoked	1.26e-28	0.0443
rs12575544	11-113048263-G-A	intron	GWAS	FinnGen_drugs	J01 Antibacterials for systemic use	1.97e-22	0.0196382
rs12575544	11-113048263-G-A	intron	GWAS	FinnGen_drugs	J01 Antibacterials for systemic use	1.97e-22	0.0196382
rs12575544	11-113048263-G-A	intron	GWAS	Open_Targets_22.09	Never | smoking status	5.25e-21	-0.0552949
rs12575544	11-113048263-G-A	intron	GWAS	Open_Targets_22.09	Never | smoking status	5.25e-21	-0.0552949
rs12575544	11-113048263-G-A	intron	GWAS	Open_Targets_22.09	Past tobacco smoking	8.03e-20	-0.0348131
rs12575544	11-113048263-G-A	intron	GWAS	Open_Targets_22.09	Past tobacco smoking	8.03e-20	-0.0348131
rs12575544	11-113048263-G-A	intron	GWAS	Open_Targets_22.09	Serum levels of protein NCAM1	9e-19	0.195642
rs12575544	11-113048263-G-A	intron	GWAS	Open_Targets_22.09	Serum levels of protein NCAM1	9e-19	0.195642
rs12575544	11-113048263-G-A	intron	GWAS	FinnGen_drugs	N02 Analgesics	1.79e-18	0.0168269
rs12575544	11-113048263-G-A	intron	GWAS	FinnGen_drugs	N02 Analgesics	1.79e-18	0.0168269
rs12575544	11-113048263-G-A	intron	GWAS	Open_Targets_22.09	Ever smoked	1.55e-17	0.0513533
rs12575544	11-113048263-G-A	intron	GWAS	Open_Targets_22.09	Ever smoked	1.55e-17	0.0513533
rs12575544	11-113048263-G-A	intron	GWAS	Open_Targets_22.09	CD16-CD56 on Natural Killer	9e-17	0.2756
rs12575544	11-113048263-G-A	intron	GWAS	Open_Targets_22.09	CD16-CD56 on Natural Killer	9e-17	0.2756
rs12575544	11-113048263-G-A	intron	GWAS	FinnGen_drugs	N02BE Anilides, incl. combinations	3.69e-16	0.0152186
rs12575544	11-113048263-G-A	intron	GWAS	FinnGen_drugs	N02BE Anilides, incl. combinations	3.69e-16	0.0152186
rs12575544	11-113048263-G-A	intron	GWAS	FinnGen_drugs	N02B Other analgesics and antipyretics	9.03e-16	0.0151122
rs12575544	11-113048263-G-A	intron	GWAS	FinnGen_drugs	N02B Other analgesics and antipyretics	9.03e-16	0.0151122
rs12575544	11-113048263-G-A	intron	GWAS	FinnGen_drugs	J01C Beta-lactam antibacterials, penicillins	1.1e-15	0.0156905
rs12575544	11-113048263-G-A	intron	GWAS	FinnGen_drugs	J01C Beta-lactam antibacterials, penicillins	1.1e-15	0.0156905
rs12575544	11-113048263-G-A	intron	GWAS	FinnGen_drugs	N02A Opioids	1.17e-15	0.0140667
rs12575544	11-113048263-G-A	intron	GWAS	FinnGen_drugs	N02A Opioids	1.17e-15	0.0140667
rs12575544	11-113048263-G-A	intron	GWAS	FinnGen_MVP_UKBB_meta	Dorsalgia	1.58e-15	0.0248
rs12575544	11-113048263-G-A	intron	GWAS	FinnGen_MVP_UKBB_meta	Dorsalgia	1.58e-15	0.0248
rs12575544	11-113048263-G-A	intron	GWAS	FGR12_UKBB	Depression medications	3.98e-15	0.0405
rs12575544	11-113048263-G-A	intron	GWAS	FGR12_UKBB	Depression medications	3.98e-15	0.0405
rs12575544	11-113048263-G-A	intron	GWAS	FinnGen_drugs	N05 Psycholeptics	4.67e-15	0.0126776
rs12575544	11-113048263-G-A	intron	GWAS	FinnGen_drugs	N05 Psycholeptics	4.67e-15	0.0126776
rs12575544	11-113048263-G-A	intron	GWAS	FinnGen_drugs	TOTAL Total number of drug purchases	8.46e-15	0.0133802
rs12575544	11-113048263-G-A	intron	GWAS	FinnGen_drugs	TOTAL Total number of drug purchases	8.46e-15	0.0133802
rs12575544	11-113048263-G-A	intron	GWAS	FinnGen_drugs	N06 Psychoanaleptics	9.02e-15	0.0132394
rs12575544	11-113048263-G-A	intron	GWAS	FinnGen_drugs	N06 Psychoanaleptics	9.02e-15	0.0132394
rs12575544	11-113048263-G-A	intron	GWAS	FinnGen_drugs	M01A Antiinflammatory and antirheumatic products, non-steroids	1.5e-14	0.0151199
rs12575544	11-113048263-G-A	intron	GWAS	FinnGen_drugs	M01A Antiinflammatory and antirheumatic products, non-steroids	1.5e-14	0.0151199
rs12575544	11-113048263-G-A	intron	GWAS	Open_Targets_22.09	CD16-CD56 on Natural Killer T	2e-14	0.2539
rs12575544	11-113048263-G-A	intron	GWAS	Open_Targets_22.09	CD16-CD56 on Natural Killer T	2e-14	0.2539
rs12575544	11-113048263-G-A	intron	GWAS	FinnGen_drugs	N06A Antidepressants	2.01e-14	0.0128841
rs12575544	11-113048263-G-A	intron	GWAS	FinnGen_drugs	N06A Antidepressants	2.01e-14	0.0128841
rs12575544	11-113048263-G-A	intron	GWAS	FinnGen_drugs	J01D Other beta-lactam antibacterials	2.83e-14	0.0152234
rs12575544	11-113048263-G-A	intron	GWAS	FinnGen_drugs	J01D Other beta-lactam antibacterials	2.83e-14	0.0152234
rs12575544	11-113048263-G-A	intron	GWAS	FinnGen_R12	Depression or dysthymia	2.84e-14	0.0480641
rs12575544	11-113048263-G-A	intron	GWAS	FinnGen_R12	Depression or dysthymia	2.84e-14	0.0480641
rs12575544	11-113048263-G-A	intron	GWAS	FinnGen_MVP_UKBB_meta	Sleep disorders (combined)	5.37e-14	0.0264
rs12575544	11-113048263-G-A	intron	GWAS	FinnGen_MVP_UKBB_meta	Sleep disorders (combined)	5.37e-14	0.0264
rs12575544	11-113048263-G-A	intron	GWAS	FinnGen_drugs	A02BC Proton pump inhibitors	9.06e-14	0.0134685
rs12575544	11-113048263-G-A	intron	GWAS	FinnGen_drugs	A02BC Proton pump inhibitors	9.06e-14	0.0134685
rs12575544	11-113048263-G-A	intron	GWAS	FinnGen_drugs	NON J01 TOTAL Total number of purchases excl. antibacterials	2.7e-13	0.0124096
rs12575544	11-113048263-G-A	intron	GWAS	FinnGen_drugs	NON J01 TOTAL Total number of purchases excl. antibacterials	2.7e-13	0.0124096
rs12575544	11-113048263-G-A	intron	GWAS	FinnGen_drugs	M03B Muscle relaxants, centrally acting agents	6.7e-13	0.0128339
rs12575544	11-113048263-G-A	intron	GWAS	FinnGen_drugs	M03B Muscle relaxants, centrally acting agents	6.7e-13	0.0128339
rs12575544	11-113048263-G-A	intron	GWAS	FinnGen_drugs	N06AX Other antidepressants	1.02e-12	0.0113375
rs12575544	11-113048263-G-A	intron	GWAS	FinnGen_drugs	N06AX Other antidepressants	1.02e-12	0.0113375
rs12575544	11-113048263-G-A	intron	GWAS	FinnGen_drugs	M01AE Propionic acid derivatives	1.12e-12	0.0140291
rs12575544	11-113048263-G-A	intron	GWAS	FinnGen_drugs	M01AE Propionic acid derivatives	1.12e-12	0.0140291
rs12575544	11-113048263-G-A	intron	GWAS	FinnGen_drugs	J01CA Penicillins with extended spectrum	1.21e-12	0.0131387
rs12575544	11-113048263-G-A	intron	GWAS	FinnGen_drugs	J01CA Penicillins with extended spectrum	1.21e-12	0.0131387
rs12575544	11-113048263-G-A	intron	GWAS	FinnGen_drugs	J01A Tetracyclines	1.26e-12	0.0132522
rs12575544	11-113048263-G-A	intron	GWAS	FinnGen_drugs	J01A Tetracyclines	1.26e-12	0.0132522
rs12575544	11-113048263-G-A	intron	GWAS	FinnGen_drugs	N05BA Benzodiazepine	1.66e-12	0.010466
rs12575544	11-113048263-G-A	intron	GWAS	FinnGen_drugs	N05BA Benzodiazepine	1.66e-12	0.010466
rs12575544	11-113048263-G-A	intron	GWAS	Open_Targets_22.09	Age first had sexual intercourse	5.04e-12	-0.0793053
rs12575544	11-113048263-G-A	intron	GWAS	Open_Targets_22.09	Age first had sexual intercourse	5.04e-12	-0.0793053
rs12575544	11-113048263-G-A	intron	GWAS	Open_Targets_22.09	Previous | smoking status	5.7e-12	0.0420378
rs12575544	11-113048263-G-A	intron	GWAS	Open_Targets_22.09	Previous | smoking status	5.7e-12	0.0420378
rs12575544	11-113048263-G-A	intron	GWAS	FinnGen_drugs	N06AB Bicyclic derivatives	6.14e-12	0.0106409
rs12575544	11-113048263-G-A	intron	GWAS	FinnGen_drugs	N06AB Bicyclic derivatives	6.14e-12	0.0106409
rs12575544	11-113048263-G-A	intron	GWAS	FinnGen_drugs	J01F Macrolides and lincosamides	6.34e-12	0.0129143
rs12575544	11-113048263-G-A	intron	GWAS	FinnGen_drugs	J01F Macrolides and lincosamides	6.34e-12	0.0129143
rs12575544	11-113048263-G-A	intron	GWAS	FinnGen_drugs	N02AX Other opioids	2.45e-11	0.0105576
rs12575544	11-113048263-G-A	intron	GWAS	FinnGen_drugs	N02AX Other opioids	2.45e-11	0.0105576
rs12575544	11-113048263-G-A	intron	GWAS	FGR12_UKBB	Mood [affective] disorders	3.98e-11	0.0344
rs12575544	11-113048263-G-A	intron	GWAS	FGR12_UKBB	Mood [affective] disorders	3.98e-11	0.0344
rs12575544	11-113048263-G-A	intron	GWAS	Open_Targets_22.09	Age at first sexual intercourse	5.2e-11	-0.0168
rs12575544	11-113048263-G-A	intron	GWAS	Open_Targets_22.09	Age at first sexual intercourse	5.2e-11	-0.0168
rs12575544	11-113048263-G-A	intron	GWAS	FinnGen_drugs	N05C Hypnotics and sedatives	6.38e-11	0.010094
rs12575544	11-113048263-G-A	intron	GWAS	FinnGen_drugs	N05C Hypnotics and sedatives	6.38e-11	0.010094
rs12575544	11-113048263-G-A	intron	GWAS	Open_Targets_22.09	Cognitive ability, years of educational attainment or schizophrenia (pleiotropy)	1e-10	0
rs12575544	11-113048263-G-A	intron	GWAS	Open_Targets_22.09	Cognitive ability, years of educational attainment or schizophrenia (pleiotropy)	1e-10	0
rs12575544	11-113048263-G-A	intron	GWAS	FGR12_UKBB	Any mental disorder	1.07e-10	0.0258
rs12575544	11-113048263-G-A	intron	GWAS	FGR12_UKBB	Any mental disorder	1.07e-10	0.0258
rs12575544	11-113048263-G-A	intron	GWAS	FinnGen_drugs	M03BX Other centrally acting agents	1.41e-10	0.0111406
rs12575544	11-113048263-G-A	intron	GWAS	FinnGen_drugs	M03BX Other centrally acting agents	1.41e-10	0.0111406
rs12575544	11-113048263-G-A	intron	GWAS	FinnGen_R12	Episodal and paroxysmal disorders	1.95e-10	0.030234
rs12575544	11-113048263-G-A	intron	GWAS	FinnGen_R12	Episodal and paroxysmal disorders	1.95e-10	0.030234
rs12575544	11-113048263-G-A	intron	GWAS	FinnGen_R12	Dorsopathies	2.41e-10	0.0289692
rs12575544	11-113048263-G-A	intron	GWAS	FinnGen_R12	Dorsopathies	2.41e-10	0.0289692
rs12575544	11-113048263-G-A	intron	GWAS	FinnGen_R12	Dorsalgia	2.72e-10	0.0355545
rs12575544	11-113048263-G-A	intron	GWAS	FinnGen_R12	Dorsalgia	2.72e-10	0.0355545
rs12575544	11-113048263-G-A	intron	GWAS	FinnGen_R12	Use of hypnotics and sedatives	2.83e-10	0.0354191
rs12575544	11-113048263-G-A	intron	GWAS	FinnGen_R12	Use of hypnotics and sedatives	2.83e-10	0.0354191
rs12575544	11-113048263-G-A	intron	GWAS	FinnGen_R12		2.84e-10	0.0352127
rs12575544	11-113048263-G-A	intron	GWAS	FinnGen_R12		2.84e-10	0.0352127
rs12575544	11-113048263-G-A	intron	GWAS	FGR12_UKBB	Depression	6.61e-10	0.0333
rs12575544	11-113048263-G-A	intron	GWAS	FGR12_UKBB	Depression	6.61e-10	0.0333
rs12575544	11-113048263-G-A	intron	GWAS	FinnGen_R12	Mood [affective] disorders	1.01e-09	0.0380879
rs12575544	11-113048263-G-A	intron	GWAS	FinnGen_R12	Mood [affective] disorders	1.01e-09	0.0380879
rs12575544	11-113048263-G-A	intron	GWAS	FinnGen_R12	Recurrent or chronic depression	1.2e-09	0.0590237
rs12575544	11-113048263-G-A	intron	GWAS	FinnGen_R12	Recurrent or chronic depression	1.2e-09	0.0590237
rs12575544	11-113048263-G-A	intron	GWAS	FinnGen_drugs	J01FA Macrolides	1.32e-09	0.0111774
rs12575544	11-113048263-G-A	intron	GWAS	FinnGen_drugs	J01FA Macrolides	1.32e-09	0.0111774
rs12575544	11-113048263-G-A	intron	GWAS	FinnGen_R12	Other dorsopathies, not elsewhere classified	1.32e-09	0.030602
rs12575544	11-113048263-G-A	intron	GWAS	FinnGen_R12	Other dorsopathies, not elsewhere classified	1.32e-09	0.030602
rs12575544	11-113048263-G-A	intron	GWAS	Open_Targets_22.09	Age at first sexual intercourse	2e-09	-0.0281245
rs12575544	11-113048263-G-A	intron	GWAS	Open_Targets_22.09	Age at first sexual intercourse	2e-09	-0.0281245
rs12575544	11-113048263-G-A	intron	GWAS	FinnGen_R12	Depression medications	2.69e-09	0.0379375
rs12575544	11-113048263-G-A	intron	GWAS	FinnGen_R12	Depression medications	2.69e-09	0.0379375
rs12575544	11-113048263-G-A	intron	GWAS	Open_Targets_22.09	Never smoked | tobacco smoking	2.74e-09	-0.0711154
rs12575544	11-113048263-G-A	intron	GWAS	Open_Targets_22.09	Never smoked | tobacco smoking	2.74e-09	-0.0711154
rs12575544	11-113048263-G-A	intron	GWAS	Open_Targets_22.09	Age first had sexual intercourse	2.84e-09	-0.0703806
rs12575544	11-113048263-G-A	intron	GWAS	Open_Targets_22.09	Age first had sexual intercourse	2.84e-09	-0.0703806
rs12575544	11-113048263-G-A	intron	GWAS	FinnGen_drugs	N05CF Cyclopyrrolones	3.46e-09	0.00904444
rs12575544	11-113048263-G-A	intron	GWAS	FinnGen_drugs	N05CF Cyclopyrrolones	3.46e-09	0.00904444
rs12575544	11-113048263-G-A	intron	GWAS	FinnGen_drugs	M01AB Acetic acid derivatives and related substances	5.22e-09	0.0105206
rs12575544	11-113048263-G-A	intron	GWAS	FinnGen_drugs	M01AB Acetic acid derivatives and related substances	5.22e-09	0.0105206
rs12575544	11-113048263-G-A	intron	GWAS	FinnGen_drugs	N05A Antipsychotics	5.41e-09	0.00720383
rs12575544	11-113048263-G-A	intron	GWAS	FinnGen_drugs	N05A Antipsychotics	5.41e-09	0.00720383
rs12575544	11-113048263-G-A	intron	GWAS	Open_Targets_22.09	Age at first sexual intercourse	8.6e-09	-0.0204
rs12575544	11-113048263-G-A	intron	GWAS	Open_Targets_22.09	Age at first sexual intercourse	8.6e-09	-0.0204
rs12575544	11-113048263-G-A	intron	GWAS	FinnGen_MVP_UKBB_meta	Pruritus	8.71e-09	0.0628
rs12575544	11-113048263-G-A	intron	GWAS	FinnGen_MVP_UKBB_meta	Pruritus	8.71e-09	0.0628
rs12575544	11-113048263-G-A	intron	GWAS	FinnGen_R12	Any mental disorder	1.04e-08	0.0269461
rs12575544	11-113048263-G-A	intron	GWAS	FinnGen_R12	Any mental disorder	1.04e-08	0.0269461
rs12575544	11-113048263-G-A	intron	GWAS	FGR12_UKBB	Low back pain	1.12e-08	0.0387
rs12575544	11-113048263-G-A	intron	GWAS	FGR12_UKBB	Low back pain	1.12e-08	0.0387
rs12575544	11-113048263-G-A	intron	GWAS	FinnGen_R12	Depression	1.2e-08	0.0369938
rs12575544	11-113048263-G-A	intron	GWAS	FinnGen_R12	Depression	1.2e-08	0.0369938
rs12575544	11-113048263-G-A	intron	GWAS	FinnGen_drugs	J01 GT45 Antibacterials, older individuals	1.36e-08	0.0210996
rs12575544	11-113048263-G-A	intron	GWAS	FinnGen_drugs	J01 GT45 Antibacterials, older individuals	1.36e-08	0.0210996
rs12575544	11-113048263-G-A	intron	GWAS	FGR12_UKBB	Pain (limb, back, neck, head abdominally)	1.48e-08	0.0201
rs12575544	11-113048263-G-A	intron	GWAS	FGR12_UKBB	Pain (limb, back, neck, head abdominally)	1.48e-08	0.0201
rs12575544	11-113048263-G-A	intron	GWAS	FinnGen_MVP_UKBB_meta	Sleep apnoea	1.82e-08	0.0221
rs12575544	11-113048263-G-A	intron	GWAS	FinnGen_MVP_UKBB_meta	Sleep apnoea	1.82e-08	0.0221
rs12575544	11-113048263-G-A	intron	GWAS	Open_Targets_22.09	Ex-smoker | tobacco smoking	1.97e-08	0.0682644
rs12575544	11-113048263-G-A	intron	GWAS	Open_Targets_22.09	Ex-smoker | tobacco smoking	1.97e-08	0.0682644
rs12575544	11-113048263-G-A	intron	GWAS	FinnGen_drugs	N05AH Diazepines, oxazepines, thiazepines and oxepines	2.35e-08	0.00641311
rs12575544	11-113048263-G-A	intron	GWAS	FinnGen_drugs	N05AH Diazepines, oxazepines, thiazepines and oxepines	2.35e-08	0.00641311
rs12575544	11-113048263-G-A	intron	GWAS	FGR12_UKBB	Sleep disorders (combined)	2.88e-08	0.0323
rs12575544	11-113048263-G-A	intron	GWAS	FGR12_UKBB	Sleep disorders (combined)	2.88e-08	0.0323
rs12575544	11-113048263-G-A	intron	GWAS	FinnGen_R12	Continuous positive airway pressure	2.94e-08	0.0888649
rs12575544	11-113048263-G-A	intron	GWAS	FinnGen_R12	Continuous positive airway pressure	2.94e-08	0.0888649
rs12575544	11-113048263-G-A	intron	GWAS	FinnGen_R12	Sleep disorders (combined)	3.1e-08	0.0339934
rs12575544	11-113048263-G-A	intron	GWAS	FinnGen_R12	Sleep disorders (combined)	3.1e-08	0.0339934
rs12575544	11-113048263-G-A	intron	GWAS	FGR12_UKBB	Substance abuse (more control exclusions)	4.27e-08	0.0353
rs12575544	11-113048263-G-A	intron	GWAS	FGR12_UKBB	Substance abuse (more control exclusions)	4.27e-08	0.0353
rs12575544	11-113048263-G-A	intron	GWAS	Open_Targets_22.09	Intelligence	4.58e-08	-0.0189385
rs12575544	11-113048263-G-A	intron	GWAS	Open_Targets_22.09	Intelligence	4.58e-08	-0.0189385
rs12575544	11-113048263-G-A	intron	GWAS	FinnGen_MVP_UKBB_meta	Pain in limb	4.79e-08	0.0214
rs12575544	11-113048263-G-A	intron	GWAS	FinnGen_MVP_UKBB_meta	Pain in limb	4.79e-08	0.0214
rs4274224	11-113448730-G-A	intron	GWAS	Open_Targets_22.09	Depression	4e-39	-0.0283995
rs4274224	11-113448730-G-A	intron	GWAS	Open_Targets_22.09	Depression	1e-38	0.0302687
rs4274224	11-113448730-G-A	intron	GWAS	Open_Targets_22.09	Major depressive disorder	7e-28	0
rs4274224	11-113448730-G-A	intron	GWAS	Open_Targets_22.09	Well-being spectrum (multivariate analysis)	3e-26	0.0100798
rs4274224	11-113448730-G-A	intron	GWAS	Open_Targets_22.09	Neuroticism	4e-26	0.0160528
rs4274224	11-113448730-G-A	intron	GWAS	Open_Targets_22.09	Depressive symptoms	5e-26	0.0102439
rs4274224	11-113448730-G-A	intron	GWAS	Open_Targets_22.09	Positive affect	3e-24	0.0123207
rs4274224	11-113448730-G-A	intron	GWAS	Open_Targets_22.09	Anxiety	1e-22	-0.0228677
rs4274224	11-113448730-G-A	intron	GWAS	Open_Targets_22.09	Problematic alcohol use (MTAG)	9e-21	-0.0197648
rs4274224	11-113448730-G-A	intron	GWAS	Open_Targets_22.09	Neuroticism	3e-19	0
rs4274224	11-113448730-G-A	intron	GWAS	Open_Targets_22.09	Alcohol consumption (drinks per week) (MTAG)	3e-19	-0.0161416
rs4274224	11-113448730-G-A	intron	GWAS	Open_Targets_22.09	Neuroticism	3e-17	8.456
rs4274224	11-113448730-G-A	intron	GWAS	Open_Targets_22.09	Neurociticism	3.75e-17	-0.0196045
rs4274224	11-113448730-G-A	intron	GWAS	Open_Targets_22.09	Neuroticism score	2.29e-16	-0.0693712
rs4274224	11-113448730-G-A	intron	GWAS	Open_Targets_22.09	Neuroticism	4e-16	-0.01561
rs4274224	11-113448730-G-A	intron	GWAS	Open_Targets_22.09	Sensitivity to environmental stress and adversity	5e-16	-0.01911
rs4274224	11-113448730-G-A	intron	GWAS	Open_Targets_22.09	Neuroticism	1e-15	0.044796
rs4274224	11-113448730-G-A	intron	GWAS	Open_Targets_22.09	Neurociticism	5.88e-15	0.0181956
rs4274224	11-113448730-G-A	intron	GWAS	Open_Targets_22.09	Life satisfaction	6e-15	-0.0114246
rs4274224	11-113448730-G-A	intron	GWAS	Open_Targets_22.09	Alcohol consumption	6e-14	0.008
rs4274224	11-113448730-G-A	intron	GWAS	Open_Targets_22.09	General factor of neuroticism	7e-14	0.013043
rs4274224	11-113448730-G-A	intron	GWAS	Open_Targets_22.09	Neuroticism score	1.57e-13	0.0623077
rs4274224	11-113448730-G-A	intron	GWAS	Open_Targets_22.09	Depressed affect	1.73e-13	-0.01722
rs4274224	11-113448730-G-A	intron	GWAS	Open_Targets_22.09	Alcohol consumption (drinks per week)	2e-13	0
rs4274224	11-113448730-G-A	intron	GWAS	Open_Targets_22.09	Neuroticism (MTAG)	8e-13	0.0209
rs4274224	11-113448730-G-A	intron	GWAS	Open_Targets_22.09	Neuroticism	9.31e-13	0.040026
rs4274224	11-113448730-G-A	intron	GWAS	Open_Targets_22.09	Miserableness	1.64e-12	-0.0336255
rs4274224	11-113448730-G-A	intron	GWAS	Open_Targets_22.09	Schizophrenia	2e-12	0
rs4274224	11-113448730-G-A	intron	GWAS	Open_Targets_22.09	Insulin-like growth factor 1 levels	2.8e-12	0.0141457
rs4274224	11-113448730-G-A	intron	GWAS	Open_Targets_22.09	Major depressive disorder (MTAG)	5e-12	0.0292366
rs4274224	11-113448730-G-A	intron	GWAS	Open_Targets_22.09	Schizophrenia (MTAG)	1e-11	-0.0789331
rs4274224	11-113448730-G-A	intron	GWAS	Open_Targets_22.09	Anorexia nervosa, attention-deficit/hyperactivity disorder, autism spectrum disorder, bipolar disorder, major depression, obsessive-compulsive disorder, schizophrenia, or Tourette syndrome (pleiotropy)	2e-11	0
rs4274224	11-113448730-G-A	intron	GWAS	Open_Targets_22.09	Schizophrenia	3e-11	-0.0758018
rs4274224	11-113448730-G-A	intron	GWAS	Open_Targets_22.09	Smoking status (current vs mixed)	3e-11	-0.0554347
rs4274224	11-113448730-G-A	intron	GWAS	Open_Targets_22.09	Depressed affect	3.48e-11	0.01555
rs4274224	11-113448730-G-A	intron	GWAS	Open_Targets_22.09	Depressive symptoms (MTAG)	5e-11	0.0145
rs4274224	11-113448730-G-A	intron	GWAS	Open_Targets_22.09	Alcohol consumption (drinks per week) (MTAG)	6e-11	0.00898363
rs4274224	11-113448730-G-A	intron	GWAS	Open_Targets_22.09	Schizophrenia (MTAG)	7e-11	0
rs4274224	11-113448730-G-A	intron	GWAS	Open_Targets_22.09	Schizophrenia	2e-10	-0.0725706
rs4274224	11-113448730-G-A	intron	GWAS	Open_Targets_22.09	Bipolar disorder (MTAG)	2e-10	-0.0723549
rs4274224	11-113448730-G-A	intron	GWAS	Open_Targets_22.09	Miserableness	2.39e-10	0.0301083
rs4274224	11-113448730-G-A	intron	GWAS	Open_Targets_22.09	Bipolar disorder or major depressive disorder	3e-10	-0.0304592
rs4274224	11-113448730-G-A	intron	GWAS	Open_Targets_22.09	Feeling hurt	4.48e-10	0.0148506
rs4274224	11-113448730-G-A	intron	GWAS	Open_Targets_22.09	Neuroticism	4.6e-10	0.023
rs4274224	11-113448730-G-A	intron	GWAS	Open_Targets_22.09	Experiencing mood swings	5.51e-10	0.0145923
rs4274224	11-113448730-G-A	intron	GWAS	Open_Targets_22.09	Feeling miserable	5.88e-10	-0.0145065
rs4274224	11-113448730-G-A	intron	GWAS	Open_Targets_22.09	Plays computer games	8.16e-10	-0.0072492
rs4274224	11-113448730-G-A	intron	GWAS	Open_Targets_22.09	Schizophrenia	9e-10	0
rs4274224	11-113448730-G-A	intron	GWAS	Open_Targets_22.09	Neuropsychiatric disorders	1e-09	-6.072
rs4274224	11-113448730-G-A	intron	GWAS	Open_Targets_22.09	Worry	1.17e-09	0.01484
rs4274224	11-113448730-G-A	intron	GWAS	Open_Targets_22.09	Cognitive ability, years of educational attainment or schizophrenia (pleiotropy)	2e-09	0
rs4274224	11-113448730-G-A	intron	GWAS	Open_Targets_22.09	Depressive symptoms (MTAG)	2e-09	0
rs4274224	11-113448730-G-A	intron	GWAS	Open_Targets_22.09	Neuroticism conditioned on cognitive performance (multi-trait conditioning and joint analysis)	2e-09	0
rs4274224	11-113448730-G-A	intron	GWAS	Open_Targets_22.09	Neuroticism conditioned on Townsend deprivation index (multi-trait conditioning and joint analysis)	2e-09	0
rs4274224	11-113448730-G-A	intron	GWAS	Open_Targets_22.09	Feeling hurt	2.04e-09	0.0141303
rs4274224	11-113448730-G-A	intron	GWAS	Open_Targets_22.09	Subjective well-being (MTAG)	3e-09	-0.0115
rs4274224	11-113448730-G-A	intron	GWAS	Open_Targets_22.09	Neuroticism conditioned on highest math class (multi-trait conditioning and joint analysis)	3e-09	0
rs4274224	11-113448730-G-A	intron	GWAS	Open_Targets_22.09	Seen doctor (gp) for nerves, anxiety, tension or depression	3.2e-09	-0.0300653
rs4274224	11-113448730-G-A	intron	GWAS	Open_Targets_22.09	Feeling miserable	3.39e-09	0.0138595
rs4274224	11-113448730-G-A	intron	GWAS	Open_Targets_22.09	Seen doctor (gp) for nerves, anxiety, tension or depression	4.94e-09	0.0288635
rs4274224	11-113448730-G-A	intron	GWAS	Open_Targets_22.09	Bipolar disorder (MTAG)	5e-09	0
rs4274224	11-113448730-G-A	intron	GWAS	Open_Targets_22.09	Neuroticism conditioned on self-rated math ability (multi-trait conditioning and joint analysis)	5e-09	0
rs4274224	11-113448730-G-A	intron	GWAS	Open_Targets_22.09	Mood swings	5.93e-09	0.027817
rs4274224	11-113448730-G-A	intron	GWAS	Open_Targets_22.09	Sociability score	7e-09	0.01236
rs4274224	11-113448730-G-A	intron	GWAS	Open_Targets_22.09	Schizophrenia vs autism spectrum disorder (ordinary least squares (OLS))	7e-09	0
rs4274224	11-113448730-G-A	intron	GWAS	Open_Targets_22.09	Use of sun/uv protection	7.55e-09	0.0121307
rs4274224	11-113448730-G-A	intron	GWAS	FinnGen_MVP_UKBB_meta	Dorsalgia	7.76e-09	0.0175
rs4274224	11-113448730-G-A	intron	GWAS	Open_Targets_22.09	Worry too long after an embarrassing experience	9e-09	0
rs4274224	11-113448730-G-A	intron	GWAS	Open_Targets_22.09	Neuroticism conditioned on educational attainment (multi-trait conditioning and joint analysis)	9e-09	0
rs4274224	11-113448730-G-A	intron	GWAS	FinnGen_drugs	TOTAL Total number of drug purchases	1.38e-08	0.0108802
rs4274224	11-113448730-G-A	intron	GWAS	Open_Targets_22.09	Sensitivity / hurt feelings	1.55e-08	0.0268557
rs4274224	11-113448730-G-A	intron	GWAS	FinnGen_drugs	NON J01 TOTAL Total number of purchases excl. antibacterials	1.73e-08	0.0106416
rs4274224	11-113448730-G-A	intron	GWAS	Open_Targets_22.09	Alcohol use disorder	2e-08	-5.59
rs4274224	11-113448730-G-A	intron	GWAS	Open_Targets_22.09	Smoking cessation	2e-08	-0.0554347
rs4274224	11-113448730-G-A	intron	GWAS	Open_Targets_22.09	Sensitivity / hurt feelings	2.36e-08	0.0265099
rs4274224	11-113448730-G-A	intron	GWAS	Open_Targets_22.09	Schizophrenia (MTAG)	3e-08	0
rs4274224	11-113448730-G-A	intron	GWAS	Open_Targets_22.09	Tense / 'highly strung'	3.08e-08	-0.03564
rs4274224	11-113448730-G-A	intron	GWAS	FinnGen_R12	Arthropathies	3.73e-08	0.0270233
rs73004016	11-113574005-T-C	regulatory region	GWAS	FGR12_UKBB	Any mental disorder	1e-13	-0.0446
rs73004016	11-113574005-T-C	regulatory region	GWAS	FinnGen_drugs	TOTAL Total number of drug purchases	3.32e-13	-0.0198489
rs73004016	11-113574005-T-C	regulatory region	GWAS	FinnGen_drugs	NON J01 TOTAL Total number of purchases excl. antibacterials	1.49e-12	-0.0189975
rs73004016	11-113574005-T-C	regulatory region	GWAS	FinnGen_R12	Any mental disorder	1.27e-10	-0.0482643
rs73004016	11-113574005-T-C	regulatory region	GWAS	FGR12_UKBB	Depression medications	1.58e-09	-0.0456
rs73004016	11-113574005-T-C	regulatory region	GWAS	FinnGen_R12	Depression medications	2.35e-09	-0.0604067
rs73004016	11-113574005-T-C	regulatory region	GWAS	FGR12_UKBB	Mood [affective] disorders	4.57e-09	-0.0459
rs73004016	11-113574005-T-C	regulatory region	GWAS	Open_Targets_22.09	Neuroticism score	5.96e-09	-0.0798311
rs73004016	11-113574005-T-C	regulatory region	GWAS	FinnGen_MVP_UKBB_meta	Hypertension, essential	1.12e-08	-0.0287
rs73004016	11-113574005-T-C	regulatory region	GWAS	FGR12_UKBB	Depression	1.78e-08	-0.0455
rs73004016	11-113574005-T-C	regulatory region	GWAS	Open_Targets_22.09	Neuroticism	2.57e-08	-0.030563
rs73004016	11-113574005-T-C	regulatory region	GWAS	Open_Targets_22.09	Tense / 'highly strung'	3.08e-08	-0.03564
rs73004016	11-113574005-T-C	regulatory region	GWAS	Kanta_2025_03	Triglyceride [Moles/volume] in Serum or Plasma --fasting [mmol/l], sample-wise median	3.35e-08	-0.0202077
rs73004016	11-113574005-T-C	regulatory region	GWAS	FinnGen_MVP_UKBB_meta	Hypertension	3.47e-08	-0.0274
rs73004016	11-113574005-T-C	regulatory region	GWAS	FinnGen_MVP_UKBB_meta	Cardiac arrhythmias	3.89e-08	-0.0316
rs897356	11-11740774-C-G	intergenic	GWAS	FinnGen_drugs	TOTAL Total number of drug purchases	3.84e-12	-0.0119365
rs897356	11-11740774-C-G	intergenic	GWAS	FinnGen_drugs	J01 Antibacterials for systemic use	2.42e-11	-0.0134218
rs897356	11-11740774-C-G	intergenic	GWAS	FinnGen_drugs	NON J01 TOTAL Total number of purchases excl. antibacterials	3.5e-11	-0.0112153
rs897356	11-11740774-C-G	intergenic	GWAS	FinnGen_MVP_UKBB_meta	Hypertension, essential	1.48e-10	-0.0196
rs897356	11-11740774-C-G	intergenic	GWAS	FinnGen_MVP_UKBB_meta	Hypertension	4.37e-10	-0.0193
rs897356	11-11740774-C-G	intergenic	GWAS	FinnGen_MVP_UKBB_meta	Obesity	7.41e-10	-0.0203
rs897356	11-11740774-C-G	intergenic	GWAS	FinnGen_drugs	J01F Macrolides and lincosamides	1.98e-09	-0.011243
rs897356	11-11740774-C-G	intergenic	GWAS	Open_Targets_22.09	Body mass index (bmi)	3.85e-09	-0.0660898
rs897356	11-11740774-C-G	intergenic	GWAS	Open_Targets_22.09	Body mass index	4e-09	0
rs897356	11-11740774-C-G	intergenic	GWAS	Open_Targets_22.09	Body mass index (bmi)	5e-09	-0.0658383
rs897356	11-11740774-C-G	intergenic	GWAS	Open_Targets_22.09	Leg fat percentage (right)	6.62e-09	-0.0759039
rs897356	11-11740774-C-G	intergenic	GWAS	FGR12_UKBB	Obesity	9.12e-09	-0.0398
rs897356	11-11740774-C-G	intergenic	GWAS	Open_Targets_22.09	Body mass index	1e-08	0
rs897356	11-11740774-C-G	intergenic	GWAS	FGR12_UKBB	Hypertension, essential	1.02e-08	-0.0231
rs897356	11-11740774-C-G	intergenic	GWAS	Open_Targets_22.09	Body mass index (bmi)	2.41e-08	-0.0631013
rs897356	11-11740774-C-G	intergenic	GWAS	Open_Targets_22.09	Body mass index (bmi)	2.46e-08	-0.0632924
rs897356	11-11740774-C-G	intergenic	GWAS	Open_Targets_22.09	Leg fat percentage (right)	3.1e-08	-0.0730271
rs897356	11-11740774-C-G	intergenic	GWAS	Open_Targets_22.09	Leg fat percentage (left)	4.19e-08	-0.0682032
rs897356	11-11740774-C-G	intergenic	GWAS	Open_Targets_22.09	Leg fat mass (right)	4.75e-08	0.0205221
rs2035380	11-13262798-T-C	regulatory region	GWAS	Open_Targets_22.09	Menarche (age at onset)	1e-30	0
rs2035380	11-13262798-T-C	regulatory region	GWAS	Open_Targets_22.09	Menarche (age at onset)	7e-20	-0.05
rs2035380	11-13262798-T-C	regulatory region	GWAS	Open_Targets_22.09	Diastolic blood pressure	5.61e-19	0.0159638
rs2035380	11-13262798-T-C	regulatory region	GWAS	Open_Targets_22.09	Height	6e-19	0
rs2035380	11-13262798-T-C	regulatory region	GWAS	Open_Targets_22.09	Sex hormone-binding globulin levels	1e-18	0
rs2035380	11-13262798-T-C	regulatory region	GWAS	Open_Targets_22.09	Body mass index	2e-18	0.0167791
rs2035380	11-13262798-T-C	regulatory region	GWAS	Open_Targets_22.09	Body mass index	3e-18	0
rs2035380	11-13262798-T-C	regulatory region	GWAS	Open_Targets_22.09	Body mass index	4e-18	0.0142
rs2035380	11-13262798-T-C	regulatory region	GWAS	Open_Targets_22.09	Height	4e-18	-0.0142458
rs2035380	11-13262798-T-C	regulatory region	GWAS	Open_Targets_22.09	Diastolic blood pressure (cigarette smoking interaction)	7e-18	0
rs2035380	11-13262798-T-C	regulatory region	GWAS	FinnGen_MVP_UKBB_meta	Hypertension	2.82e-17	0.0274
rs2035380	11-13262798-T-C	regulatory region	GWAS	FinnGen_MVP_UKBB_meta	Hypertension, essential	6.31e-17	0.0274
rs2035380	11-13262798-T-C	regulatory region	GWAS	Open_Targets_22.09	Age when periods started (menarche)	2.14e-16	-0.0213161
rs2035380	11-13262798-T-C	regulatory region	GWAS	Open_Targets_22.09	Sex hormone-binding globulin levels	5.1e-16	-0.0082552
rs2035380	11-13262798-T-C	regulatory region	GWAS	Open_Targets_22.09	Age when periods started (menarche)	5.36e-16	-0.0212677
rs2035380	11-13262798-T-C	regulatory region	GWAS	Open_Targets_22.09	Standing height	8e-15	-0.127716
rs2035380	11-13262798-T-C	regulatory region	GWAS	Open_Targets_22.09	Diastolic blood pressure	1.4e-14	0.0168603
rs2035380	11-13262798-T-C	regulatory region	GWAS	Open_Targets_22.09	Mean arterial pressure	3e-14	0.0153
rs2035380	11-13262798-T-C	regulatory region	GWAS	Open_Targets_22.09	Body fat percentage	5e-14	0
rs2035380	11-13262798-T-C	regulatory region	GWAS	Open_Targets_22.09	Neuroticism	7e-14	0
rs2035380	11-13262798-T-C	regulatory region	GWAS	Open_Targets_22.09	Systolic blood pressure (cigarette smoking interaction)	9e-14	0
rs2035380	11-13262798-T-C	regulatory region	GWAS	Open_Targets_22.09	Positive affect	9e-14	0
rs2035380	11-13262798-T-C	regulatory region	GWAS	Open_Targets_22.09	Diastolic blood pressure	1e-13	0.0157
rs2035380	11-13262798-T-C	regulatory region	GWAS	Open_Targets_22.09	Standing height	1.77e-13	-0.120337
rs2035380	11-13262798-T-C	regulatory region	GWAS	Open_Targets_22.09	Neuroticism	2.4e-13	-0.041242
rs2035380	11-13262798-T-C	regulatory region	GWAS	FinnGen_MVP_UKBB_meta	Spondylosis	4.9e-13	0.0318
rs2035380	11-13262798-T-C	regulatory region	GWAS	Open_Targets_22.09	Red blood cell count	5.67e-13	-0.014585
rs2035380	11-13262798-T-C	regulatory region	GWAS	Open_Targets_22.09	Metabolic biomarkers (multivariate analysis)	1e-12	0
rs2035380	11-13262798-T-C	regulatory region	GWAS	Open_Targets_22.09	Systolic blood pressure	1.47e-12	0.0126736
rs2035380	11-13262798-T-C	regulatory region	GWAS	FinnGen_MVP_UKBB_meta	Spinal stenosis	2.63e-12	0.0371
rs2035380	11-13262798-T-C	regulatory region	GWAS	Open_Targets_22.09	Sex hormone-binding globulin levels adjusted for BMI	1.2e-11	-0.0059879
rs2035380	11-13262798-T-C	regulatory region	GWAS	FinnGen_MVP_UKBB_meta	Ischaemic heart disease, wide definition	2.75e-11	0.0237
rs2035380	11-13262798-T-C	regulatory region	GWAS	Open_Targets_22.09	None of the above | vascular/heart problems diagnosed by doctor	3.27e-11	0.0382217
rs2035380	11-13262798-T-C	regulatory region	GWAS	Open_Targets_22.09	Worry too long after embarrassment	3.33e-11	-0.0346907
rs2035380	11-13262798-T-C	regulatory region	GWAS	Open_Targets_22.09	Systolic blood pressure	4e-11	0.0131
rs2035380	11-13262798-T-C	regulatory region	GWAS	Open_Targets_22.09	Hypertension | non-cancer illness code, self-reported	4.23e-11	0.0387293
rs2035380	11-13262798-T-C	regulatory region	GWAS	FinnGen_MVP_UKBB_meta	Dorsalgia	4.37e-11	0.0218
rs2035380	11-13262798-T-C	regulatory region	GWAS	FGR12_UKBB	Arthrosis	6.31e-11	0.0284
rs2035380	11-13262798-T-C	regulatory region	GWAS	Open_Targets_22.09	Waist-hip ratio	7e-11	0
rs2035380	11-13262798-T-C	regulatory region	GWAS	Open_Targets_22.09	High blood pressure | vascular/heart problems diagnosed by doctor	8.37e-11	0.0377621
rs2035380	11-13262798-T-C	regulatory region	GWAS	Open_Targets_22.09	Diastolic blood pressure, automated reading	1.25e-10	0.16977
rs2035380	11-13262798-T-C	regulatory region	GWAS	Open_Targets_22.09	Sex hormone-binding globulin levels	1.7e-10	-0.0097624
rs2035380	11-13262798-T-C	regulatory region	GWAS	Open_Targets_22.09	Tea intake	1.83e-10	0.0496834
rs2035380	11-13262798-T-C	regulatory region	GWAS	Open_Targets_22.09	Chronotype	5e-10	0
rs2035380	11-13262798-T-C	regulatory region	GWAS	Open_Targets_22.09	Male puberty timing (age at voice breaking MTAG)	5e-10	-0.0222496
rs2035380	11-13262798-T-C	regulatory region	GWAS	Open_Targets_22.09	Mammographic density (non-dense area)	8e-10	0
rs2035380	11-13262798-T-C	regulatory region	GWAS	FinnGen_drugs	N02B Other analgesics and antipyretics	8.27e-10	0.0124023
rs2035380	11-13262798-T-C	regulatory region	GWAS	Open_Targets_22.09	Type 2 diabetes	1e-09	0
rs2035380	11-13262798-T-C	regulatory region	GWAS	Open_Targets_22.09	Caffeine consumption from tea	1e-09	0.01535
rs2035380	11-13262798-T-C	regulatory region	GWAS	Open_Targets_22.09	Hypertension | non-cancer illness code, self-reported	1.3e-09	0.0347809
rs2035380	11-13262798-T-C	regulatory region	GWAS	FinnGen_drugs	N02BE Anilides, incl. combinations	1.49e-09	0.0121334
rs2035380	11-13262798-T-C	regulatory region	GWAS	FinnGen_MVP_UKBB_meta	Coronary atherosclerosis	1.86e-09	0.0243
rs2035380	11-13262798-T-C	regulatory region	GWAS	Open_Targets_22.09	None of the above | vascular/heart problems diagnosed by doctor	1.88e-09	-0.032812
rs2035380	11-13262798-T-C	regulatory region	GWAS	Open_Targets_22.09	Red blood cell count	1.9e-09	-0.0138297
rs2035380	11-13262798-T-C	regulatory region	GWAS	Open_Targets_22.09	Tea intake	1.97e-09	-0.0454841
rs2035380	11-13262798-T-C	regulatory region	GWAS	FinnGen_MVP_UKBB_meta	Type 2 diabetes, definitions combined	2.95e-09	0.0195
rs2035380	11-13262798-T-C	regulatory region	GWAS	FGR12_UKBB	Other intervertebral disc disorders	2.95e-09	0.038
rs2035380	11-13262798-T-C	regulatory region	GWAS	Open_Targets_22.09	Neuroticism	3e-09	-0.01137
rs2035380	11-13262798-T-C	regulatory region	GWAS	Open_Targets_22.09	Coronary artery disease	3e-09	0
rs2035380	11-13262798-T-C	regulatory region	GWAS	Open_Targets_22.09	Hematocrit	3.33e-09	-0.011957
rs2035380	11-13262798-T-C	regulatory region	GWAS	Open_Targets_22.09	High blood pressure | vascular/heart problems diagnosed by doctor	3.82e-09	0.033447
rs2035380	11-13262798-T-C	regulatory region	GWAS	FGR12_UKBB	Hypertension	4.79e-09	0.0248
rs2035380	11-13262798-T-C	regulatory region	GWAS	Open_Targets_22.09	Systolic blood pressure	5e-09	0
rs2035380	11-13262798-T-C	regulatory region	GWAS	FGR12_UKBB	Gonarthrosis	5.5e-09	0.0329
rs2035380	11-13262798-T-C	regulatory region	GWAS	Open_Targets_22.09	Worry too long after an embarrassing experience	6.62e-09	-0.0148362
rs2035380	11-13262798-T-C	regulatory region	GWAS	Open_Targets_22.09	Worry/vulnerability (special factor of neuroticism)	7e-09	-0.0078847
rs2035380	11-13262798-T-C	regulatory region	GWAS	Open_Targets_22.09	Hypertension	8.9e-09	0.00529135
rs2035380	11-13262798-T-C	regulatory region	GWAS	Open_Targets_22.09	Cardiovascular disease	9e-09	0
rs2035380	11-13262798-T-C	regulatory region	GWAS	Open_Targets_22.09	Chronotype	9e-09	0.0111271
rs2035380	11-13262798-T-C	regulatory region	GWAS	Open_Targets_22.09	Coronary artery disease	9.41e-09	0.0351
rs2035380	11-13262798-T-C	regulatory region	GWAS	FGR12_UKBB	Hypertension, essential	1.45e-08	0.0247
rs2035380	11-13262798-T-C	regulatory region	GWAS	Open_Targets_22.09	Sex hormone-binding globulin levels adjusted for BMI	1.5e-08	-0.0076206
rs2035380	11-13262798-T-C	regulatory region	GWAS	FinnGen_drugs	M01A Antiinflammatory and antirheumatic products, non-steroids	1.65e-08	0.0119302
rs2035380	11-13262798-T-C	regulatory region	GWAS	FinnGen_MVP_UKBB_meta	Pain in limb	1.74e-08	0.0215
rs2035380	11-13262798-T-C	regulatory region	GWAS	Open_Targets_22.09	Menarche (age at onset)	2e-08	-2.3
rs2035380	11-13262798-T-C	regulatory region	GWAS	Open_Targets_22.09	Diastolic blood pressure	2e-08	0.2
rs2035380	11-13262798-T-C	regulatory region	GWAS	Open_Targets_22.09	Diastolic blood pressure	2e-08	0
rs2035380	11-13262798-T-C	regulatory region	GWAS	Open_Targets_22.09	Medication use (agents acting on the renin-angiotensin system)	2e-08	0
rs2035380	11-13262798-T-C	regulatory region	GWAS	Open_Targets_22.09	Medication use (agents acting on the renin-angiotensin system)	2e-08	0
rs2035380	11-13262798-T-C	regulatory region	GWAS	Open_Targets_22.09	Systolic blood pressure, automated reading	2.17e-08	0.238227
rs2035380	11-13262798-T-C	regulatory region	GWAS	Open_Targets_22.09	Diastolic blood pressure [East Asian]	3e-08	0.2341
rs2035380	11-13262798-T-C	regulatory region	GWAS	Open_Targets_22.09	Coronary artery disease	3e-08	-0.0487902
rs2035380	11-13262798-T-C	regulatory region	GWAS	FinnGen_drugs	C09 Agents acting on the renin-angiotensin system	3.14e-08	0.00900617
rs2035380	11-13262798-T-C	regulatory region	GWAS	FinnGen_MVP_UKBB_meta	Other disorders of ear	3.89e-08	0.0195
rs2035380	11-13262798-T-C	regulatory region	GWAS	Open_Targets_22.09	Sex hormone-binding globulin levels	4.2e-08	-0.0068472
rs10832018	11-13290877-G-A	intron	GWAS	Open_Targets_22.09	Menarche (age at onset)	1e-30	0
rs10832018	11-13290877-G-A	intron	GWAS	Open_Targets_22.09	Menarche (age at onset)	7e-20	-0.05
rs10832018	11-13290877-G-A	intron	GWAS	FinnGen_MVP_UKBB_meta	Hypertension	7.94e-20	0.0294
rs10832018	11-13290877-G-A	intron	GWAS	FinnGen_MVP_UKBB_meta	Hypertension, essential	2.82e-19	0.0293
rs10832018	11-13290877-G-A	intron	GWAS	Open_Targets_22.09	Diastolic blood pressure	5.61e-19	0.0159638
rs10832018	11-13290877-G-A	intron	GWAS	Open_Targets_22.09	Height	6e-19	0
rs10832018	11-13290877-G-A	intron	GWAS	Open_Targets_22.09	Sex hormone-binding globulin levels	1e-18	0
rs10832018	11-13290877-G-A	intron	GWAS	Open_Targets_22.09	Body mass index	2e-18	0.0167791
rs10832018	11-13290877-G-A	intron	GWAS	Open_Targets_22.09	Body mass index	3e-18	0
rs10832018	11-13290877-G-A	intron	GWAS	Open_Targets_22.09	Body mass index	4e-18	0.0142
rs10832018	11-13290877-G-A	intron	GWAS	Open_Targets_22.09	Height	4e-18	-0.0142458
rs10832018	11-13290877-G-A	intron	GWAS	Open_Targets_22.09	Diastolic blood pressure (cigarette smoking interaction)	7e-18	0
rs10832018	11-13290877-G-A	intron	GWAS	Open_Targets_22.09	Sex hormone-binding globulin levels	1.2e-16	-0.0085196
rs10832018	11-13290877-G-A	intron	GWAS	Open_Targets_22.09	Age when periods started (menarche)	2.14e-16	-0.0213161
rs10832018	11-13290877-G-A	intron	GWAS	Open_Targets_22.09	Age when periods started (menarche)	1.73e-15	-0.0209635
rs10832018	11-13290877-G-A	intron	GWAS	Open_Targets_22.09	Standing height	8e-15	-0.127716
rs10832018	11-13290877-G-A	intron	GWAS	Open_Targets_22.09	Diastolic blood pressure	1.4e-14	0.0168603
rs10832018	11-13290877-G-A	intron	GWAS	Open_Targets_22.09	Standing height	1.92e-14	-0.12558
rs10832018	11-13290877-G-A	intron	GWAS	Open_Targets_22.09	Mean arterial pressure	3e-14	0.0153
rs10832018	11-13290877-G-A	intron	GWAS	Open_Targets_22.09	Body fat percentage	5e-14	0
rs10832018	11-13290877-G-A	intron	GWAS	Open_Targets_22.09	Red blood cell count	6.92e-14	-0.015206
rs10832018	11-13290877-G-A	intron	GWAS	Open_Targets_22.09	Neuroticism	7e-14	0
rs10832018	11-13290877-G-A	intron	GWAS	Open_Targets_22.09	Systolic blood pressure (cigarette smoking interaction)	9e-14	0
rs10832018	11-13290877-G-A	intron	GWAS	Open_Targets_22.09	Positive affect	9e-14	0
rs10832018	11-13290877-G-A	intron	GWAS	Open_Targets_22.09	Diastolic blood pressure	1e-13	0.0157
rs10832018	11-13290877-G-A	intron	GWAS	Open_Targets_22.09	Neuroticism	2.4e-13	-0.041242
rs10832018	11-13290877-G-A	intron	GWAS	FinnGen_MVP_UKBB_meta	Ischaemic heart disease, wide definition	9.55e-13	0.0248
rs10832018	11-13290877-G-A	intron	GWAS	Open_Targets_22.09	Metabolic biomarkers (multivariate analysis)	1e-12	0
rs10832018	11-13290877-G-A	intron	GWAS	Open_Targets_22.09	Systolic blood pressure	1.47e-12	0.0126736
rs10832018	11-13290877-G-A	intron	GWAS	FinnGen_MVP_UKBB_meta	Spondylosis	2.34e-12	0.0307
rs10832018	11-13290877-G-A	intron	GWAS	Open_Targets_22.09	Sex hormone-binding globulin levels adjusted for BMI	2.4e-12	-0.0062412
rs10832018	11-13290877-G-A	intron	GWAS	Open_Targets_22.09	Sex hormone-binding globulin levels	1.4e-11	-0.0104151
rs10832018	11-13290877-G-A	intron	GWAS	FGR12_UKBB	Arthrosis	2.51e-11	0.029
rs10832018	11-13290877-G-A	intron	GWAS	Open_Targets_22.09	None of the above | vascular/heart problems diagnosed by doctor	3.27e-11	0.0382217
rs10832018	11-13290877-G-A	intron	GWAS	Open_Targets_22.09	Systolic blood pressure	4e-11	0.0131
rs10832018	11-13290877-G-A	intron	GWAS	Open_Targets_22.09	Hypertension | non-cancer illness code, self-reported	4.23e-11	0.0387293
rs10832018	11-13290877-G-A	intron	GWAS	Open_Targets_22.09	Waist-hip ratio	7e-11	0
rs10832018	11-13290877-G-A	intron	GWAS	Open_Targets_22.09	High blood pressure | vascular/heart problems diagnosed by doctor	8.37e-11	0.0377621
rs10832018	11-13290877-G-A	intron	GWAS	Open_Targets_22.09	Worry too long after embarrassment	9.81e-11	-0.0339798
rs10832018	11-13290877-G-A	intron	GWAS	Open_Targets_22.09	Red blood cell count	1e-10	-0.014935
rs10832018	11-13290877-G-A	intron	GWAS	Open_Targets_22.09	Diastolic blood pressure, automated reading	1.25e-10	0.16977
rs10832018	11-13290877-G-A	intron	GWAS	FinnGen_MVP_UKBB_meta	Coronary atherosclerosis	1.41e-10	0.0259
rs10832018	11-13290877-G-A	intron	GWAS	Open_Targets_22.09	Tea intake	1.83e-10	0.0496834
rs10832018	11-13290877-G-A	intron	GWAS	FinnGen_MVP_UKBB_meta	Spinal stenosis	3.24e-10	0.0329
rs10832018	11-13290877-G-A	intron	GWAS	Open_Targets_22.09	Tea intake	3.29e-10	-0.0478274
rs10832018	11-13290877-G-A	intron	GWAS	Open_Targets_22.09	Chronotype	5e-10	0
rs10832018	11-13290877-G-A	intron	GWAS	Open_Targets_22.09	Male puberty timing (age at voice breaking MTAG)	5e-10	-0.0222496
rs10832018	11-13290877-G-A	intron	GWAS	FinnGen_drugs	N02B Other analgesics and antipyretics	5.23e-10	0.0125571
rs10832018	11-13290877-G-A	intron	GWAS	Open_Targets_22.09	Mammographic density (non-dense area)	8e-10	0
rs10832018	11-13290877-G-A	intron	GWAS	Open_Targets_22.09	Type 2 diabetes	1e-09	0
rs10832018	11-13290877-G-A	intron	GWAS	Open_Targets_22.09	Caffeine consumption from tea	1e-09	0.01535
rs10832018	11-13290877-G-A	intron	GWAS	FGR12_UKBB	Gonarthrosis	1.05e-09	0.0345
rs10832018	11-13290877-G-A	intron	GWAS	FinnGen_drugs	N02BE Anilides, incl. combinations	1.22e-09	0.0122063
rs10832018	11-13290877-G-A	intron	GWAS	Open_Targets_22.09	Sex hormone-binding globulin levels adjusted for BMI	1.4e-09	-0.008212
rs10832018	11-13290877-G-A	intron	GWAS	FGR12_UKBB	Other intervertebral disc disorders	1.51e-09	0.0388
rs10832018	11-13290877-G-A	intron	GWAS	Open_Targets_22.09	None of the above | vascular/heart problems diagnosed by doctor	1.83e-09	-0.0329653
rs10832018	11-13290877-G-A	intron	GWAS	Open_Targets_22.09	Hematocrit	2.16e-09	-0.012141
rs10832018	11-13290877-G-A	intron	GWAS	FinnGen_MVP_UKBB_meta	Dorsalgia	2.45e-09	0.0198
rs10832018	11-13290877-G-A	intron	GWAS	FGR12_UKBB	Hypertension	2.75e-09	0.0252
rs10832018	11-13290877-G-A	intron	GWAS	Open_Targets_22.09	Neuroticism	3e-09	-0.01137
rs10832018	11-13290877-G-A	intron	GWAS	Open_Targets_22.09	Coronary artery disease	3e-09	0
rs10832018	11-13290877-G-A	intron	GWAS	Open_Targets_22.09	Hypertension | non-cancer illness code, self-reported	3.81e-09	0.0339067
rs10832018	11-13290877-G-A	intron	GWAS	Open_Targets_22.09	Systolic blood pressure	5e-09	0
rs10832018	11-13290877-G-A	intron	GWAS	Open_Targets_22.09	High blood pressure | vascular/heart problems diagnosed by doctor	5.95e-09	0.033158
rs10832018	11-13290877-G-A	intron	GWAS	Open_Targets_22.09	Worry/vulnerability (special factor of neuroticism)	7e-09	-0.0078847
rs10832018	11-13290877-G-A	intron	GWAS	FGR12_UKBB	Hypertension, essential	8.13e-09	0.0252
rs10832018	11-13290877-G-A	intron	GWAS	Open_Targets_22.09	Hypertension	8.9e-09	0.00529135
rs10832018	11-13290877-G-A	intron	GWAS	Open_Targets_22.09	Cardiovascular disease	9e-09	0
rs10832018	11-13290877-G-A	intron	GWAS	Open_Targets_22.09	Chronotype	9e-09	0.0111271
rs10832018	11-13290877-G-A	intron	GWAS	Open_Targets_22.09	Coronary artery disease	9.41e-09	0.0351
rs10832018	11-13290877-G-A	intron	GWAS	FinnGen_MVP_UKBB_meta	Type 2 diabetes, definitions combined	1.35e-08	0.0189
rs10832018	11-13290877-G-A	intron	GWAS	FinnGen_drugs	M01A Antiinflammatory and antirheumatic products, non-steroids	1.41e-08	0.0119948
rs10832018	11-13290877-G-A	intron	GWAS	FinnGen_drugs	C09 Agents acting on the renin-angiotensin system	1.58e-08	0.00920581
rs10832018	11-13290877-G-A	intron	GWAS	Open_Targets_22.09	Menarche (age at onset)	2e-08	-2.3
rs10832018	11-13290877-G-A	intron	GWAS	Open_Targets_22.09	Diastolic blood pressure	2e-08	0.2
rs10832018	11-13290877-G-A	intron	GWAS	Open_Targets_22.09	Diastolic blood pressure	2e-08	0
rs10832018	11-13290877-G-A	intron	GWAS	Open_Targets_22.09	Medication use (agents acting on the renin-angiotensin system)	2e-08	0
rs10832018	11-13290877-G-A	intron	GWAS	Open_Targets_22.09	Medication use (agents acting on the renin-angiotensin system)	2e-08	0
rs10832018	11-13290877-G-A	intron	GWAS	Open_Targets_22.09	Systolic blood pressure, automated reading	2.17e-08	0.238227
rs10832018	11-13290877-G-A	intron	GWAS	Open_Targets_22.09	Diastolic blood pressure [East Asian]	3e-08	0.2341
rs10832018	11-13290877-G-A	intron	GWAS	Open_Targets_22.09	Coronary artery disease	3e-08	-0.0487902
rs10832018	11-13290877-G-A	intron	GWAS	Open_Targets_22.09	Worry too long after an embarrassing experience	3.04e-08	-0.0141891
rs10832018	11-13290877-G-A	intron	GWAS	Open_Targets_22.09	Appendicular lean mass	4e-08	-0.0147773
rs7110074	11-28447778-G-T	intron	GWAS	FinnGen_MVP_UKBB_meta	Hypertension	1.86e-17	0.0301
rs7110074	11-28447778-G-T	intron	GWAS	FinnGen_MVP_UKBB_meta	Hypertension, essential	4.68e-17	0.0302
rs7110074	11-28447778-G-T	intron	GWAS	FinnGen_R12	Hypertension	5.08e-12	0.0391613
rs7110074	11-28447778-G-T	intron	GWAS	FinnGen_R12	Hypertension, essential	1.05e-11	0.0405834
rs7110074	11-28447778-G-T	intron	GWAS	FinnGen_drugs	C09 Agents acting on the renin-angiotensin system	2.78e-11	0.0111755
rs7110074	11-28447778-G-T	intron	GWAS	FGR12_UKBB	Hypertension	3.16e-11	0.0296
rs7110074	11-28447778-G-T	intron	GWAS	FGR12_UKBB	Hypertension, essential	7.94e-11	0.0298
rs7110074	11-28447778-G-T	intron	GWAS	FinnGen_MVP_UKBB_meta	Type 2 diabetes, definitions combined	8.91e-10	0.021
rs7110074	11-28447778-G-T	intron	GWAS	FinnGen_MVP_UKBB_meta	Sleep disorders (combined)	1.7e-09	0.0249
rs7110074	11-28447778-G-T	intron	GWAS	FinnGen_MVP_UKBB_meta	Sleep apnoea	3.16e-09	0.0241
rs7110074	11-28447778-G-T	intron	GWAS	FinnGen_drugs	TOTAL Total number of drug purchases	4.63e-09	0.0111971
rs7110074	11-28447778-G-T	intron	GWAS	FinnGen_MVP_UKBB_meta	Diverticular disease of intestine	5.37e-09	0.0286
rs7110074	11-28447778-G-T	intron	GWAS	Open_Targets_22.09	Systolic blood pressure	7e-09	0
rs7110074	11-28447778-G-T	intron	GWAS	Open_Targets_22.09	Hypertension	9.2e-09	0.00491175
rs7110074	11-28447778-G-T	intron	GWAS	FinnGen_drugs	NON J01 TOTAL Total number of purchases excl. antibacterials	1.38e-08	0.0106807
rs7110074	11-28447778-G-T	intron	GWAS	Open_Targets_22.09	Neutrophil percentage of white cells	1.5e-08	0.013968
rs7110074	11-28447778-G-T	intron	GWAS	Open_Targets_22.09	Systolic blood pressure	3e-08	0.22
rs7110074	11-28447778-G-T	intron	GWAS	FGR12_UKBB	Sleep apnoea	3.39e-08	0.038
rs7110074	11-28447778-G-T	intron	GWAS	FGR12_UKBB	Sleep disorders (combined)	4.9e-08	0.0345
rs2582895	11-28580626-C-A	intron	GWAS	Open_Targets_22.09	Externalizing behaviour (multivariate analysis)	5e-20	-0.011
rs2582895	11-28580626-C-A	intron	GWAS	Open_Targets_22.09	Externalizing behaviour (multivariate analysis)	5e-20	-0.011
rs2582895	11-28580626-C-A	intron	GWAS	Open_Targets_22.09	Smoking initiation (ever regular vs never regular) (MTAG)	2e-16	-0.0091448
rs2582895	11-28580626-C-A	intron	GWAS	Open_Targets_22.09	Smoking initiation (ever regular vs never regular) (MTAG)	2e-16	-0.0091448
rs2582895	11-28580626-C-A	intron	GWAS	Open_Targets_22.09	Smoking initiation (ever regular vs never regular) [Conditioned on chr11:27679916]	4e-16	-0.0213674
rs2582895	11-28580626-C-A	intron	GWAS	Open_Targets_22.09	Smoking initiation (ever regular vs never regular) [Conditioned on chr11:27679916]	4e-16	-0.0213674
rs2582895	11-28580626-C-A	intron	GWAS	Open_Targets_22.09	Refractive error	7e-16	0
rs2582895	11-28580626-C-A	intron	GWAS	Open_Targets_22.09	Refractive error	7e-16	0
rs2582895	11-28580626-C-A	intron	GWAS	Open_Targets_22.09	Age at first sexual intercourse	6.6e-14	0.0161
rs2582895	11-28580626-C-A	intron	GWAS	Open_Targets_22.09	Age at first sexual intercourse	6.6e-14	0.0161
rs2582895	11-28580626-C-A	intron	GWAS	Open_Targets_22.09	Smoking status (ever vs never smokers)	5e-13	-0.0149329
rs2582895	11-28580626-C-A	intron	GWAS	Open_Targets_22.09	Smoking status (ever vs never smokers)	5e-13	-0.0149329
rs2582895	11-28580626-C-A	intron	GWAS	Open_Targets_22.09	Smoking cessation (MTAG)	6e-13	-0.0113382
rs2582895	11-28580626-C-A	intron	GWAS	Open_Targets_22.09	Smoking cessation (MTAG)	6e-13	-0.0113382
rs2582895	11-28580626-C-A	intron	GWAS	FGR12_UKBB	Substance abuse (more control exclusions)	6.31e-13	-0.0423
rs2582895	11-28580626-C-A	intron	GWAS	FGR12_UKBB	Substance abuse (more control exclusions)	6.31e-13	-0.0423
rs2582895	11-28580626-C-A	intron	GWAS	Open_Targets_22.09	Impedance of whole body	1.49e-12	1.15803
rs2582895	11-28580626-C-A	intron	GWAS	Open_Targets_22.09	Impedance of whole body	1.49e-12	1.15803
rs2582895	11-28580626-C-A	intron	GWAS	FGR12_UKBB	Ever smoked	1.58e-12	-0.0257
rs2582895	11-28580626-C-A	intron	GWAS	FGR12_UKBB	Mood [affective] disorders	1.58e-12	-0.0352
rs2582895	11-28580626-C-A	intron	GWAS	FGR12_UKBB	Ever smoked	1.58e-12	-0.0257
rs2582895	11-28580626-C-A	intron	GWAS	FGR12_UKBB	Mood [affective] disorders	1.58e-12	-0.0352
rs2582895	11-28580626-C-A	intron	GWAS	Open_Targets_22.09	Impedance of arm (right)	6.22e-12	0.643789
rs2582895	11-28580626-C-A	intron	GWAS	Open_Targets_22.09	Impedance of arm (right)	6.22e-12	0.643789
rs2582895	11-28580626-C-A	intron	GWAS	Open_Targets_22.09	Lifetime smoking index	1e-11	-0.015
rs2582895	11-28580626-C-A	intron	GWAS	Open_Targets_22.09	Lifetime smoking index	1e-11	-0.015
rs2582895	11-28580626-C-A	intron	GWAS	FGR12_UKBB	Depression	1.26e-11	-0.0348
rs2582895	11-28580626-C-A	intron	GWAS	FGR12_UKBB	Depression	1.26e-11	-0.0348
rs2582895	11-28580626-C-A	intron	GWAS	FinnGen_R12		1.46e-11	-0.0476303
rs2582895	11-28580626-C-A	intron	GWAS	FinnGen_R12		1.46e-11	-0.0476303
rs2582895	11-28580626-C-A	intron	GWAS	Open_Targets_22.09	Whole body water mass	3.41e-11	-0.0755646
rs2582895	11-28580626-C-A	intron	GWAS	Open_Targets_22.09	Whole body water mass	3.41e-11	-0.0755646
rs2582895	11-28580626-C-A	intron	GWAS	Open_Targets_22.09	Trunk predicted mass	3.42e-11	-0.0522187
rs2582895	11-28580626-C-A	intron	GWAS	Open_Targets_22.09	Trunk predicted mass	3.42e-11	-0.0522187
rs2582895	11-28580626-C-A	intron	GWAS	Open_Targets_22.09	Impedance of arm (left)	4.41e-11	0.633295
rs2582895	11-28580626-C-A	intron	GWAS	Open_Targets_22.09	Impedance of arm (left)	4.41e-11	0.633295
rs2582895	11-28580626-C-A	intron	GWAS	Open_Targets_22.09	Arm predicted mass (left)	7.21e-11	0.00707037
rs2582895	11-28580626-C-A	intron	GWAS	Open_Targets_22.09	Arm predicted mass (left)	7.21e-11	0.00707037
rs2582895	11-28580626-C-A	intron	GWAS	Open_Targets_22.09	Whole body fat-free mass	7.8e-11	-0.102997
rs2582895	11-28580626-C-A	intron	GWAS	Open_Targets_22.09	Whole body fat-free mass	7.8e-11	-0.102997
rs2582895	11-28580626-C-A	intron	GWAS	Open_Targets_22.09	Age at first sexual intercourse	1.1e-10	0.0135
rs2582895	11-28580626-C-A	intron	GWAS	Open_Targets_22.09	Age at first sexual intercourse	1.1e-10	0.0135
rs2582895	11-28580626-C-A	intron	GWAS	Open_Targets_22.09	Basal metabolic rate	1.19e-10	-14.1391
rs2582895	11-28580626-C-A	intron	GWAS	Open_Targets_22.09	Basal metabolic rate	1.19e-10	-14.1391
rs2582895	11-28580626-C-A	intron	GWAS	Open_Targets_22.09	Arm fat-free mass (left)	2.74e-10	-0.007573
rs2582895	11-28580626-C-A	intron	GWAS	Open_Targets_22.09	Arm fat-free mass (left)	2.74e-10	-0.007573
rs2582895	11-28580626-C-A	intron	GWAS	FGR12_UKBB	Any mental disorder	2.75e-10	-0.0242
rs2582895	11-28580626-C-A	intron	GWAS	FGR12_UKBB	Any mental disorder	2.75e-10	-0.0242
rs2582895	11-28580626-C-A	intron	GWAS	Open_Targets_22.09	Major depressive disorder (MTAG)	3e-10	-0.0266599
rs2582895	11-28580626-C-A	intron	GWAS	Open_Targets_22.09	Major depressive disorder (MTAG)	3e-10	-0.0266599
rs2582895	11-28580626-C-A	intron	GWAS	Open_Targets_22.09	Feeling tense	3.61e-10	-0.0149582
rs2582895	11-28580626-C-A	intron	GWAS	Open_Targets_22.09	Feeling tense	3.61e-10	-0.0149582
rs2582895	11-28580626-C-A	intron	GWAS	Open_Targets_22.09	Arm predicted mass (right)	3.97e-10	-0.0067604
rs2582895	11-28580626-C-A	intron	GWAS	Open_Targets_22.09	Arm predicted mass (right)	3.97e-10	-0.0067604
rs2582895	11-28580626-C-A	intron	GWAS	Open_Targets_22.09	Arm fat-free mass (right)	5.23e-10	-0.0071239
rs2582895	11-28580626-C-A	intron	GWAS	Open_Targets_22.09	Arm fat-free mass (right)	5.23e-10	-0.0071239
rs2582895	11-28580626-C-A	intron	GWAS	Open_Targets_22.09	Impedance of leg (left)	8.49e-10	0.486358
rs2582895	11-28580626-C-A	intron	GWAS	Open_Targets_22.09	Impedance of leg (left)	8.49e-10	0.486358
rs2582895	11-28580626-C-A	intron	GWAS	Open_Targets_22.09	Educational attainment (MTAG) [MTAG]	9e-10	0.0084
rs2582895	11-28580626-C-A	intron	GWAS	Open_Targets_22.09	Educational attainment (MTAG) [MTAG]	9e-10	0.0084
rs2582895	11-28580626-C-A	intron	GWAS	FinnGen_R12	Mood [affective] disorders	9.79e-10	-0.0395168
rs2582895	11-28580626-C-A	intron	GWAS	FinnGen_R12	Mood [affective] disorders	9.79e-10	-0.0395168
rs2582895	11-28580626-C-A	intron	GWAS	Open_Targets_22.09	Risk-taking tendency (4-domain principal component model)	1e-09	-0.0164123
rs2582895	11-28580626-C-A	intron	GWAS	Open_Targets_22.09	Body size at age 10	1e-09	-0.008786
rs2582895	11-28580626-C-A	intron	GWAS	Open_Targets_22.09	Risk-taking tendency (4-domain principal component model)	1e-09	-0.0164123
rs2582895	11-28580626-C-A	intron	GWAS	Open_Targets_22.09	Body size at age 10	1e-09	-0.008786
rs2582895	11-28580626-C-A	intron	GWAS	Open_Targets_22.09	Leg fat-free mass (left)	1.05e-09	-0.0193248
rs2582895	11-28580626-C-A	intron	GWAS	Open_Targets_22.09	Leg fat-free mass (left)	1.05e-09	-0.0193248
rs2582895	11-28580626-C-A	intron	GWAS	FinnGen_drugs	N05 Psycholeptics	1.26e-09	-0.0101271
rs2582895	11-28580626-C-A	intron	GWAS	FinnGen_drugs	N05 Psycholeptics	1.26e-09	-0.0101271
rs2582895	11-28580626-C-A	intron	GWAS	Open_Targets_22.09	Leg predicted mass (left)	1.43e-09	-0.017972
rs2582895	11-28580626-C-A	intron	GWAS	Open_Targets_22.09	Leg predicted mass (left)	1.43e-09	-0.017972
rs2582895	11-28580626-C-A	intron	GWAS	Open_Targets_22.09	Age at first sexual intercourse	1.6e-09	0.0178
rs2582895	11-28580626-C-A	intron	GWAS	Open_Targets_22.09	Age at first sexual intercourse	1.6e-09	0.0178
rs2582895	11-28580626-C-A	intron	GWAS	Open_Targets_22.09	Comparative body size at age 10	1.64e-09	-0.0099734
rs2582895	11-28580626-C-A	intron	GWAS	Open_Targets_22.09	Comparative body size at age 10	1.64e-09	-0.0099734
rs2582895	11-28580626-C-A	intron	GWAS	FinnGen_drugs	N02B Other analgesics and antipyretics	1.7e-09	-0.0116724
rs2582895	11-28580626-C-A	intron	GWAS	FinnGen_drugs	N02B Other analgesics and antipyretics	1.7e-09	-0.0116724
rs2582895	11-28580626-C-A	intron	GWAS	FinnGen_R12	Depression	2.65e-09	-0.0400455
rs2582895	11-28580626-C-A	intron	GWAS	FinnGen_R12	Depression	2.65e-09	-0.0400455
rs2582895	11-28580626-C-A	intron	GWAS	Open_Targets_22.09	Attention deficit hyperactivity disorder	3e-09	-0.0779615
rs2582895	11-28580626-C-A	intron	GWAS	Open_Targets_22.09	Neuropsychiatric disorders	3e-09	-5.928
rs2582895	11-28580626-C-A	intron	GWAS	Open_Targets_22.09	Attention deficit hyperactivity disorder	3e-09	-0.0779615
rs2582895	11-28580626-C-A	intron	GWAS	Open_Targets_22.09	Neuropsychiatric disorders	3e-09	-5.928
rs2582895	11-28580626-C-A	intron	GWAS	FGR12_UKBB	Gonarthrosis	3.72e-09	-0.0316
rs2582895	11-28580626-C-A	intron	GWAS	FGR12_UKBB	Gonarthrosis	3.72e-09	-0.0316
rs2582895	11-28580626-C-A	intron	GWAS	FinnGen_R12		4.04e-09	-0.03388
rs2582895	11-28580626-C-A	intron	GWAS	FinnGen_R12		4.04e-09	-0.03388
rs2582895	11-28580626-C-A	intron	GWAS	Open_Targets_22.09	Appendicular lean mass	4.78e-09	-0.0114
rs2582895	11-28580626-C-A	intron	GWAS	Open_Targets_22.09	Appendicular lean mass	4.78e-09	-0.0114
rs2582895	11-28580626-C-A	intron	GWAS	Open_Targets_22.09	Alcohol usually taken with meals	4.8e-09	0.0406197
rs2582895	11-28580626-C-A	intron	GWAS	Open_Targets_22.09	Alcohol usually taken with meals	4.8e-09	0.0406197
rs2582895	11-28580626-C-A	intron	GWAS	Open_Targets_22.09	Smoking initiation	5e-09	-0.0212236
rs2582895	11-28580626-C-A	intron	GWAS	Open_Targets_22.09	Smoking initiation	5e-09	-0.0212236
rs2582895	11-28580626-C-A	intron	GWAS	Open_Targets_22.09	Glaucoma (multi-trait analysis)	6.47e-09	0.0722688
rs2582895	11-28580626-C-A	intron	GWAS	Open_Targets_22.09	Glaucoma (multi-trait analysis)	6.47e-09	0.0722688
rs2582895	11-28580626-C-A	intron	GWAS	Open_Targets_22.09	Feeling tense	6.99e-09	-0.0137938
rs2582895	11-28580626-C-A	intron	GWAS	Open_Targets_22.09	Feeling tense	6.99e-09	-0.0137938
