## Supplementary Tables 1-26 for "Quantifying the contribution of genetic variation to healthcare expenditure across diverse healthcare systems" (part 2 of 3)

### Sheet: ST17 (continued)
rsID	SNP ID (build 38)	Most severe consquence	Signal previously described in	Dataset	Phenotype	P-value	Beta
rs2582895	11-28580626-C-A	intron	GWAS	Open_Targets_22.09	Leg fat-free mass (right)	7.25e-09	-0.0169294
rs2582895	11-28580626-C-A	intron	GWAS	Open_Targets_22.09	Leg fat-free mass (right)	7.25e-09	-0.0169294
rs2582895	11-28580626-C-A	intron	GWAS	Open_Targets_22.09	Intraocular pressure	1e-08	0.079
rs2582895	11-28580626-C-A	intron	GWAS	Open_Targets_22.09	Attention deficit hyperactivity disorder (MTAG)	1e-08	0
rs2582895	11-28580626-C-A	intron	GWAS	Open_Targets_22.09	Intraocular pressure	1e-08	0.079
rs2582895	11-28580626-C-A	intron	GWAS	Open_Targets_22.09	Attention deficit hyperactivity disorder (MTAG)	1e-08	0
rs2582895	11-28580626-C-A	intron	GWAS	Open_Targets_22.09	Leg predicted mass (right)	1.02e-08	-0.0157174
rs2582895	11-28580626-C-A	intron	GWAS	Open_Targets_22.09	Leg predicted mass (right)	1.02e-08	-0.0157174
rs2582895	11-28580626-C-A	intron	GWAS	Open_Targets_22.09	None of the above | attendance/disability/mobility allowance	1.09e-08	0.0598493
rs2582895	11-28580626-C-A	intron	GWAS	Open_Targets_22.09	None of the above | attendance/disability/mobility allowance	1.09e-08	0.0598493
rs2582895	11-28580626-C-A	intron	GWAS	Open_Targets_22.09	Impedance of whole body	1.19e-08	0.924977
rs2582895	11-28580626-C-A	intron	GWAS	Open_Targets_22.09	Impedance of whole body	1.19e-08	0.924977
rs2582895	11-28580626-C-A	intron	GWAS	Open_Targets_22.09	Disability living allowance | attendance/disability/mobility allowance	1.31e-08	0.067109
rs2582895	11-28580626-C-A	intron	GWAS	Open_Targets_22.09	Disability living allowance | attendance/disability/mobility allowance	1.31e-08	0.067109
rs2582895	11-28580626-C-A	intron	GWAS	FinnGen_drugs	N05CF Cyclopyrrolones	1.38e-08	-0.0089555
rs2582895	11-28580626-C-A	intron	GWAS	FinnGen_drugs	N05CF Cyclopyrrolones	1.38e-08	-0.0089555
rs2582895	11-28580626-C-A	intron	GWAS	FinnGen_drugs	N02 Analgesics	1.45e-08	-0.0112096
rs2582895	11-28580626-C-A	intron	GWAS	FinnGen_drugs	N02 Analgesics	1.45e-08	-0.0112096
rs2582895	11-28580626-C-A	intron	GWAS	FinnGen_drugs	N02BE Anilides, incl. combinations	1.65e-08	-0.0108683
rs2582895	11-28580626-C-A	intron	GWAS	FinnGen_drugs	N02BE Anilides, incl. combinations	1.65e-08	-0.0108683
rs2582895	11-28580626-C-A	intron	GWAS	FinnGen_drugs	N02A Opioids	1.67e-08	-0.0102186
rs2582895	11-28580626-C-A	intron	GWAS	FinnGen_drugs	N02A Opioids	1.67e-08	-0.0102186
rs2582895	11-28580626-C-A	intron	GWAS	FinnGen_drugs	N05C Hypnotics and sedatives	1.67e-08	-0.0089845
rs2582895	11-28580626-C-A	intron	GWAS	FinnGen_drugs	N05C Hypnotics and sedatives	1.67e-08	-0.0089845
rs2582895	11-28580626-C-A	intron	GWAS	Open_Targets_22.09	General cognitive ability	2e-08	5.64
rs2582895	11-28580626-C-A	intron	GWAS	Open_Targets_22.09	Highest math class taken (MTAG) [MTAG]	2e-08	0.0098
rs2582895	11-28580626-C-A	intron	GWAS	Open_Targets_22.09	Number of sexual partners	2e-08	0
rs2582895	11-28580626-C-A	intron	GWAS	Open_Targets_22.09	Age of smoking initiation (MTAG)	2e-08	0.00847247
rs2582895	11-28580626-C-A	intron	GWAS	Open_Targets_22.09	Cigarettes smoked per day (MTAG)	2e-08	0.0126262
rs2582895	11-28580626-C-A	intron	GWAS	Open_Targets_22.09	General cognitive ability	2e-08	5.64
rs2582895	11-28580626-C-A	intron	GWAS	Open_Targets_22.09	Highest math class taken (MTAG) [MTAG]	2e-08	0.0098
rs2582895	11-28580626-C-A	intron	GWAS	Open_Targets_22.09	Number of sexual partners	2e-08	0
rs2582895	11-28580626-C-A	intron	GWAS	Open_Targets_22.09	Age of smoking initiation (MTAG)	2e-08	0.00847247
rs2582895	11-28580626-C-A	intron	GWAS	Open_Targets_22.09	Cigarettes smoked per day (MTAG)	2e-08	0.0126262
rs2582895	11-28580626-C-A	intron	GWAS	FGR12_UKBB	Arthrosis	2.04e-08	-0.0231
rs2582895	11-28580626-C-A	intron	GWAS	FGR12_UKBB	Arthrosis	2.04e-08	-0.0231
rs2582895	11-28580626-C-A	intron	GWAS	FGR12_UKBB	Depression medications	2.19e-08	-0.0271
rs2582895	11-28580626-C-A	intron	GWAS	FGR12_UKBB	Depression medications	2.19e-08	-0.0271
rs2582895	11-28580626-C-A	intron	GWAS	Open_Targets_22.09	Impedance of arm (left)	2.37e-08	0.53182
rs2582895	11-28580626-C-A	intron	GWAS	Open_Targets_22.09	Impedance of arm (left)	2.37e-08	0.53182
rs2582895	11-28580626-C-A	intron	GWAS	Open_Targets_22.09	Frequency of solarium/sunlamp use	2.62e-08	0.00479175
rs2582895	11-28580626-C-A	intron	GWAS	Open_Targets_22.09	Frequency of solarium/sunlamp use	2.62e-08	0.00479175
rs2582895	11-28580626-C-A	intron	GWAS	Open_Targets_22.09	Wheeze or whistling in the chest in last year	2.74e-08	-0.0336032
rs2582895	11-28580626-C-A	intron	GWAS	Open_Targets_22.09	Wheeze or whistling in the chest in last year	2.74e-08	-0.0336032
rs2582895	11-28580626-C-A	intron	GWAS	Open_Targets_22.09	Impedance of arm (right)	3.65e-08	0.511196
rs2582895	11-28580626-C-A	intron	GWAS	Open_Targets_22.09	Impedance of arm (right)	3.65e-08	0.511196
rs2582895	11-28580626-C-A	intron	GWAS	Open_Targets_22.09	Intraocular pressure	4e-08	0
rs2582895	11-28580626-C-A	intron	GWAS	Open_Targets_22.09	Cognitive performance (MTAG) [MTAG]	4e-08	0.0128
rs2582895	11-28580626-C-A	intron	GWAS	Open_Targets_22.09	General risk tolerance (MTAG)	4e-08	0.0066
rs2582895	11-28580626-C-A	intron	GWAS	Open_Targets_22.09	Intraocular pressure	4e-08	0
rs2582895	11-28580626-C-A	intron	GWAS	Open_Targets_22.09	Cognitive performance (MTAG) [MTAG]	4e-08	0.0128
rs2582895	11-28580626-C-A	intron	GWAS	Open_Targets_22.09	General risk tolerance (MTAG)	4e-08	0.0066
rs2582895	11-28580626-C-A	intron	GWAS	Open_Targets_22.09	Weight	4.29e-08	-0.202
rs2582895	11-28580626-C-A	intron	GWAS	Open_Targets_22.09	Weight	4.29e-08	-0.202
rs2582895	11-28580626-C-A	intron	GWAS	Open_Targets_22.09	Whole body water mass	4.72e-08	-0.0612914
rs2582895	11-28580626-C-A	intron	GWAS	Open_Targets_22.09	Whole body water mass	4.72e-08	-0.0612914
rs2582895	11-28580626-C-A	intron	GWAS	Open_Targets_22.09	Trunk predicted mass	4.99e-08	-0.0411084
rs2582895	11-28580626-C-A	intron	GWAS	Open_Targets_22.09	Trunk predicted mass	4.99e-08	-0.0411084
rs10767734	11-28620834-C-T	intron	GWAS	Open_Targets_22.09	Externalizing behaviour (multivariate analysis)	5e-20	-0.011
rs10767734	11-28620834-C-T	intron	GWAS	Open_Targets_22.09	Externalizing behaviour (multivariate analysis)	5e-20	-0.011
rs10767734	11-28620834-C-T	intron	GWAS	Open_Targets_22.09	Smoking initiation (ever regular vs never regular) (MTAG)	2e-16	-0.0091448
rs10767734	11-28620834-C-T	intron	GWAS	Open_Targets_22.09	Smoking initiation (ever regular vs never regular) (MTAG)	2e-16	-0.0091448
rs10767734	11-28620834-C-T	intron	GWAS	Open_Targets_22.09	Smoking initiation (ever regular vs never regular) [Conditioned on chr11:27679916]	4e-16	-0.0213674
rs10767734	11-28620834-C-T	intron	GWAS	Open_Targets_22.09	Smoking initiation (ever regular vs never regular) [Conditioned on chr11:27679916]	4e-16	-0.0213674
rs10767734	11-28620834-C-T	intron	GWAS	Open_Targets_22.09	Refractive error	7e-16	0
rs10767734	11-28620834-C-T	intron	GWAS	Open_Targets_22.09	Refractive error	7e-16	0
rs10767734	11-28620834-C-T	intron	GWAS	Open_Targets_22.09	Age at first sexual intercourse	6.6e-14	0.0161
rs10767734	11-28620834-C-T	intron	GWAS	Open_Targets_22.09	Age at first sexual intercourse	6.6e-14	0.0161
rs10767734	11-28620834-C-T	intron	GWAS	Open_Targets_22.09	Smoking status (ever vs never smokers)	5e-13	-0.0149329
rs10767734	11-28620834-C-T	intron	GWAS	Open_Targets_22.09	Smoking status (ever vs never smokers)	5e-13	-0.0149329
rs10767734	11-28620834-C-T	intron	GWAS	Open_Targets_22.09	Smoking cessation (MTAG)	6e-13	-0.0113382
rs10767734	11-28620834-C-T	intron	GWAS	Open_Targets_22.09	Smoking cessation (MTAG)	6e-13	-0.0113382
rs10767734	11-28620834-C-T	intron	GWAS	Open_Targets_22.09	Impedance of whole body	1.49e-12	1.15803
rs10767734	11-28620834-C-T	intron	GWAS	Open_Targets_22.09	Impedance of whole body	1.49e-12	1.15803
rs10767734	11-28620834-C-T	intron	GWAS	FGR12_UKBB	Ever smoked	2e-12	-0.0255
rs10767734	11-28620834-C-T	intron	GWAS	FGR12_UKBB	Ever smoked	2e-12	-0.0255
rs10767734	11-28620834-C-T	intron	GWAS	Open_Targets_22.09	Age at first sexual intercourse	4.5e-12	0.0148
rs10767734	11-28620834-C-T	intron	GWAS	Open_Targets_22.09	Age at first sexual intercourse	4.5e-12	0.0148
rs10767734	11-28620834-C-T	intron	GWAS	Open_Targets_22.09	Impedance of arm (right)	6.22e-12	0.643789
rs10767734	11-28620834-C-T	intron	GWAS	Open_Targets_22.09	Impedance of arm (right)	6.22e-12	0.643789
rs10767734	11-28620834-C-T	intron	GWAS	Open_Targets_22.09	Lifetime smoking index	1e-11	-0.015
rs10767734	11-28620834-C-T	intron	GWAS	Open_Targets_22.09	Lifetime smoking index	1e-11	-0.015
rs10767734	11-28620834-C-T	intron	GWAS	FGR12_UKBB	Substance abuse (more control exclusions)	1.26e-11	-0.0398
rs10767734	11-28620834-C-T	intron	GWAS	FGR12_UKBB	Substance abuse (more control exclusions)	1.26e-11	-0.0398
rs10767734	11-28620834-C-T	intron	GWAS	FinnGen_drugs	N02B Other analgesics and antipyretics	1.45e-11	-0.012864
rs10767734	11-28620834-C-T	intron	GWAS	FinnGen_drugs	N02B Other analgesics and antipyretics	1.45e-11	-0.012864
rs10767734	11-28620834-C-T	intron	GWAS	FinnGen_R12	Hypertension, essential	2.08e-11	-0.0366331
rs10767734	11-28620834-C-T	intron	GWAS	FinnGen_R12	Hypertension, essential	2.08e-11	-0.0366331
rs10767734	11-28620834-C-T	intron	GWAS	FinnGen_R12	Hypertension	2.67e-11	-0.0346378
rs10767734	11-28620834-C-T	intron	GWAS	FinnGen_R12	Hypertension	2.67e-11	-0.0346378
rs10767734	11-28620834-C-T	intron	GWAS	FinnGen_R12		3.2e-11	-0.0460555
rs10767734	11-28620834-C-T	intron	GWAS	FinnGen_R12		3.2e-11	-0.0460555
rs10767734	11-28620834-C-T	intron	GWAS	Open_Targets_22.09	Whole body water mass	3.41e-11	-0.0755646
rs10767734	11-28620834-C-T	intron	GWAS	Open_Targets_22.09	Whole body water mass	3.41e-11	-0.0755646
rs10767734	11-28620834-C-T	intron	GWAS	Open_Targets_22.09	Trunk predicted mass	3.42e-11	-0.0522187
rs10767734	11-28620834-C-T	intron	GWAS	Open_Targets_22.09	Trunk predicted mass	3.42e-11	-0.0522187
rs10767734	11-28620834-C-T	intron	GWAS	FinnGen_drugs	N02 Analgesics	3.6e-11	-0.0128705
rs10767734	11-28620834-C-T	intron	GWAS	FinnGen_drugs	N02 Analgesics	3.6e-11	-0.0128705
rs10767734	11-28620834-C-T	intron	GWAS	Open_Targets_22.09	Impedance of arm (left)	4.41e-11	0.633295
rs10767734	11-28620834-C-T	intron	GWAS	Open_Targets_22.09	Impedance of arm (left)	4.41e-11	0.633295
rs10767734	11-28620834-C-T	intron	GWAS	Open_Targets_22.09	Arm predicted mass (left)	7.21e-11	0.00707037
rs10767734	11-28620834-C-T	intron	GWAS	Open_Targets_22.09	Arm predicted mass (left)	7.21e-11	0.00707037
rs10767734	11-28620834-C-T	intron	GWAS	Open_Targets_22.09	Whole body fat-free mass	7.8e-11	-0.102997
rs10767734	11-28620834-C-T	intron	GWAS	Open_Targets_22.09	Whole body fat-free mass	7.8e-11	-0.102997
rs10767734	11-28620834-C-T	intron	GWAS	FGR12_UKBB	Hypertension	1.66e-10	-0.0256
rs10767734	11-28620834-C-T	intron	GWAS	FGR12_UKBB	Hypertension	1.66e-10	-0.0256
rs10767734	11-28620834-C-T	intron	GWAS	FinnGen_drugs	N02A Opioids	1.83e-10	-0.011349
rs10767734	11-28620834-C-T	intron	GWAS	FinnGen_drugs	N02A Opioids	1.83e-10	-0.011349
rs10767734	11-28620834-C-T	intron	GWAS	FGR12_UKBB	Hypertension, essential	1.91e-10	-0.0263
rs10767734	11-28620834-C-T	intron	GWAS	FGR12_UKBB	Hypertension, essential	1.91e-10	-0.0263
rs10767734	11-28620834-C-T	intron	GWAS	FinnGen_MVP_UKBB_meta	Pain in limb	2.24e-10	-0.0246
rs10767734	11-28620834-C-T	intron	GWAS	FinnGen_MVP_UKBB_meta	Pain in limb	2.24e-10	-0.0246
rs10767734	11-28620834-C-T	intron	GWAS	FinnGen_MVP_UKBB_meta	Hypertension, essential	2.29e-10	-0.0228
rs10767734	11-28620834-C-T	intron	GWAS	FinnGen_MVP_UKBB_meta	Hypertension, essential	2.29e-10	-0.0228
rs10767734	11-28620834-C-T	intron	GWAS	Open_Targets_22.09	Arm fat-free mass (left)	2.74e-10	-0.007573
rs10767734	11-28620834-C-T	intron	GWAS	Open_Targets_22.09	Arm fat-free mass (left)	2.74e-10	-0.007573
rs10767734	11-28620834-C-T	intron	GWAS	FinnGen_MVP_UKBB_meta	Spinal stenosis	2.88e-10	-0.032
rs10767734	11-28620834-C-T	intron	GWAS	FinnGen_MVP_UKBB_meta	Spinal stenosis	2.88e-10	-0.032
rs10767734	11-28620834-C-T	intron	GWAS	Open_Targets_22.09	Major depressive disorder (MTAG)	3e-10	-0.0266599
rs10767734	11-28620834-C-T	intron	GWAS	Open_Targets_22.09	Major depressive disorder (MTAG)	3e-10	-0.0266599
rs10767734	11-28620834-C-T	intron	GWAS	Open_Targets_22.09	Feeling tense	3.61e-10	-0.0149582
rs10767734	11-28620834-C-T	intron	GWAS	Open_Targets_22.09	Feeling tense	3.61e-10	-0.0149582
rs10767734	11-28620834-C-T	intron	GWAS	FinnGen_MVP_UKBB_meta	Hypertension	4.57e-10	-0.0219
rs10767734	11-28620834-C-T	intron	GWAS	FinnGen_MVP_UKBB_meta	Hypertension	4.57e-10	-0.0219
rs10767734	11-28620834-C-T	intron	GWAS	Open_Targets_22.09	Impedance of leg (left)	8.49e-10	0.486358
rs10767734	11-28620834-C-T	intron	GWAS	Open_Targets_22.09	Impedance of leg (left)	8.49e-10	0.486358
rs10767734	11-28620834-C-T	intron	GWAS	Open_Targets_22.09	Educational attainment (MTAG) [MTAG]	9e-10	0.0084
rs10767734	11-28620834-C-T	intron	GWAS	Open_Targets_22.09	Educational attainment (MTAG) [MTAG]	9e-10	0.0084
rs10767734	11-28620834-C-T	intron	GWAS	Open_Targets_22.09	Risk-taking tendency (4-domain principal component model)	1e-09	-0.0164123
rs10767734	11-28620834-C-T	intron	GWAS	Open_Targets_22.09	Body size at age 10	1e-09	-0.008786
rs10767734	11-28620834-C-T	intron	GWAS	Open_Targets_22.09	Risk-taking tendency (4-domain principal component model)	1e-09	-0.0164123
rs10767734	11-28620834-C-T	intron	GWAS	Open_Targets_22.09	Body size at age 10	1e-09	-0.008786
rs10767734	11-28620834-C-T	intron	GWAS	FGR12_UKBB	Mood [affective] disorders	1.15e-09	-0.0302
rs10767734	11-28620834-C-T	intron	GWAS	FGR12_UKBB	Mood [affective] disorders	1.15e-09	-0.0302
rs10767734	11-28620834-C-T	intron	GWAS	FinnGen_R12		1.24e-09	-0.0344013
rs10767734	11-28620834-C-T	intron	GWAS	FinnGen_R12		1.24e-09	-0.0344013
rs10767734	11-28620834-C-T	intron	GWAS	Open_Targets_22.09	Impedance of whole body	1.32e-09	0.995538
rs10767734	11-28620834-C-T	intron	GWAS	Open_Targets_22.09	Impedance of whole body	1.32e-09	0.995538
rs10767734	11-28620834-C-T	intron	GWAS	Open_Targets_22.09	Impedance of arm (right)	1.42e-09	0.568578
rs10767734	11-28620834-C-T	intron	GWAS	Open_Targets_22.09	Impedance of arm (right)	1.42e-09	0.568578
rs10767734	11-28620834-C-T	intron	GWAS	FGR12_UKBB	Arthrosis	1.45e-09	-0.0248
rs10767734	11-28620834-C-T	intron	GWAS	FGR12_UKBB	Arthrosis	1.45e-09	-0.0248
rs10767734	11-28620834-C-T	intron	GWAS	Open_Targets_22.09	Age at first sexual intercourse	1.6e-09	0.0178
rs10767734	11-28620834-C-T	intron	GWAS	Open_Targets_22.09	Age at first sexual intercourse	1.6e-09	0.0178
rs10767734	11-28620834-C-T	intron	GWAS	Open_Targets_22.09	Attention deficit hyperactivity disorder	3e-09	-0.0779615
rs10767734	11-28620834-C-T	intron	GWAS	Open_Targets_22.09	Neuropsychiatric disorders	3e-09	-5.928
rs10767734	11-28620834-C-T	intron	GWAS	Open_Targets_22.09	Attention deficit hyperactivity disorder	3e-09	-0.0779615
rs10767734	11-28620834-C-T	intron	GWAS	Open_Targets_22.09	Neuropsychiatric disorders	3e-09	-5.928
rs10767734	11-28620834-C-T	intron	GWAS	FGR12_UKBB	Depression	3.63e-09	-0.0302
rs10767734	11-28620834-C-T	intron	GWAS	FGR12_UKBB	Depression	3.63e-09	-0.0302
rs10767734	11-28620834-C-T	intron	GWAS	FinnGen_drugs	N05C Hypnotics and sedatives	4.25e-09	-0.0091946
rs10767734	11-28620834-C-T	intron	GWAS	FinnGen_drugs	N05C Hypnotics and sedatives	4.25e-09	-0.0091946
rs10767734	11-28620834-C-T	intron	GWAS	Open_Targets_22.09	Alcohol usually taken with meals	4.8e-09	0.0406197
rs10767734	11-28620834-C-T	intron	GWAS	Open_Targets_22.09	Alcohol usually taken with meals	4.8e-09	0.0406197
rs10767734	11-28620834-C-T	intron	GWAS	Open_Targets_22.09	Smoking initiation	5e-09	-0.0212236
rs10767734	11-28620834-C-T	intron	GWAS	Open_Targets_22.09	Smoking initiation	5e-09	-0.0212236
rs10767734	11-28620834-C-T	intron	GWAS	FGR12_UKBB	Obesity	5.01e-09	-0.0414
rs10767734	11-28620834-C-T	intron	GWAS	FGR12_UKBB	Obesity	5.01e-09	-0.0414
rs10767734	11-28620834-C-T	intron	GWAS	FinnGen_drugs	N05CF Cyclopyrrolones	5.39e-09	-0.0090513
rs10767734	11-28620834-C-T	intron	GWAS	FinnGen_drugs	N05CF Cyclopyrrolones	5.39e-09	-0.0090513
rs10767734	11-28620834-C-T	intron	GWAS	Open_Targets_22.09	Impedance of arm (left)	6.09e-09	0.560473
rs10767734	11-28620834-C-T	intron	GWAS	Open_Targets_22.09	Impedance of arm (left)	6.09e-09	0.560473
rs10767734	11-28620834-C-T	intron	GWAS	Open_Targets_22.09	Glaucoma (multi-trait analysis)	6.47e-09	0.0722688
rs10767734	11-28620834-C-T	intron	GWAS	Open_Targets_22.09	Glaucoma (multi-trait analysis)	6.47e-09	0.0722688
rs10767734	11-28620834-C-T	intron	GWAS	Open_Targets_22.09	Leg fat-free mass (right)	7.25e-09	-0.0169294
rs10767734	11-28620834-C-T	intron	GWAS	Open_Targets_22.09	Leg fat-free mass (right)	7.25e-09	-0.0169294
rs10767734	11-28620834-C-T	intron	GWAS	Open_Targets_22.09	Impedance of leg (right)	7.84e-09	-0.462436
rs10767734	11-28620834-C-T	intron	GWAS	Open_Targets_22.09	Impedance of leg (right)	7.84e-09	-0.462436
rs10767734	11-28620834-C-T	intron	GWAS	FGR12_UKBB	Gonarthrosis	8.13e-09	-0.0307
rs10767734	11-28620834-C-T	intron	GWAS	FGR12_UKBB	Gonarthrosis	8.13e-09	-0.0307
rs10767734	11-28620834-C-T	intron	GWAS	Open_Targets_22.09	Intraocular pressure	1e-08	0.079
rs10767734	11-28620834-C-T	intron	GWAS	Open_Targets_22.09	Attention deficit hyperactivity disorder (MTAG)	1e-08	0
rs10767734	11-28620834-C-T	intron	GWAS	Open_Targets_22.09	Intraocular pressure	1e-08	0.079
rs10767734	11-28620834-C-T	intron	GWAS	Open_Targets_22.09	Attention deficit hyperactivity disorder (MTAG)	1e-08	0
rs10767734	11-28620834-C-T	intron	GWAS	Open_Targets_22.09	Leg predicted mass (right)	1.02e-08	-0.0157174
rs10767734	11-28620834-C-T	intron	GWAS	Open_Targets_22.09	Leg predicted mass (right)	1.02e-08	-0.0157174
rs10767734	11-28620834-C-T	intron	GWAS	Open_Targets_22.09	None of the above | attendance/disability/mobility allowance	1.09e-08	0.0598493
rs10767734	11-28620834-C-T	intron	GWAS	Open_Targets_22.09	None of the above | attendance/disability/mobility allowance	1.09e-08	0.0598493
rs10767734	11-28620834-C-T	intron	GWAS	FinnGen_drugs	N02BE Anilides, incl. combinations	1.28e-08	-0.0107667
rs10767734	11-28620834-C-T	intron	GWAS	FinnGen_drugs	N02BE Anilides, incl. combinations	1.28e-08	-0.0107667
rs10767734	11-28620834-C-T	intron	GWAS	Open_Targets_22.09	Disability living allowance | attendance/disability/mobility allowance	1.31e-08	0.067109
rs10767734	11-28620834-C-T	intron	GWAS	Open_Targets_22.09	Disability living allowance | attendance/disability/mobility allowance	1.31e-08	0.067109
rs10767734	11-28620834-C-T	intron	GWAS	FinnGen_R12	Obesity	1.48e-08	-0.0489129
rs10767734	11-28620834-C-T	intron	GWAS	FinnGen_R12	Obesity	1.48e-08	-0.0489129
rs10767734	11-28620834-C-T	intron	GWAS	FinnGen_MVP_UKBB_meta	Ischaemic heart disease, wide definition	1.62e-08	-0.0196
rs10767734	11-28620834-C-T	intron	GWAS	FinnGen_MVP_UKBB_meta	Ischaemic heart disease, wide definition	1.62e-08	-0.0196
rs10767734	11-28620834-C-T	intron	GWAS	Open_Targets_22.09	General cognitive ability	2e-08	5.64
rs10767734	11-28620834-C-T	intron	GWAS	Open_Targets_22.09	Highest math class taken (MTAG) [MTAG]	2e-08	0.0098
rs10767734	11-28620834-C-T	intron	GWAS	Open_Targets_22.09	Number of sexual partners	2e-08	0
rs10767734	11-28620834-C-T	intron	GWAS	Open_Targets_22.09	Age of smoking initiation (MTAG)	2e-08	0.00847247
rs10767734	11-28620834-C-T	intron	GWAS	Open_Targets_22.09	Cigarettes smoked per day (MTAG)	2e-08	0.0126262
rs10767734	11-28620834-C-T	intron	GWAS	Open_Targets_22.09	General cognitive ability	2e-08	5.64
rs10767734	11-28620834-C-T	intron	GWAS	Open_Targets_22.09	Highest math class taken (MTAG) [MTAG]	2e-08	0.0098
rs10767734	11-28620834-C-T	intron	GWAS	Open_Targets_22.09	Number of sexual partners	2e-08	0
rs10767734	11-28620834-C-T	intron	GWAS	Open_Targets_22.09	Age of smoking initiation (MTAG)	2e-08	0.00847247
rs10767734	11-28620834-C-T	intron	GWAS	Open_Targets_22.09	Cigarettes smoked per day (MTAG)	2e-08	0.0126262
rs10767734	11-28620834-C-T	intron	GWAS	FinnGen_R12	Use of hypnotics and sedatives	2.02e-08	-0.0319952
rs10767734	11-28620834-C-T	intron	GWAS	FinnGen_R12	Use of hypnotics and sedatives	2.02e-08	-0.0319952
rs10767734	11-28620834-C-T	intron	GWAS	FinnGen_drugs	N05 Psycholeptics	2.25e-08	-0.0091683
rs10767734	11-28620834-C-T	intron	GWAS	FinnGen_drugs	N05 Psycholeptics	2.25e-08	-0.0091683
rs10767734	11-28620834-C-T	intron	GWAS	FinnGen_MVP_UKBB_meta	Obesity	2.34e-08	-0.0187
rs10767734	11-28620834-C-T	intron	GWAS	FinnGen_MVP_UKBB_meta	Obesity	2.34e-08	-0.0187
rs10767734	11-28620834-C-T	intron	GWAS	Open_Targets_22.09	Frequency of solarium/sunlamp use	2.62e-08	0.00479175
rs10767734	11-28620834-C-T	intron	GWAS	Open_Targets_22.09	Frequency of solarium/sunlamp use	2.62e-08	0.00479175
rs10767734	11-28620834-C-T	intron	GWAS	Open_Targets_22.09	Wheeze or whistling in the chest in last year	2.74e-08	-0.0336032
rs10767734	11-28620834-C-T	intron	GWAS	Open_Targets_22.09	Wheeze or whistling in the chest in last year	2.74e-08	-0.0336032
rs10767734	11-28620834-C-T	intron	GWAS	FinnGen_MVP_UKBB_meta	Atrial fibrillation and flutter	3.16e-08	-0.0243
rs10767734	11-28620834-C-T	intron	GWAS	FinnGen_MVP_UKBB_meta	Atrial fibrillation and flutter	3.16e-08	-0.0243
rs10767734	11-28620834-C-T	intron	GWAS	Open_Targets_22.09	Appendicular lean mass	3.46e-08	-0.0109
rs10767734	11-28620834-C-T	intron	GWAS	Open_Targets_22.09	Appendicular lean mass	3.46e-08	-0.0109
rs10767734	11-28620834-C-T	intron	GWAS	Open_Targets_22.09	Whole body water mass	3.47e-08	-0.0626407
rs10767734	11-28620834-C-T	intron	GWAS	Open_Targets_22.09	Whole body water mass	3.47e-08	-0.0626407
rs10767734	11-28620834-C-T	intron	GWAS	Open_Targets_22.09	Glaucoma (multi-trait analysis)	3.53e-08	0.0601262
rs10767734	11-28620834-C-T	intron	GWAS	Open_Targets_22.09	Glaucoma (multi-trait analysis)	3.53e-08	0.0601262
rs10767734	11-28620834-C-T	intron	GWAS	FGR12_UKBB	Any mental disorder	3.8e-08	-0.021
rs10767734	11-28620834-C-T	intron	GWAS	FGR12_UKBB	Any mental disorder	3.8e-08	-0.021
rs10767734	11-28620834-C-T	intron	GWAS	FinnGen_R12	Pregnancy with abortive outcome	3.9e-08	-0.0334522
rs10767734	11-28620834-C-T	intron	GWAS	FinnGen_R12	Pregnancy with abortive outcome	3.9e-08	-0.0334522
rs10767734	11-28620834-C-T	intron	GWAS	Open_Targets_22.09	Intraocular pressure	4e-08	0
rs10767734	11-28620834-C-T	intron	GWAS	Open_Targets_22.09	Cognitive performance (MTAG) [MTAG]	4e-08	0.0128
rs10767734	11-28620834-C-T	intron	GWAS	Open_Targets_22.09	Intraocular pressure	4e-08	0
rs10767734	11-28620834-C-T	intron	GWAS	Open_Targets_22.09	Cognitive performance (MTAG) [MTAG]	4e-08	0.0128
rs10767734	11-28620834-C-T	intron	GWAS	Open_Targets_22.09	Arm predicted mass (left)	4.34e-08	-0.0059835
rs10767734	11-28620834-C-T	intron	GWAS	Open_Targets_22.09	Arm predicted mass (left)	4.34e-08	-0.0059835
rs10767734	11-28620834-C-T	intron	GWAS	FinnGen_MVP_UKBB_meta	Pain in joint	4.57e-08	-0.0209
rs10767734	11-28620834-C-T	intron	GWAS	FinnGen_MVP_UKBB_meta	Pain in joint	4.57e-08	-0.0209
rs10767734	11-28620834-C-T	intron	GWAS	FinnGen_MVP_UKBB_meta	Type 2 diabetes, definitions combined	4.79e-08	-0.0176
rs10767734	11-28620834-C-T	intron	GWAS	FinnGen_MVP_UKBB_meta	Type 2 diabetes, definitions combined	4.79e-08	-0.0176
rs4636654	11-28621106-G-A	intron	GWAS	Open_Targets_22.09	Externalizing behaviour (multivariate analysis)	5e-20	-0.011
rs4636654	11-28621106-G-A	intron	GWAS	Open_Targets_22.09	Smoking initiation (ever regular vs never regular) (MTAG)	2e-16	-0.0091448
rs4636654	11-28621106-G-A	intron	GWAS	Open_Targets_22.09	Smoking initiation (ever regular vs never regular) [Conditioned on chr11:27679916]	4e-16	-0.0213674
rs4636654	11-28621106-G-A	intron	GWAS	Open_Targets_22.09	Refractive error	7e-16	0
rs4636654	11-28621106-G-A	intron	GWAS	Open_Targets_22.09	Comparative body size at age 10	1.4e-14	0.0124624
rs4636654	11-28621106-G-A	intron	GWAS	Open_Targets_22.09	Age at first sexual intercourse	6.6e-14	0.0161
rs4636654	11-28621106-G-A	intron	GWAS	FGR12_UKBB	Ever smoked	3.16e-13	-0.026
rs4636654	11-28621106-G-A	intron	GWAS	Open_Targets_22.09	Smoking status (ever vs never smokers)	5e-13	-0.0149329
rs4636654	11-28621106-G-A	intron	GWAS	Open_Targets_22.09	Smoking cessation (MTAG)	6e-13	-0.0113382
rs4636654	11-28621106-G-A	intron	GWAS	Open_Targets_22.09	Trunk fat-free mass	1.08e-12	-0.0548894
rs4636654	11-28621106-G-A	intron	GWAS	Open_Targets_22.09	Appendicular lean mass	1.12e-12	-0.0136
rs4636654	11-28621106-G-A	intron	GWAS	Open_Targets_22.09	Impedance of whole body	1.49e-12	1.15803
rs4636654	11-28621106-G-A	intron	GWAS	FGR12_UKBB	Substance abuse (more control exclusions)	2.51e-12	-0.0404
rs4636654	11-28621106-G-A	intron	GWAS	FinnGen_R12		4.26e-12	-0.0471189
rs4636654	11-28621106-G-A	intron	GWAS	Open_Targets_22.09	Age at first sexual intercourse	4.4e-12	0.0144
rs4636654	11-28621106-G-A	intron	GWAS	Open_Targets_22.09	Impedance of whole body	6.12e-12	1.11153
rs4636654	11-28621106-G-A	intron	GWAS	Open_Targets_22.09	Impedance of arm (right)	6.22e-12	0.643789
rs4636654	11-28621106-G-A	intron	GWAS	Open_Targets_22.09	Lifetime smoking index	1e-11	-0.015
rs4636654	11-28621106-G-A	intron	GWAS	Open_Targets_22.09	Impedance of arm (right)	1.98e-11	0.620361
rs4636654	11-28621106-G-A	intron	GWAS	FGR12_UKBB	Mood [affective] disorders	2.51e-11	-0.0324
rs4636654	11-28621106-G-A	intron	GWAS	FGR12_UKBB	Depression	3.16e-11	-0.0333
rs4636654	11-28621106-G-A	intron	GWAS	FinnGen_drugs	N02B Other analgesics and antipyretics	3.36e-11	-0.0123831
rs4636654	11-28621106-G-A	intron	GWAS	Open_Targets_22.09	Whole body water mass	3.41e-11	-0.0755646
rs4636654	11-28621106-G-A	intron	GWAS	Open_Targets_22.09	Trunk predicted mass	3.42e-11	-0.0522187
rs4636654	11-28621106-G-A	intron	GWAS	Open_Targets_22.09	Impedance of arm (left)	4.41e-11	0.633295
rs4636654	11-28621106-G-A	intron	GWAS	FGR12_UKBB	Gonarthrosis	6.31e-11	-0.0341
rs4636654	11-28621106-G-A	intron	GWAS	Open_Targets_22.09	Arm predicted mass (left)	7.21e-11	0.00707037
rs4636654	11-28621106-G-A	intron	GWAS	Open_Targets_22.09	Whole body fat-free mass	7.8e-11	-0.102997
rs4636654	11-28621106-G-A	intron	GWAS	FinnGen_R12		8.25e-11	-0.0360729
rs4636654	11-28621106-G-A	intron	GWAS	Open_Targets_22.09	Basal metabolic rate	1.19e-10	-14.1391
rs4636654	11-28621106-G-A	intron	GWAS	FinnGen_drugs	N02 Analgesics	1.23e-10	-0.0122687
rs4636654	11-28621106-G-A	intron	GWAS	Open_Targets_22.09	Impedance of arm (left)	1.45e-10	0.608448
rs4636654	11-28621106-G-A	intron	GWAS	Open_Targets_22.09	Comparative body size at age 10	2.11e-10	-0.0104685
rs4636654	11-28621106-G-A	intron	GWAS	FGR12_UKBB	Arthrosis	2.4e-10	-0.0255
rs4636654	11-28621106-G-A	intron	GWAS	FinnGen_drugs	N02A Opioids	2.74e-10	-0.0110192
rs4636654	11-28621106-G-A	intron	GWAS	Open_Targets_22.09	Arm fat-free mass (left)	2.74e-10	-0.007573
rs4636654	11-28621106-G-A	intron	GWAS	Open_Targets_22.09	Body mass index (bmi)	2.86e-10	-0.0765885
rs4636654	11-28621106-G-A	intron	GWAS	Open_Targets_22.09	Major depressive disorder (MTAG)	3e-10	-0.0266599
rs4636654	11-28621106-G-A	intron	GWAS	Open_Targets_22.09	Feeling tense	3.61e-10	-0.0149582
rs4636654	11-28621106-G-A	intron	GWAS	Open_Targets_22.09	Arm predicted mass (right)	3.97e-10	-0.0067604
rs4636654	11-28621106-G-A	intron	GWAS	Open_Targets_22.09	Whole body water mass	5.12e-10	-0.0694952
rs4636654	11-28621106-G-A	intron	GWAS	Open_Targets_22.09	Arm fat-free mass (right)	5.23e-10	-0.0071239
rs4636654	11-28621106-G-A	intron	GWAS	Open_Targets_22.09	Arm predicted mass (left)	6.91e-10	-0.0066356
rs4636654	11-28621106-G-A	intron	GWAS	FinnGen_R12	Hypertension, essential	6.95e-10	-0.0330394
rs4636654	11-28621106-G-A	intron	GWAS	Open_Targets_22.09	Impedance of leg (left)	8.49e-10	0.486358
rs4636654	11-28621106-G-A	intron	GWAS	Open_Targets_22.09	Educational attainment (MTAG) [MTAG]	9e-10	0.0084
rs4636654	11-28621106-G-A	intron	GWAS	Open_Targets_22.09	Risk-taking tendency (4-domain principal component model)	1e-09	-0.0164123
rs4636654	11-28621106-G-A	intron	GWAS	Open_Targets_22.09	Body size at age 10	1e-09	-0.008786
rs4636654	11-28621106-G-A	intron	GWAS	Open_Targets_22.09	Leg fat-free mass (left)	1.05e-09	-0.0193248
rs4636654	11-28621106-G-A	intron	GWAS	Open_Targets_22.09	Waist circumference	1.05e-09	-0.195726
rs4636654	11-28621106-G-A	intron	GWAS	Open_Targets_22.09	Whole body fat-free mass	1.37e-09	-0.0919943
rs4636654	11-28621106-G-A	intron	GWAS	FinnGen_R12	Hypertension	1.37e-09	-0.0308649
rs4636654	11-28621106-G-A	intron	GWAS	Open_Targets_22.09	Leg predicted mass (left)	1.43e-09	-0.017972
rs4636654	11-28621106-G-A	intron	GWAS	Open_Targets_22.09	Body mass index (bmi)	1.58e-09	-0.0730303
rs4636654	11-28621106-G-A	intron	GWAS	Open_Targets_22.09	Trunk predicted mass	1.58e-09	-0.045343
rs4636654	11-28621106-G-A	intron	GWAS	Open_Targets_22.09	Age at first sexual intercourse	1.6e-09	0.0178
rs4636654	11-28621106-G-A	intron	GWAS	Open_Targets_22.09	Feeling tense	1.95e-09	-0.0142981
rs4636654	11-28621106-G-A	intron	GWAS	FinnGen_MVP_UKBB_meta	Hypertension	2.14e-09	-0.0221
rs4636654	11-28621106-G-A	intron	GWAS	Open_Targets_22.09	Trunk fat-free mass	2.14e-09	-0.0469049
rs4636654	11-28621106-G-A	intron	GWAS	FinnGen_drugs	J01D Other beta-lactam antibacterials	2.25e-09	-0.0118902
rs4636654	11-28621106-G-A	intron	GWAS	Open_Targets_22.09	Impedance of leg (right)	2.26e-09	0.468571
rs4636654	11-28621106-G-A	intron	GWAS	Open_Targets_22.09	Impedance of leg (left)	2.88e-09	0.464866
rs4636654	11-28621106-G-A	intron	GWAS	Open_Targets_22.09	Attention deficit hyperactivity disorder	3e-09	-0.0779615
rs4636654	11-28621106-G-A	intron	GWAS	Open_Targets_22.09	Neuropsychiatric disorders	3e-09	-5.928
rs4636654	11-28621106-G-A	intron	GWAS	Open_Targets_22.09	Appendicular lean mass	3.09e-09	-0.0115
rs4636654	11-28621106-G-A	intron	GWAS	Open_Targets_22.09	Basal metabolic rate	3.1e-09	-12.0533
rs4636654	11-28621106-G-A	intron	GWAS	FinnGen_drugs	N05 Psycholeptics	3.28e-09	-0.0095126
rs4636654	11-28621106-G-A	intron	GWAS	FinnGen_drugs	N05C Hypnotics and sedatives	3.59e-09	-0.0090587
rs4636654	11-28621106-G-A	intron	GWAS	FinnGen_drugs	N02BE Anilides, incl. combinations	3.95e-09	-0.010924
rs4636654	11-28621106-G-A	intron	GWAS	Open_Targets_22.09	Arm fat-free mass (left)	4.17e-09	-0.0067226
rs4636654	11-28621106-G-A	intron	GWAS	Open_Targets_22.09	Alcohol usually taken with meals	4.8e-09	0.0406197
rs4636654	11-28621106-G-A	intron	GWAS	Open_Targets_22.09	Alcohol usually taken with meals	4.8e-09	0.0406197
rs4636654	11-28621106-G-A	intron	GWAS	Open_Targets_22.09	Smoking initiation	5e-09	-0.0212236
rs4636654	11-28621106-G-A	intron	GWAS	FGR12_UKBB	Depression medications	6.31e-09	-0.0275
rs4636654	11-28621106-G-A	intron	GWAS	Open_Targets_22.09	Leg fat-free mass (right)	7.25e-09	-0.0169294
rs4636654	11-28621106-G-A	intron	GWAS	FGR12_UKBB	Hypertension, essential	7.41e-09	-0.0234
rs4636654	11-28621106-G-A	intron	GWAS	FinnGen_drugs	N05CF Cyclopyrrolones	7.56e-09	-0.008789
rs4636654	11-28621106-G-A	intron	GWAS	Open_Targets_22.09	Impedance of leg (right)	7.84e-09	-0.462436
rs4636654	11-28621106-G-A	intron	GWAS	FGR12_UKBB	Any mental disorder	8.51e-09	-0.0216
rs4636654	11-28621106-G-A	intron	GWAS	FGR12_UKBB	Hypertension	9.12e-09	-0.0226
rs4636654	11-28621106-G-A	intron	GWAS	Open_Targets_22.09	Leg fat-free mass (right)	9.51e-09	-0.016804
rs4636654	11-28621106-G-A	intron	GWAS	Open_Targets_22.09	Arm predicted mass (right)	9.95e-09	-0.0057391
rs4636654	11-28621106-G-A	intron	GWAS	Open_Targets_22.09	Intraocular pressure	1e-08	0.079
rs4636654	11-28621106-G-A	intron	GWAS	Open_Targets_22.09	Attention deficit hyperactivity disorder (MTAG)	1e-08	0
rs4636654	11-28621106-G-A	intron	GWAS	Open_Targets_22.09	Leg predicted mass (right)	1.02e-08	-0.0157174
rs4636654	11-28621106-G-A	intron	GWAS	Open_Targets_22.09	Weight	1.05e-08	-0.206023
rs4636654	11-28621106-G-A	intron	GWAS	Open_Targets_22.09	None of the above | attendance/disability/mobility allowance	1.09e-08	0.0598493
rs4636654	11-28621106-G-A	intron	GWAS	Open_Targets_22.09	Disability living allowance | attendance/disability/mobility allowance	1.31e-08	0.067109
rs4636654	11-28621106-G-A	intron	GWAS	Open_Targets_22.09	Leg predicted mass (right)	1.32e-08	-0.0156036
rs4636654	11-28621106-G-A	intron	GWAS	FinnGen_MVP_UKBB_meta	Asthma (more control exclusions)	1.41e-08	-0.0258
rs4636654	11-28621106-G-A	intron	GWAS	FinnGen_R12	Depression	1.67e-08	-0.0365293
rs4636654	11-28621106-G-A	intron	GWAS	FinnGen_R12	Carpal tunnel syndrome	1.84e-08	-0.0481519
rs4636654	11-28621106-G-A	intron	GWAS	Open_Targets_22.09	Arm fat-free mass (right)	1.87e-08	-0.0059757
rs4636654	11-28621106-G-A	intron	GWAS	FinnGen_R12	Mood [affective] disorders	1.98e-08	-0.0349141
rs4636654	11-28621106-G-A	intron	GWAS	Open_Targets_22.09	General cognitive ability	2e-08	5.64
rs4636654	11-28621106-G-A	intron	GWAS	Open_Targets_22.09	Highest math class taken (MTAG) [MTAG]	2e-08	0.0098
rs4636654	11-28621106-G-A	intron	GWAS	Open_Targets_22.09	Number of sexual partners	2e-08	0
rs4636654	11-28621106-G-A	intron	GWAS	Open_Targets_22.09	Age of smoking initiation (MTAG)	2e-08	0.00847247
rs4636654	11-28621106-G-A	intron	GWAS	Open_Targets_22.09	Cigarettes smoked per day (MTAG)	2e-08	0.0126262
rs4636654	11-28621106-G-A	intron	GWAS	Open_Targets_22.09	Frequency of solarium/sunlamp use	2.62e-08	0.00479175
rs4636654	11-28621106-G-A	intron	GWAS	Open_Targets_22.09	Wheeze or whistling in the chest in last year	2.74e-08	-0.0336032
rs4636654	11-28621106-G-A	intron	GWAS	FinnGen_MVP_UKBB_meta	Spinal stenosis	2.75e-08	-0.0276
rs4636654	11-28621106-G-A	intron	GWAS	Open_Targets_22.09	Leg fat-free mass (left)	2.77e-08	-0.0163025
rs4636654	11-28621106-G-A	intron	GWAS	Open_Targets_22.09	Benzoate levels	2.9e-08	0.2767
rs4636654	11-28621106-G-A	intron	GWAS	FinnGen_R12	Use of hypnotics and sedatives	3e-08	-0.030962
rs4636654	11-28621106-G-A	intron	GWAS	Open_Targets_22.09	Hip circumference	3.19e-08	-0.129193
rs4636654	11-28621106-G-A	intron	GWAS	Open_Targets_22.09	Leg predicted mass (left)	3.39e-08	-0.0151878
rs4636654	11-28621106-G-A	intron	GWAS	Open_Targets_22.09	Intraocular pressure	4e-08	0
rs4636654	11-28621106-G-A	intron	GWAS	Open_Targets_22.09	Cognitive performance (MTAG) [MTAG]	4e-08	0.0128
rs4636654	11-28621106-G-A	intron	GWAS	Open_Targets_22.09	General risk tolerance (MTAG)	4e-08	0.0066
rs4636654	11-28621106-G-A	intron	GWAS	Open_Targets_22.09	Weight	4.29e-08	-0.202
rs148423893	11-47885096-T-C	regulatory region	GWAS	Open_Targets_22.09	Lymphocyte counts	7e-48	-0.03837
rs148423893	11-47885096-T-C	regulatory region	GWAS	Open_Targets_22.09	White blood cell count	2.73e-22	-0.031501
rs148423893	11-47885096-T-C	regulatory region	GWAS	Open_Targets_22.09	Glaucoma (multi-trait analysis)	4.54e-21	0.121703
rs148423893	11-47885096-T-C	regulatory region	GWAS	FinnGen_MVP_UKBB_meta	Type 2 diabetes, definitions combined	5.5e-21	0.0658
rs148423893	11-47885096-T-C	regulatory region	GWAS	Open_Targets_22.09	Aspartate aminotransferase levels	7.6e-21	0.0401217
rs148423893	11-47885096-T-C	regulatory region	GWAS	FinnGen_MVP_UKBB_meta	Hypertension	6.03e-19	0.0643
rs148423893	11-47885096-T-C	regulatory region	GWAS	FinnGen_MVP_UKBB_meta	Hypertension, essential	6.61e-19	0.0644
rs148423893	11-47885096-T-C	regulatory region	GWAS	Open_Targets_22.09	High light scatter reticulocyte percentage of red cells	6e-16	0.0367471
rs148423893	11-47885096-T-C	regulatory region	GWAS	Open_Targets_22.09	Reticulocyte fraction of red cells	7.4e-16	0.0377215
rs148423893	11-47885096-T-C	regulatory region	GWAS	Open_Targets_22.09	White blood cell count	7.8e-16	-0.032497
rs148423893	11-47885096-T-C	regulatory region	GWAS	Open_Targets_22.09	Reticulocyte fraction of red cells	1.2e-15	0.0374792
rs148423893	11-47885096-T-C	regulatory region	GWAS	Open_Targets_22.09	Lymphocyte counts	1.99e-15	-0.032826
rs148423893	11-47885096-T-C	regulatory region	GWAS	Open_Targets_22.09	Lymphocyte counts	5.7e-15	-0.0360592
rs148423893	11-47885096-T-C	regulatory region	GWAS	Open_Targets_22.09	High light scatter reticulocyte percentage of red cells	6.1e-15	0.0362957
rs148423893	11-47885096-T-C	regulatory region	GWAS	Open_Targets_22.09	High light scatter reticulocyte count	8e-15	0.0327938
rs148423893	11-47885096-T-C	regulatory region	GWAS	Open_Targets_22.09	White blood cell count	1.5e-14	-0.0355649
rs148423893	11-47885096-T-C	regulatory region	GWAS	Open_Targets_22.09	High light scatter reticulocyte count	4.8e-13	0.0328082
rs148423893	11-47885096-T-C	regulatory region	GWAS	Open_Targets_22.09	Hematocrit	6.4e-13	0.0172532
rs148423893	11-47885096-T-C	regulatory region	GWAS	Open_Targets_22.09	High light scatter reticulocyte count	4e-12	0.0322293
rs148423893	11-47885096-T-C	regulatory region	GWAS	Open_Targets_22.09	Aspartate aminotransferase levels	4e-12	0.0355
rs148423893	11-47885096-T-C	regulatory region	GWAS	Open_Targets_22.09	Platelet distribution width	4.1e-12	0.0324314
rs148423893	11-47885096-T-C	regulatory region	GWAS	Open_Targets_22.09	Reticulocyte count	5e-12	0.0359416
rs148423893	11-47885096-T-C	regulatory region	GWAS	FinnGen_drugs	C09 Agents acting on the renin-angiotensin system	1.61e-11	0.030865
rs148423893	11-47885096-T-C	regulatory region	GWAS	Open_Targets_22.09	Reticulocyte count	2.1e-11	0.031305
rs148423893	11-47885096-T-C	regulatory region	GWAS	Open_Targets_22.09	Liver enzyme levels (alanine transaminase)	2.2e-11	0.00555563
rs148423893	11-47885096-T-C	regulatory region	GWAS	Open_Targets_22.09	Platelet distribution width	2.3e-11	0.0313797
rs148423893	11-47885096-T-C	regulatory region	GWAS	FinnGen_MVP_UKBB_meta	Disorders of lipoprotein metabolism and other lipidaemias	3.31e-11	0.0542
rs148423893	11-47885096-T-C	regulatory region	GWAS	FinnGen_MVP_UKBB_meta	Renal failure	1.02e-10	0.0573
rs148423893	11-47885096-T-C	regulatory region	GWAS	Open_Targets_22.09	Systolic blood pressure	1.1e-10	0.0302216
rs148423893	11-47885096-T-C	regulatory region	GWAS	Open_Targets_22.09	High light scatter reticulocyte count	1.45e-10	0.00038144
rs148423893	11-47885096-T-C	regulatory region	GWAS	Open_Targets_22.09	Hematocrit	1.5e-10	-0.0297524
rs148423893	11-47885096-T-C	regulatory region	GWAS	Open_Targets_22.09	Liver enzyme levels (alanine transaminase)	1.5e-10	0.00536819
rs148423893	11-47885096-T-C	regulatory region	GWAS	FinnGen_MVP_UKBB_meta	Chronic kidney disease	1.55e-10	0.0705
rs148423893	11-47885096-T-C	regulatory region	GWAS	Open_Targets_22.09	Systolic blood pressure	1.9e-10	0.0222131
rs148423893	11-47885096-T-C	regulatory region	GWAS	FinnGen_MVP_UKBB_meta	Ischaemic heart disease, wide definition	3.89e-10	0.0493
rs148423893	11-47885096-T-C	regulatory region	GWAS	FGR12_UKBB	Hypertension	3.98e-10	0.0625
rs148423893	11-47885096-T-C	regulatory region	GWAS	Open_Targets_22.09	High light scatter reticulocyte count	4.15e-10	0.00033431
rs148423893	11-47885096-T-C	regulatory region	GWAS	Open_Targets_22.09	Triglyceride levels	4.2e-10	0.0280936
rs148423893	11-47885096-T-C	regulatory region	GWAS	FGR12_UKBB	Hypertension, essential	4.9e-10	0.0634
rs148423893	11-47885096-T-C	regulatory region	GWAS	Open_Targets_22.09	Hematocrit	8.84e-10	-0.024776
rs148423893	11-47885096-T-C	regulatory region	GWAS	Open_Targets_22.09	Platelet count	1.09e-09	-0.024428
rs148423893	11-47885096-T-C	regulatory region	GWAS	Open_Targets_22.09	Heel bone mineral density T score	1.1e-09	-0.0244828
rs148423893	11-47885096-T-C	regulatory region	GWAS	FGR12_UKBB	Pure hypercholesterolaemia	1.78e-09	0.0728
rs148423893	11-47885096-T-C	regulatory region	GWAS	Open_Targets_22.09	Mean spheric corpuscular volume	1.8e-09	-0.0272128
rs148423893	11-47885096-T-C	regulatory region	GWAS	FGR12_UKBB	Disorders of lipoprotein metabolism and other lipidaemias	1.95e-09	0.0763
rs148423893	11-47885096-T-C	regulatory region	GWAS	Open_Targets_22.09	Cardiovascular disease	2e-09	0
rs148423893	11-47885096-T-C	regulatory region	GWAS	Open_Targets_22.09	Mean corpuscular hemoglobin concentration	4.41e-09	0.031881
rs148423893	11-47885096-T-C	regulatory region	GWAS	Open_Targets_22.09	Basal metabolic rate	5.25e-09	-12.9631
rs148423893	11-47885096-T-C	regulatory region	GWAS	Open_Targets_22.09	Arm predicted mass (left)	5.74e-09	-0.0068392
rs148423893	11-47885096-T-C	regulatory region	GWAS	Open_Targets_22.09	Weight	6.18e-09	0.421354
rs148423893	11-47885096-T-C	regulatory region	GWAS	Open_Targets_22.09	Peak expiratory flow	6.96e-09	-0.0187
rs148423893	11-47885096-T-C	regulatory region	GWAS	Open_Targets_22.09	Alanine aminotransferase levels	9e-09	5.75
rs148423893	11-47885096-T-C	regulatory region	GWAS	Open_Targets_22.09	Weight	9.74e-09	0.414223
rs148423893	11-47885096-T-C	regulatory region	GWAS	Open_Targets_22.09	Morningness	1e-08	0.027
rs148423893	11-47885096-T-C	regulatory region	GWAS	FinnGen_MVP_UKBB_meta	Glaucoma	1.23e-08	0.0534
rs148423893	11-47885096-T-C	regulatory region	GWAS	Open_Targets_22.09	Platelet distribution width	1.42e-08	0.0151149
rs148423893	11-47885096-T-C	regulatory region	GWAS	Open_Targets_22.09	Mean sphered cell volume	1.45e-08	-0.0833705
rs148423893	11-47885096-T-C	regulatory region	GWAS	Open_Targets_22.09	Trunk fat mass	1.54e-08	0.150015
rs148423893	11-47885096-T-C	regulatory region	GWAS	Open_Targets_22.09	Arm fat-free mass (right)	1.66e-08	-0.0065459
rs148423893	11-47885096-T-C	regulatory region	GWAS	Open_Targets_22.09	High light scatter reticulocyte count	1.71e-08	0.00025798
rs148423893	11-47885096-T-C	regulatory region	GWAS	Open_Targets_22.09	Mean corpuscular hemoglobin concentration	1.88e-08	0.024576
rs148423893	11-47885096-T-C	regulatory region	GWAS	Open_Targets_22.09	Hypertension	1.9e-08	0.0103581
rs148423893	11-47885096-T-C	regulatory region	GWAS	Open_Targets_22.09	Total testosterone levels	2e-08	-0.0343968
rs148423893	11-47885096-T-C	regulatory region	GWAS	Open_Targets_22.09	Arm predicted mass (right)	2.08e-08	-0.0061263
rs148423893	11-47885096-T-C	regulatory region	GWAS	Open_Targets_22.09	Whole body fat mass	2.61e-08	0.264777
rs148423893	11-47885096-T-C	regulatory region	GWAS	Open_Targets_22.09	Arm fat-free mass (left)	2.96e-08	-0.0069211
rs148423893	11-47885096-T-C	regulatory region	GWAS	FGR12_UKBB	Type 2 diabetes, wide definition	3.02e-08	0.0765
rs148423893	11-47885096-T-C	regulatory region	GWAS	Open_Targets_22.09	Plateletcrit	3.5e-08	-0.0254925
rs148423893	11-47885096-T-C	regulatory region	GWAS	FinnGen_drugs	TOTAL Total number of drug purchases	4.11e-08	0.0286096
rs148423893	11-47885096-T-C	regulatory region	GWAS	Open_Targets_22.09	Waist circumference	4.27e-08	0.333929
rs557675	11-65799248-T-G	upstream gene	GWAS	FinnGen_MVP_UKBB_meta	Gout	2e-70	-0.0987
rs557675	11-65799248-T-G	upstream gene	GWAS	FinnGen_MVP_UKBB_meta	Gout	2e-70	-0.0987
rs557675	11-65799248-T-G	upstream gene	GWAS	FinnGen_MVP_UKBB_meta	Hypertension	2.09e-37	-0.0372
rs557675	11-65799248-T-G	upstream gene	GWAS	FinnGen_MVP_UKBB_meta	Hypertension	2.09e-37	-0.0372
rs557675	11-65799248-T-G	upstream gene	GWAS	FinnGen_MVP_UKBB_meta	Hypertension, essential	7.59e-35	-0.0361
rs557675	11-65799248-T-G	upstream gene	GWAS	FinnGen_MVP_UKBB_meta	Hypertension, essential	7.59e-35	-0.0361
rs557675	11-65799248-T-G	upstream gene	GWAS	FinnGen_drugs	C08CA Dihydropyridine derivatives	8.91e-30	-0.0164363
rs557675	11-65799248-T-G	upstream gene	GWAS	FinnGen_drugs	C08CA Dihydropyridine derivatives	8.91e-30	-0.0164363
rs557675	11-65799248-T-G	upstream gene	GWAS	Open_Targets_22.09	Serum uric acid levels [Japanese]	1e-24	-0.041
rs557675	11-65799248-T-G	upstream gene	GWAS	Open_Targets_22.09	Serum uric acid levels [Japanese]	1e-24	-0.041
rs557675	11-65799248-T-G	upstream gene	GWAS	FGR12_UKBB	Hypertension	1.58e-24	-0.0401
rs557675	11-65799248-T-G	upstream gene	GWAS	FGR12_UKBB	Hypertension	1.58e-24	-0.0401
rs557675	11-65799248-T-G	upstream gene	GWAS	FinnGen_drugs	M04A Antigout preparations	3.75e-22	-0.0100742
rs557675	11-65799248-T-G	upstream gene	GWAS	FinnGen_drugs	M04A Antigout preparations	3.75e-22	-0.0100742
rs557675	11-65799248-T-G	upstream gene	GWAS	FGR12_UKBB	Hypertension, essential	1e-21	-0.0387
rs557675	11-65799248-T-G	upstream gene	GWAS	FGR12_UKBB	Hypertension, essential	1e-21	-0.0387
rs557675	11-65799248-T-G	upstream gene	GWAS	Open_Targets_22.09	Heel bone mineral density	3e-21	-0.0199075
rs557675	11-65799248-T-G	upstream gene	GWAS	Open_Targets_22.09	Heel bone mineral density	3e-21	-0.0199075
rs557675	11-65799248-T-G	upstream gene	GWAS	FinnGen_drugs	C09 Agents acting on the renin-angiotensin system	3.7e-21	-0.0143697
rs557675	11-65799248-T-G	upstream gene	GWAS	FinnGen_drugs	C09 Agents acting on the renin-angiotensin system	3.7e-21	-0.0143697
rs557675	11-65799248-T-G	upstream gene	GWAS	FinnGen_MVP_UKBB_meta	Ischaemic heart disease, wide definition	8.71e-20	-0.0265
rs557675	11-65799248-T-G	upstream gene	GWAS	FinnGen_MVP_UKBB_meta	Ischaemic heart disease, wide definition	8.71e-20	-0.0265
rs557675	11-65799248-T-G	upstream gene	GWAS	FinnGen_MVP_UKBB_meta	Coronary atherosclerosis	1.78e-18	-0.0305
rs557675	11-65799248-T-G	upstream gene	GWAS	FinnGen_MVP_UKBB_meta	Coronary atherosclerosis	1.78e-18	-0.0305
rs557675	11-65799248-T-G	upstream gene	GWAS	FinnGen_MVP_UKBB_meta	Chronic kidney disease	2.88e-18	-0.0402
rs557675	11-65799248-T-G	upstream gene	GWAS	FinnGen_MVP_UKBB_meta	Chronic kidney disease	2.88e-18	-0.0402
rs557675	11-65799248-T-G	upstream gene	GWAS	Open_Targets_22.09	Hypertension	1.1e-17	-0.0086855
rs557675	11-65799248-T-G	upstream gene	GWAS	Open_Targets_22.09	Hypertension	1.1e-17	-0.0086855
rs557675	11-65799248-T-G	upstream gene	GWAS	Kanta_2025_03	eGFR values estimated from harmonized creatinine [3020564] values using 2009 formula [ml/min/173m2], sample-wise median, quantitative, derived	1.29e-17	0.012704
rs557675	11-65799248-T-G	upstream gene	GWAS	Kanta_2025_03	eGFR values estimated from harmonized creatinine [3020564] values using 2009 formula [ml/min/173m2], sample-wise median, quantitative, derived	1.29e-17	0.012704
rs557675	11-65799248-T-G	upstream gene	GWAS	Kanta_2025_03	eGFR values estimated from harmonized creatinine [3020564] values using 2021 formula [ml/min/173m2], sample-wise median, quantitative, derived	1.33e-17	0.0129266
rs557675	11-65799248-T-G	upstream gene	GWAS	Kanta_2025_03	eGFR values estimated from harmonized creatinine [3020564] values using 2021 formula [ml/min/173m2], sample-wise median, quantitative, derived	1.33e-17	0.0129266
rs557675	11-65799248-T-G	upstream gene	GWAS	FinnGen_R12	Antihypertensive medication - note that there are other indications	1.43e-17	-0.0417946
rs557675	11-65799248-T-G	upstream gene	GWAS	FinnGen_R12	Antihypertensive medication - note that there are other indications	1.43e-17	-0.0417946
rs557675	11-65799248-T-G	upstream gene	GWAS	FGR12_UKBB	Gout	2e-17	-0.0987
rs557675	11-65799248-T-G	upstream gene	GWAS	FGR12_UKBB	Gout	2e-17	-0.0987
rs557675	11-65799248-T-G	upstream gene	GWAS	Open_Targets_22.09	Immature fraction of reticulocytes	4.4e-17	-0.0184732
rs557675	11-65799248-T-G	upstream gene	GWAS	Open_Targets_22.09	Immature fraction of reticulocytes	4.4e-17	-0.0184732
rs557675	11-65799248-T-G	upstream gene	GWAS	FinnGen_drugs	NON J01 TOTAL Total number of purchases excl. antibacterials	7.28e-17	-0.0142361
rs557675	11-65799248-T-G	upstream gene	GWAS	FinnGen_drugs	NON J01 TOTAL Total number of purchases excl. antibacterials	7.28e-17	-0.0142361
rs557675	11-65799248-T-G	upstream gene	GWAS	Open_Targets_22.09	Red cell distribution width	1.3e-16	0.0176424
rs557675	11-65799248-T-G	upstream gene	GWAS	Open_Targets_22.09	Red cell distribution width	1.3e-16	0.0176424
rs557675	11-65799248-T-G	upstream gene	GWAS	Open_Targets_22.09	Hypertension	1.6e-16	-0.0067849
rs557675	11-65799248-T-G	upstream gene	GWAS	Open_Targets_22.09	Hypertension	1.6e-16	-0.0067849
rs557675	11-65799248-T-G	upstream gene	GWAS	FinnGen_drugs	TOTAL Total number of drug purchases	1.87e-16	-0.0142608
rs557675	11-65799248-T-G	upstream gene	GWAS	FinnGen_drugs	TOTAL Total number of drug purchases	1.87e-16	-0.0142608
rs557675	11-65799248-T-G	upstream gene	GWAS	FinnGen_MVP_UKBB_meta	Renal failure	2.34e-16	-0.0306
rs557675	11-65799248-T-G	upstream gene	GWAS	FinnGen_MVP_UKBB_meta	Renal failure	2.34e-16	-0.0306
rs557675	11-65799248-T-G	upstream gene	GWAS	FinnGen_MVP_UKBB_meta	Myocardial infarction, strict	2.88e-16	-0.0397
rs557675	11-65799248-T-G	upstream gene	GWAS	FinnGen_MVP_UKBB_meta	Myocardial infarction, strict	2.88e-16	-0.0397
rs557675	11-65799248-T-G	upstream gene	GWAS	Open_Targets_22.09	Red cell distribution width	4.29e-16	0.015484
rs557675	11-65799248-T-G	upstream gene	GWAS	Open_Targets_22.09	Red cell distribution width	4.29e-16	0.015484
rs557675	11-65799248-T-G	upstream gene	GWAS	Kanta_2025_03	Creatinine [Moles/volume] in Serum or Plasma [umol/l], sample-wise median	5.02e-16	-0.0147583
rs557675	11-65799248-T-G	upstream gene	GWAS	Kanta_2025_03	Creatinine [Moles/volume] in Serum or Plasma [umol/l], sample-wise median	5.02e-16	-0.0147583
rs557675	11-65799248-T-G	upstream gene	GWAS	Open_Targets_22.09	Cardiovascular disease	6e-16	0
rs557675	11-65799248-T-G	upstream gene	GWAS	Open_Targets_22.09	Cardiovascular disease	6e-16	0
rs557675	11-65799248-T-G	upstream gene	GWAS	Open_Targets_22.09	Blood urea nitrogen levels	1e-15	0.0162
rs557675	11-65799248-T-G	upstream gene	GWAS	Open_Targets_22.09	Blood urea nitrogen levels	1e-15	0.0162
rs557675	11-65799248-T-G	upstream gene	GWAS	FinnGen_R12	Hypertension	3.63e-15	-0.0405328
rs557675	11-65799248-T-G	upstream gene	GWAS	FinnGen_R12	Hypertension	3.63e-15	-0.0405328
rs557675	11-65799248-T-G	upstream gene	GWAS	Open_Targets_22.09	Immature reticulocyte fraction	1.66e-14	-0.0011203
rs557675	11-65799248-T-G	upstream gene	GWAS	Open_Targets_22.09	Immature reticulocyte fraction	1.66e-14	-0.0011203
rs557675	11-65799248-T-G	upstream gene	GWAS	FGR12_UKBB	Arthrosis	3.16e-14	-0.0304
rs557675	11-65799248-T-G	upstream gene	GWAS	FGR12_UKBB	Arthrosis	3.16e-14	-0.0304
rs557675	11-65799248-T-G	upstream gene	GWAS	Open_Targets_22.09	Mean platelet volume	4.3e-14	0.01457
rs557675	11-65799248-T-G	upstream gene	GWAS	Open_Targets_22.09	Mean platelet volume	4.3e-14	0.01457
rs557675	11-65799248-T-G	upstream gene	GWAS	Open_Targets_22.09	Urate levels	4.5e-14	-0.043
rs557675	11-65799248-T-G	upstream gene	GWAS	Open_Targets_22.09	Urate levels	4.5e-14	-0.043
rs557675	11-65799248-T-G	upstream gene	GWAS	Open_Targets_22.09	None of the above | vascular/heart problems diagnosed by doctor	5.1e-14	0.0462144
rs557675	11-65799248-T-G	upstream gene	GWAS	Open_Targets_22.09	None of the above | vascular/heart problems diagnosed by doctor	5.1e-14	0.0462144
rs557675	11-65799248-T-G	upstream gene	GWAS	FinnGen_MVP_UKBB_meta	Idiopathic gout	5.13e-14	-0.0928
rs557675	11-65799248-T-G	upstream gene	GWAS	FinnGen_MVP_UKBB_meta	Idiopathic gout	5.13e-14	-0.0928
rs557675	11-65799248-T-G	upstream gene	GWAS	Open_Targets_22.09	Hypertension	7.78e-14	-0.048
rs557675	11-65799248-T-G	upstream gene	GWAS	Open_Targets_22.09	Hypertension	7.78e-14	-0.048
rs557675	11-65799248-T-G	upstream gene	GWAS	Open_Targets_22.09	Hypertension | non-cancer illness code, self-reported	8.36e-14	-0.0390468
rs557675	11-65799248-T-G	upstream gene	GWAS	Open_Targets_22.09	Hypertension | non-cancer illness code, self-reported	8.36e-14	-0.0390468
rs557675	11-65799248-T-G	upstream gene	GWAS	Open_Targets_22.09	Hypertension | non-cancer illness code, self-reported	8.4e-14	-0.0390468
rs557675	11-65799248-T-G	upstream gene	GWAS	Open_Targets_22.09	Hypertension | non-cancer illness code, self-reported	8.4e-14	-0.0390468
rs557675	11-65799248-T-G	upstream gene	GWAS	Open_Targets_22.09	Essential hypertension	1.24e-13	-0.0477
rs557675	11-65799248-T-G	upstream gene	GWAS	Open_Targets_22.09	Essential hypertension	1.24e-13	-0.0477
rs557675	11-65799248-T-G	upstream gene	GWAS	Open_Targets_22.09	Urate levels	1.57e-13	-0.042
rs557675	11-65799248-T-G	upstream gene	GWAS	Open_Targets_22.09	Urate levels	1.57e-13	-0.042
rs557675	11-65799248-T-G	upstream gene	GWAS	Open_Targets_22.09	None of the above | vascular/heart problems diagnosed by doctor	3.98e-13	0.0361641
rs557675	11-65799248-T-G	upstream gene	GWAS	Open_Targets_22.09	None of the above | vascular/heart problems diagnosed by doctor	3.98e-13	0.0361641
rs557675	11-65799248-T-G	upstream gene	GWAS	Kanta_2025_03	Urate [Moles/volume] in Serum or Plasma [umol/l], sample-wise median	4.57e-13	-0.0332909
rs557675	11-65799248-T-G	upstream gene	GWAS	Kanta_2025_03	Urate [Moles/volume] in Serum or Plasma [umol/l], sample-wise median	4.57e-13	-0.0332909
rs557675	11-65799248-T-G	upstream gene	GWAS	Open_Targets_22.09	High blood pressure | vascular/heart problems diagnosed by doctor	5.83e-13	-0.0373291
rs557675	11-65799248-T-G	upstream gene	GWAS	Open_Targets_22.09	High blood pressure | vascular/heart problems diagnosed by doctor	5.83e-13	-0.0373291
rs557675	11-65799248-T-G	upstream gene	GWAS	Open_Targets_22.09	High blood pressure | vascular/heart problems diagnosed by doctor	8.26e-13	-0.0370737
rs557675	11-65799248-T-G	upstream gene	GWAS	Open_Targets_22.09	High blood pressure | vascular/heart problems diagnosed by doctor	8.26e-13	-0.0370737
rs557675	11-65799248-T-G	upstream gene	GWAS	Open_Targets_22.09	Mean platelet volume	1.3e-12	0.0145684
rs557675	11-65799248-T-G	upstream gene	GWAS	Open_Targets_22.09	Mean platelet volume	1.3e-12	0.0145684
rs557675	11-65799248-T-G	upstream gene	GWAS	FinnGen_R12	Hypertension, essential	1.33e-12	-0.0384015
rs557675	11-65799248-T-G	upstream gene	GWAS	FinnGen_R12	Hypertension, essential	1.33e-12	-0.0384015
rs557675	11-65799248-T-G	upstream gene	GWAS	FGR12_UKBB	Coxarthrosis	2e-12	-0.0474
rs557675	11-65799248-T-G	upstream gene	GWAS	FGR12_UKBB	Coxarthrosis	2e-12	-0.0474
rs557675	11-65799248-T-G	upstream gene	GWAS	Open_Targets_22.09	Apolipoprotein A1 levels	2e-12	0.0138905
rs557675	11-65799248-T-G	upstream gene	GWAS	Open_Targets_22.09	Apolipoprotein A1 levels	2e-12	0.0138905
rs557675	11-65799248-T-G	upstream gene	GWAS	Kanta_2025_03	Triglyceride [Moles/volume] in Serum or Plasma --fasting [mmol/l], sample-wise median	2.49e-12	-0.016249
rs557675	11-65799248-T-G	upstream gene	GWAS	Kanta_2025_03	Triglyceride [Moles/volume] in Serum or Plasma --fasting [mmol/l], sample-wise median	2.49e-12	-0.016249
rs557675	11-65799248-T-G	upstream gene	GWAS	FGR12_UKBB	Coronary atherosclerosis	3.98e-12	-0.0356
rs557675	11-65799248-T-G	upstream gene	GWAS	FGR12_UKBB	Coronary atherosclerosis	3.98e-12	-0.0356
rs557675	11-65799248-T-G	upstream gene	GWAS	FinnGen_MVP_UKBB_meta	Angina pectoris	5.37e-12	-0.0306
rs557675	11-65799248-T-G	upstream gene	GWAS	FinnGen_MVP_UKBB_meta	Angina pectoris	5.37e-12	-0.0306
rs557675	11-65799248-T-G	upstream gene	GWAS	FinnGen_R12	Gout	8.15e-12	-0.0941774
rs557675	11-65799248-T-G	upstream gene	GWAS	FinnGen_R12	Gout	8.15e-12	-0.0941774
rs557675	11-65799248-T-G	upstream gene	GWAS	Open_Targets_22.09	Sex hormone-binding globulin levels	1.2e-11	0.00622899
rs557675	11-65799248-T-G	upstream gene	GWAS	Open_Targets_22.09	Sex hormone-binding globulin levels	1.2e-11	0.00622899
rs557675	11-65799248-T-G	upstream gene	GWAS	Open_Targets_22.09	High light scatter reticulocyte count	1.3e-11	-0.0144844
rs557675	11-65799248-T-G	upstream gene	GWAS	Open_Targets_22.09	High light scatter reticulocyte count	1.3e-11	-0.0144844
rs557675	11-65799248-T-G	upstream gene	GWAS	Open_Targets_22.09	Smoking initiation (ever regular vs never regular) (MTAG)	3e-11	-0.0071988
rs557675	11-65799248-T-G	upstream gene	GWAS	Open_Targets_22.09	Refractive error	3e-11	0
rs557675	11-65799248-T-G	upstream gene	GWAS	Open_Targets_22.09	Smoking initiation (ever regular vs never regular) (MTAG)	3e-11	-0.0071988
rs557675	11-65799248-T-G	upstream gene	GWAS	Open_Targets_22.09	Refractive error	3e-11	0
rs557675	11-65799248-T-G	upstream gene	GWAS	FinnGen_R12	Height, inverse-rank normalized	4.48e-11	-0.0104846
rs557675	11-65799248-T-G	upstream gene	GWAS	FinnGen_R12	Height, inverse-rank normalized	4.48e-11	-0.0104846
rs557675	11-65799248-T-G	upstream gene	GWAS	Open_Targets_22.09	High density lipoprotein cholesterol levels	5e-11	0.00597245
rs557675	11-65799248-T-G	upstream gene	GWAS	Open_Targets_22.09	High density lipoprotein cholesterol levels	5e-11	0.00597245
rs557675	11-65799248-T-G	upstream gene	GWAS	Kanta_2025_03	Glomerular filtration rate/1.73 sq M.predicted [Volume Rate/Area] in Serum, Plasma or Blood by Creatinine-based formula (CKD-EPI) [ml/min/173m2], sample-wise median	5e-11	0.0121766
rs557675	11-65799248-T-G	upstream gene	GWAS	Kanta_2025_03	Glomerular filtration rate/1.73 sq M.predicted [Volume Rate/Area] in Serum, Plasma or Blood by Creatinine-based formula (CKD-EPI) [ml/min/173m2], sample-wise median	5e-11	0.0121766
rs557675	11-65799248-T-G	upstream gene	GWAS	Open_Targets_22.09	High light scatter reticulocyte percentage of red cells	7.9e-11	-0.0139258
rs557675	11-65799248-T-G	upstream gene	GWAS	Open_Targets_22.09	High light scatter reticulocyte percentage of red cells	7.9e-11	-0.0139258
rs557675	11-65799248-T-G	upstream gene	GWAS	Open_Targets_22.09	Blonde | hair colour (natural, before greying)	7.96e-11	0.0481481
rs557675	11-65799248-T-G	upstream gene	GWAS	Open_Targets_22.09	Blonde | hair colour (natural, before greying)	7.96e-11	0.0481481
rs557675	11-65799248-T-G	upstream gene	GWAS	Open_Targets_22.09	Sex hormone-binding globulin levels adjusted for BMI	8.2e-11	0.00538616
rs557675	11-65799248-T-G	upstream gene	GWAS	Open_Targets_22.09	Sex hormone-binding globulin levels adjusted for BMI	8.2e-11	0.00538616
rs557675	11-65799248-T-G	upstream gene	GWAS	FGR12_UKBB	Gout, strict definition	1.05e-10	-0.102
rs557675	11-65799248-T-G	upstream gene	GWAS	FGR12_UKBB	Gout, strict definition	1.05e-10	-0.102
rs557675	11-65799248-T-G	upstream gene	GWAS	FGR12_UKBB	Myocardial infarction, strict	1.66e-10	-0.0482
rs557675	11-65799248-T-G	upstream gene	GWAS	FGR12_UKBB	Myocardial infarction, strict	1.66e-10	-0.0482
rs557675	11-65799248-T-G	upstream gene	GWAS	Open_Targets_22.09	High light scatter reticulocyte count	2.5e-10	-0.0001557
rs557675	11-65799248-T-G	upstream gene	GWAS	Open_Targets_22.09	High light scatter reticulocyte count	2.5e-10	-0.0001557
rs557675	11-65799248-T-G	upstream gene	GWAS	FinnGen_R12	Atopic dermatitis	3.02e-10	-0.0548244
rs557675	11-65799248-T-G	upstream gene	GWAS	FinnGen_R12	Atopic dermatitis	3.02e-10	-0.0548244
rs557675	11-65799248-T-G	upstream gene	GWAS	FinnGen_R12	Gout, strict definition	6.66e-10	-0.112042
rs557675	11-65799248-T-G	upstream gene	GWAS	FinnGen_R12	Gout, strict definition	6.66e-10	-0.112042
rs557675	11-65799248-T-G	upstream gene	GWAS	Open_Targets_22.09	Blood pressure medication | medication for cholesterol, blood pressure, diabetes, or take exogenous hormones	6.71e-10	-0.0507871
rs557675	11-65799248-T-G	upstream gene	GWAS	Open_Targets_22.09	Blood pressure medication | medication for cholesterol, blood pressure, diabetes, or take exogenous hormones	6.71e-10	-0.0507871
rs557675	11-65799248-T-G	upstream gene	GWAS	FinnGen_drugs	C07A Beta blocking agents, plain	7.23e-10	-0.0096247
rs557675	11-65799248-T-G	upstream gene	GWAS	FinnGen_drugs	C07A Beta blocking agents, plain	7.23e-10	-0.0096247
rs557675	11-65799248-T-G	upstream gene	GWAS	Open_Targets_22.09	Heel bone mineral density	8.8e-10	-0.0193628
rs557675	11-65799248-T-G	upstream gene	GWAS	Open_Targets_22.09	Heel bone mineral density	8.8e-10	-0.0193628
rs557675	11-65799248-T-G	upstream gene	GWAS	Open_Targets_22.09	Plateletcrit	1e-09	0.0129907
rs557675	11-65799248-T-G	upstream gene	GWAS	Open_Targets_22.09	Plateletcrit	1e-09	0.0129907
rs557675	11-65799248-T-G	upstream gene	GWAS	FinnGen_MVP_UKBB_meta	Type 2 diabetes, definitions combined	1.02e-09	-0.0159
rs557675	11-65799248-T-G	upstream gene	GWAS	FinnGen_MVP_UKBB_meta	Type 2 diabetes, definitions combined	1.02e-09	-0.0159
rs557675	11-65799248-T-G	upstream gene	GWAS	FinnGen_drugs	C09AA ACE inhibitors, plain	1.1e-09	-0.0087287
rs557675	11-65799248-T-G	upstream gene	GWAS	FinnGen_drugs	C09AA ACE inhibitors, plain	1.1e-09	-0.0087287
rs557675	11-65799248-T-G	upstream gene	GWAS	Open_Targets_22.09	Waist circumference	1.23e-09	-0.170485
rs557675	11-65799248-T-G	upstream gene	GWAS	Open_Targets_22.09	Waist circumference	1.23e-09	-0.170485
rs557675	11-65799248-T-G	upstream gene	GWAS	Open_Targets_22.09	Cardiovascular disease	1.7e-09	-0.0053633
rs557675	11-65799248-T-G	upstream gene	GWAS	Open_Targets_22.09	Cardiovascular disease	1.7e-09	-0.0053633
rs557675	11-65799248-T-G	upstream gene	GWAS	Open_Targets_22.09	Age of smoking initiation (MTAG)	2e-09	0.00881013
rs557675	11-65799248-T-G	upstream gene	GWAS	Open_Targets_22.09	Age of smoking initiation (MTAG)	2e-09	0.00881013
rs557675	11-65799248-T-G	upstream gene	GWAS	FinnGen_R12	Spondylopathies	5.87e-09	-0.0409803
rs557675	11-65799248-T-G	upstream gene	GWAS	FinnGen_R12	Spondylopathies	5.87e-09	-0.0409803
rs557675	11-65799248-T-G	upstream gene	GWAS	Open_Targets_22.09	Myocardial infarction	6e-09	-0.0508
rs557675	11-65799248-T-G	upstream gene	GWAS	Open_Targets_22.09	Myocardial infarction	6e-09	-0.0508
rs557675	11-65799248-T-G	upstream gene	GWAS	FinnGen_R12	Coxarthrosis	6.69e-09	-0.0532197
rs557675	11-65799248-T-G	upstream gene	GWAS	FinnGen_R12	Coxarthrosis	6.69e-09	-0.0532197
rs557675	11-65799248-T-G	upstream gene	GWAS	FGR12_UKBB	Chronic kidney disease	7.08e-09	-0.0602
rs557675	11-65799248-T-G	upstream gene	GWAS	FGR12_UKBB	Chronic kidney disease	7.08e-09	-0.0602
rs557675	11-65799248-T-G	upstream gene	GWAS	FinnGen_drugs	H02AB Glucocorticoids	7.48e-09	-0.0098571
rs557675	11-65799248-T-G	upstream gene	GWAS	FinnGen_drugs	H02AB Glucocorticoids	7.48e-09	-0.0098571
rs557675	11-65799248-T-G	upstream gene	GWAS	FinnGen_drugs	C07AB Beta blocking agents, plain, selective	8.44e-09	-0.0085773
rs557675	11-65799248-T-G	upstream gene	GWAS	FinnGen_drugs	C07AB Beta blocking agents, plain, selective	8.44e-09	-0.0085773
rs557675	11-65799248-T-G	upstream gene	GWAS	FGR12_UKBB	Coronary revascularization (ANGIO or CABG)	1.02e-08	-0.0422
rs557675	11-65799248-T-G	upstream gene	GWAS	FGR12_UKBB	Coronary revascularization (ANGIO or CABG)	1.02e-08	-0.0422
rs557675	11-65799248-T-G	upstream gene	GWAS	Open_Targets_22.09	Heel quantitative ultrasound index (qui), direct entry	1.03e-08	-0.373453
rs557675	11-65799248-T-G	upstream gene	GWAS	Open_Targets_22.09	Heel quantitative ultrasound index (qui), direct entry	1.03e-08	-0.373453
rs557675	11-65799248-T-G	upstream gene	GWAS	Open_Targets_22.09	Heel bone mineral density (bmd) t-score, automated	1.03e-08	-0.0210834
rs557675	11-65799248-T-G	upstream gene	GWAS	Open_Targets_22.09	Heel bone mineral density (bmd) t-score, automated	1.03e-08	-0.0210834
rs557675	11-65799248-T-G	upstream gene	GWAS	FGR12_UKBB	Statin medication	1.32e-08	-0.024
rs557675	11-65799248-T-G	upstream gene	GWAS	FGR12_UKBB	Statin medication	1.32e-08	-0.024
rs557675	11-65799248-T-G	upstream gene	GWAS	FinnGen_R12	Myocardial infarction, strict	1.37e-08	-0.0534601
rs557675	11-65799248-T-G	upstream gene	GWAS	FinnGen_R12	Myocardial infarction, strict	1.37e-08	-0.0534601
rs557675	11-65799248-T-G	upstream gene	GWAS	FGR12_UKBB	Renal failure	1.74e-08	-0.0379
rs557675	11-65799248-T-G	upstream gene	GWAS	FGR12_UKBB	Renal failure	1.74e-08	-0.0379
rs557675	11-65799248-T-G	upstream gene	GWAS	Open_Targets_22.09	Immature fraction of reticulocytes	1.81e-08	-0.0201807
rs557675	11-65799248-T-G	upstream gene	GWAS	Open_Targets_22.09	Immature fraction of reticulocytes	1.81e-08	-0.0201807
rs557675	11-65799248-T-G	upstream gene	GWAS	Open_Targets_22.09	Heel bone mineral density (bmd)	1.87e-08	-0.0023097
rs557675	11-65799248-T-G	upstream gene	GWAS	Open_Targets_22.09	Heel bone mineral density (bmd)	1.87e-08	-0.0023097
rs557675	11-65799248-T-G	upstream gene	GWAS	FinnGen_R12	Coronary atherosclerosis	1.95e-08	-0.0398582
rs557675	11-65799248-T-G	upstream gene	GWAS	FinnGen_R12	Coronary atherosclerosis	1.95e-08	-0.0398582
rs557675	11-65799248-T-G	upstream gene	GWAS	Open_Targets_22.09	Educational attainment (MTAG) [MTAG]	2e-08	0.0074
rs557675	11-65799248-T-G	upstream gene	GWAS	Open_Targets_22.09	Medication use (diuretics)	2e-08	-0.0356
rs557675	11-65799248-T-G	upstream gene	GWAS	Open_Targets_22.09	Educational attainment (MTAG) [MTAG]	2e-08	0.0074
rs557675	11-65799248-T-G	upstream gene	GWAS	Open_Targets_22.09	Medication use (diuretics)	2e-08	-0.0356
rs557675	11-65799248-T-G	upstream gene	GWAS	FinnGen_R12	Arthrosis	2.37e-08	-0.0317867
rs557675	11-65799248-T-G	upstream gene	GWAS	FinnGen_R12	Arthrosis	2.37e-08	-0.0317867
rs557675	11-65799248-T-G	upstream gene	GWAS	FinnGen_R12	Arthropathies	2.45e-08	-0.0247473
rs557675	11-65799248-T-G	upstream gene	GWAS	FinnGen_R12	Arthropathies	2.45e-08	-0.0247473
rs557675	11-65799248-T-G	upstream gene	GWAS	FGR12_UKBB	Spinal stenosis	2.45e-08	-0.0462
rs557675	11-65799248-T-G	upstream gene	GWAS	FGR12_UKBB	Spinal stenosis	2.45e-08	-0.0462
rs557675	11-65799248-T-G	upstream gene	GWAS	FinnGen_MVP_UKBB_meta	Calculus of kidney and ureter	2.57e-08	0.0309
rs557675	11-65799248-T-G	upstream gene	GWAS	FinnGen_MVP_UKBB_meta	Calculus of kidney and ureter	2.57e-08	0.0309
rs557675	11-65799248-T-G	upstream gene	GWAS	FGR12_UKBB	Angina pectoris	3.55e-08	-0.0355
rs557675	11-65799248-T-G	upstream gene	GWAS	FGR12_UKBB	Angina pectoris	3.55e-08	-0.0355
rs557675	11-65799248-T-G	upstream gene	GWAS	Open_Targets_22.09	Highest math class taken (MTAG) [MTAG]	4e-08	0.0091
rs557675	11-65799248-T-G	upstream gene	GWAS	Open_Targets_22.09	Smoking initiation (ever regular vs never regular)	4e-08	-0.0140785
rs557675	11-65799248-T-G	upstream gene	GWAS	Open_Targets_22.09	Medication use (diuretics)	4e-08	-0.0434557
rs557675	11-65799248-T-G	upstream gene	GWAS	Open_Targets_22.09	Highest math class taken (MTAG) [MTAG]	4e-08	0.0091
rs557675	11-65799248-T-G	upstream gene	GWAS	Open_Targets_22.09	Smoking initiation (ever regular vs never regular)	4e-08	-0.0140785
rs557675	11-65799248-T-G	upstream gene	GWAS	Open_Targets_22.09	Medication use (diuretics)	4e-08	-0.0434557
rs557675	11-65799248-T-G	upstream gene	GWAS	FinnGen_R12	Dorsopathies	4.47e-08	-0.0251979
rs557675	11-65799248-T-G	upstream gene	GWAS	FinnGen_R12	Dorsopathies	4.47e-08	-0.0251979
rs557675	11-65799248-T-G	upstream gene	GWAS	Open_Targets_22.09	Osteoarthrosis	4.79e-08	-0.0515
rs557675	11-65799248-T-G	upstream gene	GWAS	Open_Targets_22.09	Osteoarthrosis	4.79e-08	-0.0515
rs7114362	11-76582026-C-T	intergenic	GWAS	Open_Targets_22.09	Eosinophil counts	4.08e-104	0.043013
rs7114362	11-76582026-C-T	intergenic	GWAS	Open_Targets_22.09	Eosinophil counts	4.08e-104	0.043013
rs7114362	11-76582026-C-T	intergenic	GWAS	Open_Targets_22.09	Eosinophil counts	2.5e-99	0.0411721
rs7114362	11-76582026-C-T	intergenic	GWAS	Open_Targets_22.09	Eosinophil counts	2.5e-99	0.0411721
rs7114362	11-76582026-C-T	intergenic	GWAS	Open_Targets_22.09	Eosinophil counts	2e-97	0
rs7114362	11-76582026-C-T	intergenic	GWAS	Open_Targets_22.09	Eosinophil counts	2e-97	0
rs7114362	11-76582026-C-T	intergenic	GWAS	Open_Targets_22.09	Asthma (childhood onset)	1e-93	0
rs7114362	11-76582026-C-T	intergenic	GWAS	Open_Targets_22.09	Asthma (childhood onset)	1e-93	0
rs7114362	11-76582026-C-T	intergenic	GWAS	Open_Targets_22.09	Eosinophil counts	9.7e-88	0.040498
rs7114362	11-76582026-C-T	intergenic	GWAS	Open_Targets_22.09	Eosinophil counts	9.7e-88	0.040498
rs7114362	11-76582026-C-T	intergenic	GWAS	Open_Targets_22.09	Asthma	7e-86	0
rs7114362	11-76582026-C-T	intergenic	GWAS	Open_Targets_22.09	Asthma	7e-86	0
rs7114362	11-76582026-C-T	intergenic	GWAS	Open_Targets_22.09	Eosinophil percentage of white cells	2.2e-85	0.041809
rs7114362	11-76582026-C-T	intergenic	GWAS	Open_Targets_22.09	Eosinophil percentage of white cells	2.2e-85	0.041809
rs7114362	11-76582026-C-T	intergenic	GWAS	Open_Targets_22.09	Eosinophil counts	3.2e-83	0.041112
rs7114362	11-76582026-C-T	intergenic	GWAS	Open_Targets_22.09	Eosinophil counts	3.2e-83	0.041112
rs7114362	11-76582026-C-T	intergenic	GWAS	Open_Targets_22.09	Eosinophil percentage of white cells	5.7e-78	0.0399529
rs7114362	11-76582026-C-T	intergenic	GWAS	Open_Targets_22.09	Eosinophil percentage of white cells	5.7e-78	0.0399529
rs7114362	11-76582026-C-T	intergenic	GWAS	Open_Targets_22.09	Allergic disease (asthma, hay fever or eczema)	1e-77	0.101654
rs7114362	11-76582026-C-T	intergenic	GWAS	Open_Targets_22.09	Allergic disease (asthma, hay fever or eczema)	1e-77	0.101654
rs7114362	11-76582026-C-T	intergenic	GWAS	Open_Targets_22.09	None of the above | blood clot, dvt, bronchitis, emphysema, asthma, rhinitis, eczema, allergy diagnosed by doctor	1.58e-76	-0.093252
rs7114362	11-76582026-C-T	intergenic	GWAS	Open_Targets_22.09	None of the above | blood clot, dvt, bronchitis, emphysema, asthma, rhinitis, eczema, allergy diagnosed by doctor	1.58e-76	-0.093252
rs7114362	11-76582026-C-T	intergenic	GWAS	Open_Targets_22.09	Eczema	2e-75	0
rs7114362	11-76582026-C-T	intergenic	GWAS	Open_Targets_22.09	Eczema	2e-75	0
rs7114362	11-76582026-C-T	intergenic	GWAS	Open_Targets_22.09	Eosinophil counts	4.4e-75	0.0390451
rs7114362	11-76582026-C-T	intergenic	GWAS	Open_Targets_22.09	Eosinophil counts	4.4e-75	0.0390451
rs7114362	11-76582026-C-T	intergenic	GWAS	Open_Targets_22.09	Asthma	6e-74	0.109089
rs7114362	11-76582026-C-T	intergenic	GWAS	Open_Targets_22.09	Asthma	6e-74	0.109089
rs7114362	11-76582026-C-T	intergenic	GWAS	Open_Targets_22.09	Hay fever and/or eczema	4e-70	0.105261
rs7114362	11-76582026-C-T	intergenic	GWAS	Open_Targets_22.09	Hay fever and/or eczema	4e-70	0.105261
rs7114362	11-76582026-C-T	intergenic	GWAS	Open_Targets_22.09	None of the above | blood clot, dvt, bronchitis, emphysema, asthma, rhinitis, eczema, allergy diagnosed by doctor	3.11e-69	-0.0886413
rs7114362	11-76582026-C-T	intergenic	GWAS	Open_Targets_22.09	None of the above | blood clot, dvt, bronchitis, emphysema, asthma, rhinitis, eczema, allergy diagnosed by doctor	3.11e-69	-0.0886413
rs7114362	11-76582026-C-T	intergenic	GWAS	Open_Targets_22.09	Eosinophil counts	3e-68	0.0286
rs7114362	11-76582026-C-T	intergenic	GWAS	Open_Targets_22.09	Eosinophil counts	3e-68	0.0286
rs7114362	11-76582026-C-T	intergenic	GWAS	Open_Targets_22.09	Eosinophill percentage	3.78e-68	0.0767874
rs7114362	11-76582026-C-T	intergenic	GWAS	Open_Targets_22.09	Eosinophill percentage	3.78e-68	0.0767874
rs7114362	11-76582026-C-T	intergenic	GWAS	Open_Targets_22.09	Hayfever, allergic rhinitis or eczema | blood clot, dvt, bronchitis, emphysema, asthma, rhinitis, eczema, allergy diagnosed by doctor	4.22e-65	0.0946938
rs7114362	11-76582026-C-T	intergenic	GWAS	Open_Targets_22.09	Hayfever, allergic rhinitis or eczema | blood clot, dvt, bronchitis, emphysema, asthma, rhinitis, eczema, allergy diagnosed by doctor	4.22e-65	0.0946938
rs7114362	11-76582026-C-T	intergenic	GWAS	Open_Targets_22.09	Asthma	3e-64	0.115113
rs7114362	11-76582026-C-T	intergenic	GWAS	Open_Targets_22.09	Asthma	3e-64	0.115113
rs7114362	11-76582026-C-T	intergenic	GWAS	Open_Targets_22.09	Asthma	1.1e-63	0.0110084
rs7114362	11-76582026-C-T	intergenic	GWAS	Open_Targets_22.09	Asthma	1.1e-63	0.0110084
rs7114362	11-76582026-C-T	intergenic	GWAS	Open_Targets_22.09	Eosinophill percentage	6.6e-61	0.072536
rs7114362	11-76582026-C-T	intergenic	GWAS	Open_Targets_22.09	Eosinophill percentage	6.6e-61	0.072536
rs7114362	11-76582026-C-T	intergenic	GWAS	Open_Targets_22.09	Eosinophill count	7.86e-61	0.0289805
rs7114362	11-76582026-C-T	intergenic	GWAS	Open_Targets_22.09	Eosinophill count	7.86e-61	0.0289805
rs7114362	11-76582026-C-T	intergenic	GWAS	Open_Targets_22.09	Asthma	1e-59	0
rs7114362	11-76582026-C-T	intergenic	GWAS	Open_Targets_22.09	Asthma	1e-59	0
rs7114362	11-76582026-C-T	intergenic	GWAS	Open_Targets_22.09	Hayfever, allergic rhinitis or eczema | blood clot, dvt, bronchitis, emphysema, asthma, rhinitis, eczema, allergy diagnosed by doctor	1.99e-59	0.0904199
rs7114362	11-76582026-C-T	intergenic	GWAS	Open_Targets_22.09	Hayfever, allergic rhinitis or eczema | blood clot, dvt, bronchitis, emphysema, asthma, rhinitis, eczema, allergy diagnosed by doctor	1.99e-59	0.0904199
rs7114362	11-76582026-C-T	intergenic	GWAS	Open_Targets_22.09	Eosinophill count	1.01e-57	0.0282307
rs7114362	11-76582026-C-T	intergenic	GWAS	Open_Targets_22.09	Eosinophill count	1.01e-57	0.0282307
rs7114362	11-76582026-C-T	intergenic	GWAS	FinnGen_drugs	R06A Antihistamines for systemic use	2.82e-56	0.0272861
rs7114362	11-76582026-C-T	intergenic	GWAS	FinnGen_drugs	R06A Antihistamines for systemic use	2.82e-56	0.0272861
rs7114362	11-76582026-C-T	intergenic	GWAS	Open_Targets_22.09	Atopic asthma	5e-56	0
rs7114362	11-76582026-C-T	intergenic	GWAS	Open_Targets_22.09	Atopic asthma	5e-56	0
rs7114362	11-76582026-C-T	intergenic	GWAS	Open_Targets_22.09	Asthma	5.6e-56	0.0102965
rs7114362	11-76582026-C-T	intergenic	GWAS	Open_Targets_22.09	Asthma	5.6e-56	0.0102965
rs7114362	11-76582026-C-T	intergenic	GWAS	Open_Targets_22.09	Respiratory diseases	1e-54	0
rs7114362	11-76582026-C-T	intergenic	GWAS	Open_Targets_22.09	Respiratory diseases	1e-54	0
rs7114362	11-76582026-C-T	intergenic	GWAS	Open_Targets_22.09	Asthma | blood clot, dvt, bronchitis, emphysema, asthma, rhinitis, eczema, allergy diagnosed by doctor	2.25e-52	0.112342
rs7114362	11-76582026-C-T	intergenic	GWAS	Open_Targets_22.09	Asthma | blood clot, dvt, bronchitis, emphysema, asthma, rhinitis, eczema, allergy diagnosed by doctor	2.25e-52	0.112342
rs7114362	11-76582026-C-T	intergenic	GWAS	FinnGen_MVP_UKBB_meta	Asthma (more control exclusions)	2.34e-52	0.0625
rs7114362	11-76582026-C-T	intergenic	GWAS	FinnGen_MVP_UKBB_meta	Asthma (more control exclusions)	2.34e-52	0.0625
rs7114362	11-76582026-C-T	intergenic	GWAS	Open_Targets_22.09	Asthma | non-cancer illness code, self-reported	3.91e-52	0.111722
rs7114362	11-76582026-C-T	intergenic	GWAS	Open_Targets_22.09	Asthma | non-cancer illness code, self-reported	3.91e-52	0.111722
rs7114362	11-76582026-C-T	intergenic	GWAS	Open_Targets_22.09	Allergic disease (asthma, hay fever or eczema)	8.93e-52	0.0869
rs7114362	11-76582026-C-T	intergenic	GWAS	Open_Targets_22.09	Allergic disease (asthma, hay fever or eczema)	8.93e-52	0.0869
rs7114362	11-76582026-C-T	intergenic	GWAS	FinnGen_drugs	D07 CORTICOSTEROIDS FOR TOPICAL USE	2.65e-50	0.0270432
rs7114362	11-76582026-C-T	intergenic	GWAS	FinnGen_drugs	D07 CORTICOSTEROIDS FOR TOPICAL USE	2.65e-50	0.0270432
rs7114362	11-76582026-C-T	intergenic	GWAS	Open_Targets_22.09	Asthma	1e-48	0.0918982
rs7114362	11-76582026-C-T	intergenic	GWAS	Open_Targets_22.09	Asthma	1e-48	0.0918982
rs7114362	11-76582026-C-T	intergenic	GWAS	Open_Targets_22.09	Allergic disease (asthma, hay fever or eczema)	1.86e-48	0.0841
rs7114362	11-76582026-C-T	intergenic	GWAS	Open_Targets_22.09	Allergic disease (asthma, hay fever or eczema)	1.86e-48	0.0841
rs7114362	11-76582026-C-T	intergenic	GWAS	Open_Targets_22.09	Asthma | blood clot, dvt, bronchitis, emphysema, asthma, rhinitis, eczema, allergy diagnosed by doctor	4.79e-48	0.107514
rs7114362	11-76582026-C-T	intergenic	GWAS	Open_Targets_22.09	Asthma | blood clot, dvt, bronchitis, emphysema, asthma, rhinitis, eczema, allergy diagnosed by doctor	4.79e-48	0.107514
rs7114362	11-76582026-C-T	intergenic	GWAS	Open_Targets_22.09	Asthma (childhood onset)	3e-47	0
rs7114362	11-76582026-C-T	intergenic	GWAS	Open_Targets_22.09	Asthma (childhood onset)	3e-47	0
rs7114362	11-76582026-C-T	intergenic	GWAS	Open_Targets_22.09	Asthma | non-cancer illness code, self-reported	4.92e-47	0.105997
rs7114362	11-76582026-C-T	intergenic	GWAS	Open_Targets_22.09	Asthma | non-cancer illness code, self-reported	4.92e-47	0.105997
rs7114362	11-76582026-C-T	intergenic	GWAS	FGR12_UKBB	Atopic dermatitis	5.01e-47	0.103
rs7114362	11-76582026-C-T	intergenic	GWAS	FGR12_UKBB	Atopic dermatitis	5.01e-47	0.103
rs7114362	11-76582026-C-T	intergenic	GWAS	Open_Targets_22.09	Respiratory or ear-nose-throat disease	1.9e-46	0.0112036
rs7114362	11-76582026-C-T	intergenic	GWAS	Open_Targets_22.09	Respiratory or ear-nose-throat disease	1.9e-46	0.0112036
rs7114362	11-76582026-C-T	intergenic	GWAS	Open_Targets_22.09	Asthma	2e-45	0.0891092
rs7114362	11-76582026-C-T	intergenic	GWAS	Open_Targets_22.09	Asthma	2e-45	0.0891092
rs7114362	11-76582026-C-T	intergenic	GWAS	FinnGen_drugs	D07A CORTICOSTEROIDS	2.85e-43	0.0242068
rs7114362	11-76582026-C-T	intergenic	GWAS	FinnGen_drugs	D07A CORTICOSTEROIDS	2.85e-43	0.0242068
rs7114362	11-76582026-C-T	intergenic	GWAS	Open_Targets_22.09	Chronic inflammatory diseases (ankylosing spondylitis, Crohn's disease, psoriasis, primary sclerosing cholangitis, ulcerative colitis) (pleiotropy) [subset analysis]	3e-43	0
rs7114362	11-76582026-C-T	intergenic	GWAS	Open_Targets_22.09	Chronic inflammatory diseases (ankylosing spondylitis, Crohn's disease, psoriasis, primary sclerosing cholangitis, ulcerative colitis) (pleiotropy) [subset analysis]	3e-43	0
rs7114362	11-76582026-C-T	intergenic	GWAS	Open_Targets_22.09	Eosinophil percentage of white cells	1.95e-41	0.0480542
rs7114362	11-76582026-C-T	intergenic	GWAS	Open_Targets_22.09	Eosinophil percentage of white cells	1.95e-41	0.0480542
rs7114362	11-76582026-C-T	intergenic	GWAS	Open_Targets_22.09	Eosinophil counts	2.04e-41	0.0480899
rs7114362	11-76582026-C-T	intergenic	GWAS	Open_Targets_22.09	Eosinophil counts	2.04e-41	0.0480899
rs7114362	11-76582026-C-T	intergenic	GWAS	Open_Targets_22.09	Respiratory or ear-nose-throat disease	3.6e-41	0.0105009
rs7114362	11-76582026-C-T	intergenic	GWAS	Open_Targets_22.09	Respiratory or ear-nose-throat disease	3.6e-41	0.0105009
rs7114362	11-76582026-C-T	intergenic	GWAS	FinnGen_R12	Atopic dermatitis	3.89e-41	0.114553
rs7114362	11-76582026-C-T	intergenic	GWAS	FinnGen_R12	Atopic dermatitis	3.89e-41	0.114553
rs7114362	11-76582026-C-T	intergenic	GWAS	FinnGen_drugs	R06AX Other antihistamines for systemic use	4.91e-41	0.021303
rs7114362	11-76582026-C-T	intergenic	GWAS	FinnGen_drugs	R06AX Other antihistamines for systemic use	4.91e-41	0.021303
rs7114362	11-76582026-C-T	intergenic	GWAS	Open_Targets_22.09	Sum eosinophil basophil counts	3.3e-38	0.0461522
rs7114362	11-76582026-C-T	intergenic	GWAS	Open_Targets_22.09	Sum eosinophil basophil counts	3.3e-38	0.0461522
rs7114362	11-76582026-C-T	intergenic	GWAS	Open_Targets_22.09	Eosinophil percentage of granulocytes	4.82e-38	0.0461519
rs7114362	11-76582026-C-T	intergenic	GWAS	Open_Targets_22.09	Eosinophil percentage of granulocytes	4.82e-38	0.0461519
rs7114362	11-76582026-C-T	intergenic	GWAS	Open_Targets_22.09	Eosinophil percentage of white cells	8.66e-38	0.0458275
rs7114362	11-76582026-C-T	intergenic	GWAS	Open_Targets_22.09	Eosinophil percentage of white cells	8.66e-38	0.0458275
rs7114362	11-76582026-C-T	intergenic	GWAS	Open_Targets_22.09	Asthma	9.54e-38	0.0838325
rs7114362	11-76582026-C-T	intergenic	GWAS	Open_Targets_22.09	Asthma	9.54e-38	0.0838325
rs7114362	11-76582026-C-T	intergenic	GWAS	Open_Targets_22.09	Eosinophil counts	2.34e-37	0.0455973
rs7114362	11-76582026-C-T	intergenic	GWAS	Open_Targets_22.09	Eosinophil counts	2.34e-37	0.0455973
rs7114362	11-76582026-C-T	intergenic	GWAS	Open_Targets_22.09	Eosinophil counts	4e-37	0
rs7114362	11-76582026-C-T	intergenic	GWAS	Open_Targets_22.09	Eosinophil counts	4e-37	0
rs7114362	11-76582026-C-T	intergenic	GWAS	FinnGen_drugs	R06AE Piperazine derivatives	9.07e-37	0.020779
rs7114362	11-76582026-C-T	intergenic	GWAS	FinnGen_drugs	R06AE Piperazine derivatives	9.07e-37	0.020779
rs7114362	11-76582026-C-T	intergenic	GWAS	FinnGen_drugs	E0000 Lotions	1.2e-36	0.0207952
rs7114362	11-76582026-C-T	intergenic	GWAS	FinnGen_drugs	E0000 Lotions	1.2e-36	0.0207952
rs7114362	11-76582026-C-T	intergenic	GWAS	Open_Targets_22.09	Inflammatory bowel disease	4e-36	0.140631
rs7114362	11-76582026-C-T	intergenic	GWAS	Open_Targets_22.09	Inflammatory bowel disease	4e-36	0.140631
rs7114362	11-76582026-C-T	intergenic	GWAS	Open_Targets_22.09	Neutrophil percentage of granulocytes	4.43e-35	-0.0442314
rs7114362	11-76582026-C-T	intergenic	GWAS	Open_Targets_22.09	Neutrophil percentage of granulocytes	4.43e-35	-0.0442314
rs7114362	11-76582026-C-T	intergenic	GWAS	Open_Targets_22.09	Eosinophil percentage of granulocytes	3.4e-34	0.043677
rs7114362	11-76582026-C-T	intergenic	GWAS	Open_Targets_22.09	Eosinophil percentage of granulocytes	3.4e-34	0.043677
rs7114362	11-76582026-C-T	intergenic	GWAS	Open_Targets_22.09	Sum eosinophil basophil counts	3.46e-34	0.0435699
rs7114362	11-76582026-C-T	intergenic	GWAS	Open_Targets_22.09	Sum eosinophil basophil counts	3.46e-34	0.0435699
rs7114362	11-76582026-C-T	intergenic	GWAS	FinnGen_drugs	D07AC D07AD Potent corticosteroids, curated	1.19e-33	0.0201611
rs7114362	11-76582026-C-T	intergenic	GWAS	FinnGen_drugs	D07AC D07AD Potent corticosteroids, curated	1.19e-33	0.0201611
rs7114362	11-76582026-C-T	intergenic	GWAS	Open_Targets_22.09	Asthma (childhood onset)	5e-33	0.177309
rs7114362	11-76582026-C-T	intergenic	GWAS	Open_Targets_22.09	Asthma (childhood onset)	5e-33	0.177309
rs7114362	11-76582026-C-T	intergenic	GWAS	Open_Targets_22.09	Inflammatory bowel disease	8.21e-33	0.1482
rs7114362	11-76582026-C-T	intergenic	GWAS	Open_Targets_22.09	Inflammatory bowel disease	8.21e-33	0.1482
rs7114362	11-76582026-C-T	intergenic	GWAS	FinnGen_drugs	D07AC Potent corticosteroids (Class III)	1.57e-32	0.0195569
rs7114362	11-76582026-C-T	intergenic	GWAS	FinnGen_drugs	D07AC Potent corticosteroids (Class III)	1.57e-32	0.0195569
rs7114362	11-76582026-C-T	intergenic	GWAS	Open_Targets_22.09	Asthma	2.99e-32	0.0772819
rs7114362	11-76582026-C-T	intergenic	GWAS	Open_Targets_22.09	Asthma	2.99e-32	0.0772819
rs7114362	11-76582026-C-T	intergenic	GWAS	Open_Targets_22.09	Allergic rhinitis	5e-32	0.131905
rs7114362	11-76582026-C-T	intergenic	GWAS	Open_Targets_22.09	Allergic rhinitis	5e-32	0.131905
rs7114362	11-76582026-C-T	intergenic	GWAS	Open_Targets_22.09	Eczema	2e-31	0
rs7114362	11-76582026-C-T	intergenic	GWAS	Open_Targets_22.09	Eczema	2e-31	0
rs7114362	11-76582026-C-T	intergenic	GWAS	Open_Targets_22.09	Asthma (adult onset)	3e-31	0
rs7114362	11-76582026-C-T	intergenic	GWAS	Open_Targets_22.09	Asthma (adult onset)	3e-31	0
rs7114362	11-76582026-C-T	intergenic	GWAS	FGR12_UKBB	Asthma (more control exclusions)	3.16e-31	0.0617
rs7114362	11-76582026-C-T	intergenic	GWAS	FGR12_UKBB	Asthma (more control exclusions)	3.16e-31	0.0617
rs7114362	11-76582026-C-T	intergenic	GWAS	Open_Targets_22.09	Neutrophil percentage of granulocytes	5.91e-31	-0.0414449
rs7114362	11-76582026-C-T	intergenic	GWAS	Open_Targets_22.09	Neutrophil percentage of granulocytes	5.91e-31	-0.0414449
rs7114362	11-76582026-C-T	intergenic	GWAS	FGR12_UKBB	Allergic rhinitis	3.98e-30	0.0876
rs7114362	11-76582026-C-T	intergenic	GWAS	FGR12_UKBB	Allergic rhinitis	3.98e-30	0.0876
rs7114362	11-76582026-C-T	intergenic	GWAS	Open_Targets_22.09	Medication use (adrenergics, inhalants)	1e-28	0.100179
rs7114362	11-76582026-C-T	intergenic	GWAS	Open_Targets_22.09	Medication use (adrenergics, inhalants)	1e-28	0.100179
rs7114362	11-76582026-C-T	intergenic	GWAS	Open_Targets_22.09	Allergic disease (asthma, hay fever and/or eczema) (age of onset)	4e-28	-0.046
rs7114362	11-76582026-C-T	intergenic	GWAS	Open_Targets_22.09	Allergic disease (asthma, hay fever and/or eczema) (age of onset)	4e-28	-0.046
rs7114362	11-76582026-C-T	intergenic	GWAS	Open_Targets_22.09	Crohn's disease	8.51e-28	0.176
rs7114362	11-76582026-C-T	intergenic	GWAS	Open_Targets_22.09	Crohn's disease	8.51e-28	0.176
rs7114362	11-76582026-C-T	intergenic	GWAS	Open_Targets_22.09	Allergic rhinitis	9.4e-28	0.00520639
rs7114362	11-76582026-C-T	intergenic	GWAS	Open_Targets_22.09	Allergic rhinitis	9.4e-28	0.00520639
rs7114362	11-76582026-C-T	intergenic	GWAS	FinnGen_MVP_UKBB_meta	Inflammatory bowel disease, strict (require KELA)	4.27e-27	0.0934
rs7114362	11-76582026-C-T	intergenic	GWAS	FinnGen_MVP_UKBB_meta	Inflammatory bowel disease, strict (require KELA)	4.27e-27	0.0934
rs7114362	11-76582026-C-T	intergenic	GWAS	Open_Targets_22.09	Inflammatory bowel disease	6.65e-27	0.135
rs7114362	11-76582026-C-T	intergenic	GWAS	Open_Targets_22.09	Inflammatory bowel disease	6.65e-27	0.135
rs7114362	11-76582026-C-T	intergenic	GWAS	Open_Targets_22.09	Allergic disease (asthma, hay fever and/or eczema) (age of onset)	7e-27	-0.045
rs7114362	11-76582026-C-T	intergenic	GWAS	Open_Targets_22.09	Allergic disease (asthma, hay fever and/or eczema) (age of onset)	7e-27	-0.045
rs7114362	11-76582026-C-T	intergenic	GWAS	FinnGen_R12	Dermatitis and eczema	6.1e-26	0.0628691
rs7114362	11-76582026-C-T	intergenic	GWAS	FinnGen_R12	Dermatitis and eczema	6.1e-26	0.0628691
rs7114362	11-76582026-C-T	intergenic	GWAS	FGR12_UKBB	Inflammatory bowel disease, strict (require KELA)	1e-25	0.113
rs7114362	11-76582026-C-T	intergenic	GWAS	FGR12_UKBB	Inflammatory bowel disease, strict (require KELA)	1e-25	0.113
rs7114362	11-76582026-C-T	intergenic	GWAS	Open_Targets_22.09	Allergy, hypersensitivity or anaphylaxis	6.7e-25	0.00554917
rs7114362	11-76582026-C-T	intergenic	GWAS	Open_Targets_22.09	Allergy, hypersensitivity or anaphylaxis	6.7e-25	0.00554917
rs7114362	11-76582026-C-T	intergenic	GWAS	FinnGen_MVP_UKBB_meta	Other malignant neoplasms of skin (=non-melanoma skin cancer), excluding all cancers (controls excluding all cancers)	1.02e-24	0.0486
rs7114362	11-76582026-C-T	intergenic	GWAS	FinnGen_MVP_UKBB_meta	Other malignant neoplasms of skin (=non-melanoma skin cancer), excluding all cancers (controls excluding all cancers)	1.02e-24	0.0486
rs7114362	11-76582026-C-T	intergenic	GWAS	FinnGen_MVP_UKBB_meta	Malignant neoplasm of skin, excluding all cancers (controls excluding all cancers)	4.57e-24	0.0414
rs7114362	11-76582026-C-T	intergenic	GWAS	FinnGen_MVP_UKBB_meta	Malignant neoplasm of skin, excluding all cancers (controls excluding all cancers)	4.57e-24	0.0414
rs7114362	11-76582026-C-T	intergenic	GWAS	Open_Targets_22.09	Asthma (moderate or severe)	6e-24	0.157004
rs7114362	11-76582026-C-T	intergenic	GWAS	Open_Targets_22.09	Asthma (moderate or severe)	6e-24	0.157004
rs7114362	11-76582026-C-T	intergenic	GWAS	Open_Targets_22.09	Allergic rhinitis	7e-24	0.076961
rs7114362	11-76582026-C-T	intergenic	GWAS	Open_Targets_22.09	Allergic rhinitis	7e-24	0.076961
rs7114362	11-76582026-C-T	intergenic	GWAS	Open_Targets_22.09	Hayfever/allergic rhinitis | non-cancer illness code, self-reported	5.07e-23	0.100637
rs7114362	11-76582026-C-T	intergenic	GWAS	Open_Targets_22.09	Hayfever/allergic rhinitis | non-cancer illness code, self-reported	5.07e-23	0.100637
rs7114362	11-76582026-C-T	intergenic	GWAS	Open_Targets_22.09	Atopic dermatitis	1.56e-22	0.1389
rs7114362	11-76582026-C-T	intergenic	GWAS	Open_Targets_22.09	Atopic dermatitis	1.56e-22	0.1389
rs7114362	11-76582026-C-T	intergenic	GWAS	Open_Targets_22.09	Crohn's disease	1.7e-22	0.1584
rs7114362	11-76582026-C-T	intergenic	GWAS	Open_Targets_22.09	Crohn's disease	1.7e-22	0.1584
rs7114362	11-76582026-C-T	intergenic	GWAS	Open_Targets_22.09	Nonatopic asthma	2e-22	0
rs7114362	11-76582026-C-T	intergenic	GWAS	Open_Targets_22.09	Nonatopic asthma	2e-22	0
rs7114362	11-76582026-C-T	intergenic	GWAS	Open_Targets_22.09	Allergic disease (asthma, hay fever or eczema)	4e-22	0
rs7114362	11-76582026-C-T	intergenic	GWAS	Open_Targets_22.09	Allergic disease (asthma, hay fever or eczema)	4e-22	0
rs7114362	11-76582026-C-T	intergenic	GWAS	Open_Targets_22.09	Allergic rhinitis	5e-22	0.00457741
rs7114362	11-76582026-C-T	intergenic	GWAS	Open_Targets_22.09	Allergic rhinitis	5e-22	0.00457741
rs7114362	11-76582026-C-T	intergenic	GWAS	Open_Targets_22.09	Asthma (adult onset)	6e-22	0
rs7114362	11-76582026-C-T	intergenic	GWAS	Open_Targets_22.09	Asthma (adult onset)	6e-22	0
rs7114362	11-76582026-C-T	intergenic	GWAS	Open_Targets_22.09	Pediatric asthma	8e-22	0.0894
rs7114362	11-76582026-C-T	intergenic	GWAS	Open_Targets_22.09	Pediatric asthma	8e-22	0.0894
rs7114362	11-76582026-C-T	intergenic	GWAS	Kanta_2025_03	Eosinophils [#/volume] in Blood [e9/l], sample-wise median	3.42e-21	0.0304769
rs7114362	11-76582026-C-T	intergenic	GWAS	Kanta_2025_03	Eosinophils [#/volume] in Blood [e9/l], sample-wise median	3.42e-21	0.0304769
rs7114362	11-76582026-C-T	intergenic	GWAS	FinnGen_drugs	S01G Decongestants and antiallergics	8.99e-21	0.0127647
rs7114362	11-76582026-C-T	intergenic	GWAS	FinnGen_drugs	S01G Decongestants and antiallergics	8.99e-21	0.0127647
rs7114362	11-76582026-C-T	intergenic	GWAS	Open_Targets_22.09	Eczema	9e-21	0.157858
rs7114362	11-76582026-C-T	intergenic	GWAS	Open_Targets_22.09	Eczema	9e-21	0.157858
rs7114362	11-76582026-C-T	intergenic	GWAS	Open_Targets_22.09	Allergy, hypersensitivity or anaphylaxis	2.6e-20	0.00494265
rs7114362	11-76582026-C-T	intergenic	GWAS	Open_Targets_22.09	Allergy, hypersensitivity or anaphylaxis	2.6e-20	0.00494265
rs7114362	11-76582026-C-T	intergenic	GWAS	Kanta_2025_03	Eosinophils/100 leukocytes in Blood [%], sample-wise median	3.12e-20	0.0301332
rs7114362	11-76582026-C-T	intergenic	GWAS	Kanta_2025_03	Eosinophils/100 leukocytes in Blood [%], sample-wise median	3.12e-20	0.0301332
rs7114362	11-76582026-C-T	intergenic	GWAS	Open_Targets_22.09	Dermatologic disease	1e-19	0.00370695
rs7114362	11-76582026-C-T	intergenic	GWAS	Open_Targets_22.09	Dermatologic disease	1e-19	0.00370695
rs7114362	11-76582026-C-T	intergenic	GWAS	Open_Targets_22.09	Hayfever/allergic rhinitis | non-cancer illness code, self-reported	1.09e-19	0.092079
rs7114362	11-76582026-C-T	intergenic	GWAS	Open_Targets_22.09	Hayfever/allergic rhinitis | non-cancer illness code, self-reported	1.09e-19	0.092079
rs7114362	11-76582026-C-T	intergenic	GWAS	Open_Targets_22.09	Doctor diagnosed hayfever or allergic rhinitis	1.59e-19	0.100335
rs7114362	11-76582026-C-T	intergenic	GWAS	Open_Targets_22.09	Doctor diagnosed hayfever or allergic rhinitis	1.59e-19	0.100335
rs7114362	11-76582026-C-T	intergenic	GWAS	Open_Targets_22.09	Self-reported allergy	2e-19	0.1081
rs7114362	11-76582026-C-T	intergenic	GWAS	Open_Targets_22.09	Self-reported allergy	2e-19	0.1081
rs7114362	11-76582026-C-T	intergenic	GWAS	Open_Targets_22.09	Immunological or systemic disorder	2.1e-19	0.00519171
rs7114362	11-76582026-C-T	intergenic	GWAS	Open_Targets_22.09	Immunological or systemic disorder	2.1e-19	0.00519171
rs7114362	11-76582026-C-T	intergenic	GWAS	Open_Targets_22.09	Doctor diagnosed hayfever or allergic rhinitis	4.77e-19	0.0991755
rs7114362	11-76582026-C-T	intergenic	GWAS	Open_Targets_22.09	Doctor diagnosed hayfever or allergic rhinitis	4.77e-19	0.0991755
rs7114362	11-76582026-C-T	intergenic	GWAS	Open_Targets_22.09	Asthma onset (childhood vs adult)	6e-19	0.0889262
rs7114362	11-76582026-C-T	intergenic	GWAS	Open_Targets_22.09	Asthma onset (childhood vs adult)	6e-19	0.0889262
rs7114362	11-76582026-C-T	intergenic	GWAS	Open_Targets_22.09	Allergic sensitization	1e-18	0.165514
rs7114362	11-76582026-C-T	intergenic	GWAS	Open_Targets_22.09	Medication use (glucocorticoids)	1e-18	0.0988845
rs7114362	11-76582026-C-T	intergenic	GWAS	Open_Targets_22.09	Allergic sensitization	1e-18	0.165514
rs7114362	11-76582026-C-T	intergenic	GWAS	Open_Targets_22.09	Medication use (glucocorticoids)	1e-18	0.0988845
rs7114362	11-76582026-C-T	intergenic	GWAS	Open_Targets_22.09	Allergic disease (asthma, hay fever and/or eczema) (multivariate analysis)	2e-18	-0.038
rs7114362	11-76582026-C-T	intergenic	GWAS	Open_Targets_22.09	Allergic disease (asthma, hay fever and/or eczema) (multivariate analysis)	2e-18	-0.038
rs7114362	11-76582026-C-T	intergenic	GWAS	FinnGen_R12	Inflammatory bowel disease, strict (require KELA)	2.32e-18	0.120802
rs7114362	11-76582026-C-T	intergenic	GWAS	FinnGen_R12	Inflammatory bowel disease, strict (require KELA)	2.32e-18	0.120802
rs7114362	11-76582026-C-T	intergenic	GWAS	Open_Targets_22.09	Asthma	3.46e-18	0.0819
rs7114362	11-76582026-C-T	intergenic	GWAS	Open_Targets_22.09	Asthma	3.46e-18	0.0819
rs7114362	11-76582026-C-T	intergenic	GWAS	Open_Targets_22.09	Dermatologic disease	6e-18	0.00349375
rs7114362	11-76582026-C-T	intergenic	GWAS	Open_Targets_22.09	Dermatologic disease	6e-18	0.00349375
rs7114362	11-76582026-C-T	intergenic	GWAS	Open_Targets_22.09	Eczema or dermatitis	7.3e-18	0.0027817
rs7114362	11-76582026-C-T	intergenic	GWAS	Open_Targets_22.09	Eczema or dermatitis	7.3e-18	0.0027817
rs7114362	11-76582026-C-T	intergenic	GWAS	Open_Targets_22.09	Age hay fever, rhinitis or eczema diagnosed	8.28e-18	-0.69632
rs7114362	11-76582026-C-T	intergenic	GWAS	Open_Targets_22.09	Age hay fever, rhinitis or eczema diagnosed	8.28e-18	-0.69632
rs7114362	11-76582026-C-T	intergenic	GWAS	FinnGen_MVP_UKBB_meta	Ulcerative colitis (strict definition, require KELA, min 2 HDR)	1.05e-17	0.0963
rs7114362	11-76582026-C-T	intergenic	GWAS	FinnGen_MVP_UKBB_meta	Ulcerative colitis (strict definition, require KELA, min 2 HDR)	1.05e-17	0.0963
rs7114362	11-76582026-C-T	intergenic	GWAS	FinnGen_drugs	R01A Nasal decongestants for topical use	1.19e-17	0.0152295
rs7114362	11-76582026-C-T	intergenic	GWAS	FinnGen_drugs	R01A Nasal decongestants for topical use	1.19e-17	0.0152295
rs7114362	11-76582026-C-T	intergenic	GWAS	Open_Targets_22.09	Atopic dermatitis	1.66e-17	0.0865
rs7114362	11-76582026-C-T	intergenic	GWAS	Open_Targets_22.09	Atopic dermatitis	1.66e-17	0.0865
rs7114362	11-76582026-C-T	intergenic	GWAS	FinnGen_drugs	R01AD Corticosteroids	5.42e-17	0.0148886
rs7114362	11-76582026-C-T	intergenic	GWAS	FinnGen_drugs	R01AD Corticosteroids	5.42e-17	0.0148886
rs7114362	11-76582026-C-T	intergenic	GWAS	Open_Targets_22.09	Asthma	1e-16	0
rs7114362	11-76582026-C-T	intergenic	GWAS	Open_Targets_22.09	Asthma	1e-16	0
rs7114362	11-76582026-C-T	intergenic	GWAS	Open_Targets_22.09	Eczema or dermatitis	1.3e-16	0.00265055
rs7114362	11-76582026-C-T	intergenic	GWAS	Open_Targets_22.09	Eczema or dermatitis	1.3e-16	0.00265055
rs7114362	11-76582026-C-T	intergenic	GWAS	FinnGen_drugs	R01 Nasal preparations	2.63e-16	0.0148603
rs7114362	11-76582026-C-T	intergenic	GWAS	FinnGen_drugs	R01 Nasal preparations	2.63e-16	0.0148603
rs7114362	11-76582026-C-T	intergenic	GWAS	Open_Targets_22.09	Wheeze or whistling in the chest in last year	2.87e-16	0.0479916
rs7114362	11-76582026-C-T	intergenic	GWAS	Open_Targets_22.09	Wheeze or whistling in the chest in last year	2.87e-16	0.0479916
rs7114362	11-76582026-C-T	intergenic	GWAS	Open_Targets_22.09	Atopic dermatitis	3e-16	0.24686
rs7114362	11-76582026-C-T	intergenic	GWAS	Open_Targets_22.09	Atopic dermatitis	3e-16	0.24686
rs7114362	11-76582026-C-T	intergenic	GWAS	FGR12_UKBB	Asthma and allergy	5.01e-16	0.139
rs7114362	11-76582026-C-T	intergenic	GWAS	FGR12_UKBB	Asthma and allergy	5.01e-16	0.139
rs7114362	11-76582026-C-T	intergenic	GWAS	Open_Targets_22.09	Immunological or systemic disorder	7e-16	0.00462384
rs7114362	11-76582026-C-T	intergenic	GWAS	Open_Targets_22.09	Immunological or systemic disorder	7e-16	0.00462384
rs7114362	11-76582026-C-T	intergenic	GWAS	FinnGen_R12	Allergic rhinitis	8.22e-16	0.0943873
rs7114362	11-76582026-C-T	intergenic	GWAS	FinnGen_R12	Allergic rhinitis	8.22e-16	0.0943873
rs7114362	11-76582026-C-T	intergenic	GWAS	FinnGen_drugs	R03AC Selective beta-2-adrenoceptor agonists	8.51e-16	0.0137143
rs7114362	11-76582026-C-T	intergenic	GWAS	FinnGen_drugs	R03AC Selective beta-2-adrenoceptor agonists	8.51e-16	0.0137143
rs7114362	11-76582026-C-T	intergenic	GWAS	FGR12_UKBB	Allergic conjunctivitis	1e-15	0.0648
rs7114362	11-76582026-C-T	intergenic	GWAS	FGR12_UKBB	Allergic conjunctivitis	1e-15	0.0648
rs7114362	11-76582026-C-T	intergenic	GWAS	FGR12_UKBB	Ulcerative colitis (strict definition, require KELA, min 2 HDR)	1.26e-15	0.114
rs7114362	11-76582026-C-T	intergenic	GWAS	FGR12_UKBB	Ulcerative colitis (strict definition, require KELA, min 2 HDR)	1.26e-15	0.114
rs7114362	11-76582026-C-T	intergenic	GWAS	Open_Targets_22.09	Atopic march	2e-15	0.285179
rs7114362	11-76582026-C-T	intergenic	GWAS	Open_Targets_22.09	Atopic march	2e-15	0.285179
rs7114362	11-76582026-C-T	intergenic	GWAS	FinnGen_R12	Chronic lower respiratory diseases	2.48e-15	0.0420868
rs7114362	11-76582026-C-T	intergenic	GWAS	FinnGen_R12	Chronic lower respiratory diseases	2.48e-15	0.0420868
rs7114362	11-76582026-C-T	intergenic	GWAS	Open_Targets_22.09	Ulcerative colitis	3e-15	0.1252
rs7114362	11-76582026-C-T	intergenic	GWAS	Open_Targets_22.09	Asthma	3e-15	0.105003
rs7114362	11-76582026-C-T	intergenic	GWAS	Open_Targets_22.09	Ulcerative colitis	3e-15	0.1252
rs7114362	11-76582026-C-T	intergenic	GWAS	Open_Targets_22.09	Asthma	3e-15	0.105003
rs7114362	11-76582026-C-T	intergenic	GWAS	FinnGen_R12	Allergic conjunctivitis	4.07e-15	0.067707
rs7114362	11-76582026-C-T	intergenic	GWAS	FinnGen_R12	Allergic conjunctivitis	4.07e-15	0.067707
rs7114362	11-76582026-C-T	intergenic	GWAS	Open_Targets_22.09	Age hay fever, rhinitis or eczema diagnosed	6.75e-15	-0.632175
rs7114362	11-76582026-C-T	intergenic	GWAS	Open_Targets_22.09	Age hay fever, rhinitis or eczema diagnosed	6.75e-15	-0.632175
rs7114362	11-76582026-C-T	intergenic	GWAS	FinnGen_R12	Asthma and allergy	9.73e-15	0.136398
rs7114362	11-76582026-C-T	intergenic	GWAS	FinnGen_R12	Asthma and allergy	9.73e-15	0.136398
rs7114362	11-76582026-C-T	intergenic	GWAS	Open_Targets_22.09	Allergy	1e-14	0
rs7114362	11-76582026-C-T	intergenic	GWAS	Open_Targets_22.09	Allergy	1e-14	0
rs7114362	11-76582026-C-T	intergenic	GWAS	Open_Targets_22.09	Wheeze or whistling in the chest in last year	1.2e-14	0.0451862
rs7114362	11-76582026-C-T	intergenic	GWAS	Open_Targets_22.09	Wheeze or whistling in the chest in last year	1.2e-14	0.0451862
rs7114362	11-76582026-C-T	intergenic	GWAS	Open_Targets_22.09	Hematological or dermatological disease	1.7e-14	0.00359569
rs7114362	11-76582026-C-T	intergenic	GWAS	Open_Targets_22.09	Hematological or dermatological disease	1.7e-14	0.00359569
rs7114362	11-76582026-C-T	intergenic	GWAS	Open_Targets_22.09	Number of self-reported non-cancer illnesses	1.9e-14	0.0144796
rs7114362	11-76582026-C-T	intergenic	GWAS	Open_Targets_22.09	Number of self-reported non-cancer illnesses	1.9e-14	0.0144796
rs7114362	11-76582026-C-T	intergenic	GWAS	Open_Targets_22.09	Asthma	2e-14	0.0953102
rs7114362	11-76582026-C-T	intergenic	GWAS	Open_Targets_22.09	Allergic sensitization	2e-14	0.173953
rs7114362	11-76582026-C-T	intergenic	GWAS	Open_Targets_22.09	Crohn's disease vs rheumatoid arthritis (ordinary least squares (OLS))	2e-14	0
rs7114362	11-76582026-C-T	intergenic	GWAS	Open_Targets_22.09	Medication use (antihistamines for systemic use)	2e-14	0.0729
rs7114362	11-76582026-C-T	intergenic	GWAS	Open_Targets_22.09	Asthma	2e-14	0.0953102
rs7114362	11-76582026-C-T	intergenic	GWAS	Open_Targets_22.09	Allergic sensitization	2e-14	0.173953
rs7114362	11-76582026-C-T	intergenic	GWAS	Open_Targets_22.09	Crohn's disease vs rheumatoid arthritis (ordinary least squares (OLS))	2e-14	0
rs7114362	11-76582026-C-T	intergenic	GWAS	Open_Targets_22.09	Medication use (antihistamines for systemic use)	2e-14	0.0729
rs7114362	11-76582026-C-T	intergenic	GWAS	FinnGen_R12	Allergic asthma (mode)	2.23e-14	0.0976094
rs7114362	11-76582026-C-T	intergenic	GWAS	FinnGen_R12	Allergic asthma (mode)	2.23e-14	0.0976094
rs7114362	11-76582026-C-T	intergenic	GWAS	FGR12_UKBB	Asthma (only as main-diagnosis) (more control exclusions)	2.51e-14	0.053
rs7114362	11-76582026-C-T	intergenic	GWAS	FGR12_UKBB	Asthma (only as main-diagnosis) (more control exclusions)	2.51e-14	0.053
rs7114362	11-76582026-C-T	intergenic	GWAS	FinnGen_R12	Asthma (more control exclusions)	2.91e-14	0.0504235
rs7114362	11-76582026-C-T	intergenic	GWAS	FinnGen_R12	Asthma (more control exclusions)	2.91e-14	0.0504235
rs7114362	11-76582026-C-T	intergenic	GWAS	FinnGen_drugs	R03 Anti-asthmatics	3.56e-14	0.0134065
rs7114362	11-76582026-C-T	intergenic	GWAS	FinnGen_drugs	R03 Anti-asthmatics	3.56e-14	0.0134065
rs7114362	11-76582026-C-T	intergenic	GWAS	FGR12_UKBB	Childhood asthma (age<16) (more control exclusions)	3.98e-14	0.125
rs7114362	11-76582026-C-T	intergenic	GWAS	FGR12_UKBB	Childhood asthma (age<16) (more control exclusions)	3.98e-14	0.125
rs7114362	11-76582026-C-T	intergenic	GWAS	Open_Targets_22.09	Age asthma diagnosed	4.5e-14	-0.960282
rs7114362	11-76582026-C-T	intergenic	GWAS	Open_Targets_22.09	Age asthma diagnosed	4.5e-14	-0.960282
rs7114362	11-76582026-C-T	intergenic	GWAS	Open_Targets_22.09	Ventolin 100micrograms inhaler | treatment/medication code	6e-14	0.106409
rs7114362	11-76582026-C-T	intergenic	GWAS	Open_Targets_22.09	Ventolin 100micrograms inhaler | treatment/medication code	6e-14	0.106409
rs7114362	11-76582026-C-T	intergenic	GWAS	FinnGen_drugs	R03A Adrenergics, inhalants	6.9e-14	0.012973
rs7114362	11-76582026-C-T	intergenic	GWAS	FinnGen_drugs	R03A Adrenergics, inhalants	6.9e-14	0.012973
rs7114362	11-76582026-C-T	intergenic	GWAS	Open_Targets_22.09	Eczema/dermatitis | non-cancer illness code, self-reported	9.6e-14	0.111167
rs7114362	11-76582026-C-T	intergenic	GWAS	Open_Targets_22.09	Eczema/dermatitis | non-cancer illness code, self-reported	9.6e-14	0.111167
rs7114362	11-76582026-C-T	intergenic	GWAS	Open_Targets_22.09	Medication use (antihistamines for systemic use)	1e-13	0.0936661
rs7114362	11-76582026-C-T	intergenic	GWAS	Open_Targets_22.09	Eosinophil counts	1e-13	0.036604
rs7114362	11-76582026-C-T	intergenic	GWAS	Open_Targets_22.09	Medication use (antihistamines for systemic use)	1e-13	0.0936661
rs7114362	11-76582026-C-T	intergenic	GWAS	Open_Targets_22.09	Eosinophil counts	1e-13	0.036604
rs7114362	11-76582026-C-T	intergenic	GWAS	FinnGen_R12	Asthma/COPD (KELA code 203)	1.15e-13	0.0472833
rs7114362	11-76582026-C-T	intergenic	GWAS	FinnGen_R12	Asthma/COPD (KELA code 203)	1.15e-13	0.0472833
rs7114362	11-76582026-C-T	intergenic	GWAS	Open_Targets_22.09	Age asthma diagnosed	1.19e-13	-0.942635
rs7114362	11-76582026-C-T	intergenic	GWAS	Open_Targets_22.09	Age asthma diagnosed	1.19e-13	-0.942635
rs7114362	11-76582026-C-T	intergenic	GWAS	FinnGen_drugs	R03BA Glucocorticoids	1.76e-13	0.0112115
rs7114362	11-76582026-C-T	intergenic	GWAS	FinnGen_drugs	R03BA Glucocorticoids	1.76e-13	0.0112115
rs7114362	11-76582026-C-T	intergenic	GWAS	FinnGen_drugs	R03B Other anti-asthmatics, inhalants	2.04e-13	0.0114837
rs7114362	11-76582026-C-T	intergenic	GWAS	FinnGen_drugs	R03B Other anti-asthmatics, inhalants	2.04e-13	0.0114837
rs7114362	11-76582026-C-T	intergenic	GWAS	Open_Targets_22.09	Hematological or dermatological disease	2.5e-13	0.00340493
rs7114362	11-76582026-C-T	intergenic	GWAS	Open_Targets_22.09	Hematological or dermatological disease	2.5e-13	0.00340493
rs7114362	11-76582026-C-T	intergenic	GWAS	FinnGen_R12	Asthma (only as main-diagnosis) (more control exclusions)	3.97e-13	0.0526265
rs7114362	11-76582026-C-T	intergenic	GWAS	FinnGen_R12	Asthma (only as main-diagnosis) (more control exclusions)	3.97e-13	0.0526265
rs7114362	11-76582026-C-T	intergenic	GWAS	Open_Targets_22.09	Atopic dermatitis	4e-13	0.254642
rs7114362	11-76582026-C-T	intergenic	GWAS	Open_Targets_22.09	Atopic dermatitis	4e-13	0.254642
rs7114362	11-76582026-C-T	intergenic	GWAS	FinnGen_MVP_UKBB_meta	Conjunctivitis	4.37e-13	0.0384
rs7114362	11-76582026-C-T	intergenic	GWAS	FinnGen_MVP_UKBB_meta	Conjunctivitis	4.37e-13	0.0384
rs7114362	11-76582026-C-T	intergenic	GWAS	Open_Targets_22.09	Crohn's disease	6e-13	0.157004
rs7114362	11-76582026-C-T	intergenic	GWAS	Open_Targets_22.09	Crohn's disease	6e-13	0.157004
rs7114362	11-76582026-C-T	intergenic	GWAS	Open_Targets_22.09	Ventolin 100micrograms inhaler | treatment/medication code	8.55e-13	0.101009
rs7114362	11-76582026-C-T	intergenic	GWAS	Open_Targets_22.09	Ventolin 100micrograms inhaler | treatment/medication code	8.55e-13	0.101009
rs7114362	11-76582026-C-T	intergenic	GWAS	Open_Targets_22.09	Ulcerative colitis	9.31e-13	0.1143
rs7114362	11-76582026-C-T	intergenic	GWAS	Open_Targets_22.09	Ulcerative colitis	9.31e-13	0.1143
rs7114362	11-76582026-C-T	intergenic	GWAS	Open_Targets_22.09	Eczema/dermatitis | non-cancer illness code, self-reported	2.05e-12	0.104613
rs7114362	11-76582026-C-T	intergenic	GWAS	Open_Targets_22.09	Eczema/dermatitis | non-cancer illness code, self-reported	2.05e-12	0.104613
rs7114362	11-76582026-C-T	intergenic	GWAS	FinnGen_R12	Childhood asthma (age<16) (more control exclusions)	2.07e-12	0.12001
rs7114362	11-76582026-C-T	intergenic	GWAS	FinnGen_R12	Childhood asthma (age<16) (more control exclusions)	2.07e-12	0.12001
rs7114362	11-76582026-C-T	intergenic	GWAS	Open_Targets_22.09	Crohn's disease vs rheumatoid arthritis (ordinary least squares (OLS))	2.3e-12	0.063
rs7114362	11-76582026-C-T	intergenic	GWAS	Open_Targets_22.09	Crohn's disease vs rheumatoid arthritis (ordinary least squares (OLS))	2.3e-12	0.063
rs7114362	11-76582026-C-T	intergenic	GWAS	Open_Targets_22.09	Inflammatory skin disease [Atopic dermatitis]	3e-12	0
rs7114362	11-76582026-C-T	intergenic	GWAS	Open_Targets_22.09	Inflammatory skin disease [Atopic dermatitis]	3e-12	0
rs7114362	11-76582026-C-T	intergenic	GWAS	FinnGen_R12	Conjunctivitis	3.83e-12	0.0516301
rs7114362	11-76582026-C-T	intergenic	GWAS	FinnGen_R12	Conjunctivitis	3.83e-12	0.0516301
rs7114362	11-76582026-C-T	intergenic	GWAS	FGR12_UKBB	Conjunctivitis	6.31e-12	0.0406
rs7114362	11-76582026-C-T	intergenic	GWAS	FGR12_UKBB	Conjunctivitis	6.31e-12	0.0406
rs7114362	11-76582026-C-T	intergenic	GWAS	Open_Targets_22.09	Number of self-reported non-cancer illnesses	9.72e-12	0.0128507
rs7114362	11-76582026-C-T	intergenic	GWAS	Open_Targets_22.09	Number of self-reported non-cancer illnesses	9.72e-12	0.0128507
rs7114362	11-76582026-C-T	intergenic	GWAS	Kanta_2025_03	IgE [Units/volume] in Serum or Plasma [u/ml], sample-wise median	1.2e-11	0.0599403
rs7114362	11-76582026-C-T	intergenic	GWAS	Kanta_2025_03	IgE [Units/volume] in Serum or Plasma [u/ml], sample-wise median	1.2e-11	0.0599403
rs7114362	11-76582026-C-T	intergenic	GWAS	FinnGen_R12	Mucosal proctocolitis	1.42e-11	0.130231
rs7114362	11-76582026-C-T	intergenic	GWAS	FinnGen_R12	Mucosal proctocolitis	1.42e-11	0.130231
rs7114362	11-76582026-C-T	intergenic	GWAS	Open_Targets_22.09	Eosinophil counts	2e-11	0.0299326
rs7114362	11-76582026-C-T	intergenic	GWAS	Open_Targets_22.09	Eosinophil counts	2e-11	0.0299326
rs7114362	11-76582026-C-T	intergenic	GWAS	FinnGen_R12	Ulcerative colitis (strict definition, require KELA, min 2 HDR)	2.21e-11	0.113438
rs7114362	11-76582026-C-T	intergenic	GWAS	FinnGen_R12	Ulcerative colitis (strict definition, require KELA, min 2 HDR)	2.21e-11	0.113438
rs7114362	11-76582026-C-T	intergenic	GWAS	FinnGen_R12	Noninfective enteritis and colitis	2.3e-11	0.0636918
rs7114362	11-76582026-C-T	intergenic	GWAS	FinnGen_R12	Noninfective enteritis and colitis	2.3e-11	0.0636918
rs7114362	11-76582026-C-T	intergenic	GWAS	FinnGen_R12	Childhood allergy (age < 16)	4.69e-11	0.113758
rs7114362	11-76582026-C-T	intergenic	GWAS	FinnGen_R12	Childhood allergy (age < 16)	4.69e-11	0.113758
rs7114362	11-76582026-C-T	intergenic	GWAS	Open_Targets_22.09	Gamma glutamyl transferase levels	5.1e-11	-0.0124165
rs7114362	11-76582026-C-T	intergenic	GWAS	Open_Targets_22.09	Gamma glutamyl transferase levels	5.1e-11	-0.0124165
rs7114362	11-76582026-C-T	intergenic	GWAS	Open_Targets_22.09	Food allergy [including GERA cohort]	6e-11	0
rs7114362	11-76582026-C-T	intergenic	GWAS	Open_Targets_22.09	Food allergy [including GERA cohort]	6e-11	0
rs7114362	11-76582026-C-T	intergenic	GWAS	Open_Targets_22.09	Inflammatory bowel disease	7e-11	0.105361
rs7114362	11-76582026-C-T	intergenic	GWAS	Open_Targets_22.09	Inflammatory bowel disease	7e-11	0.105361
rs7114362	11-76582026-C-T	intergenic	GWAS	Open_Targets_22.09	Food allergy [excluding GERA cohort]	8e-11	0
rs7114362	11-76582026-C-T	intergenic	GWAS	Open_Targets_22.09	Food allergy [excluding GERA cohort]	8e-11	0
rs7114362	11-76582026-C-T	intergenic	GWAS	FinnGen_drugs	A07EC Aminosalicylic acid and similar agents	8.28e-11	0.00692419
rs7114362	11-76582026-C-T	intergenic	GWAS	FinnGen_drugs	A07EC Aminosalicylic acid and similar agents	8.28e-11	0.00692419
rs7114362	11-76582026-C-T	intergenic	GWAS	FinnGen_R12	Pollen allergy	8.71e-11	0.100764
rs7114362	11-76582026-C-T	intergenic	GWAS	FinnGen_R12	Pollen allergy	8.71e-11	0.100764
rs7114362	11-76582026-C-T	intergenic	GWAS	Open_Targets_22.09	Food allergy	9e-11	0.254642
rs7114362	11-76582026-C-T	intergenic	GWAS	Open_Targets_22.09	Total PHF-tau (SNP x SNP interaction)	9e-11	0
rs7114362	11-76582026-C-T	intergenic	GWAS	Open_Targets_22.09	Food allergy	9e-11	0.254642
rs7114362	11-76582026-C-T	intergenic	GWAS	Open_Targets_22.09	Total PHF-tau (SNP x SNP interaction)	9e-11	0
rs7114362	11-76582026-C-T	intergenic	GWAS	Open_Targets_22.09	Neutrophil percentage of white cells	9.3e-11	-0.0143212
rs7114362	11-76582026-C-T	intergenic	GWAS	Open_Targets_22.09	Neutrophil percentage of white cells	9.3e-11	-0.0143212
rs7114362	11-76582026-C-T	intergenic	GWAS	Open_Targets_22.09	Doctor diagnosed asthma	1.08e-10	0.0902777
rs7114362	11-76582026-C-T	intergenic	GWAS	Open_Targets_22.09	Doctor diagnosed asthma	1.08e-10	0.0902777
rs7114362	11-76582026-C-T	intergenic	GWAS	FinnGen_R12	Asthma-related infections	1.16e-10	0.0543648
rs7114362	11-76582026-C-T	intergenic	GWAS	FinnGen_R12	Asthma-related infections	1.16e-10	0.0543648
rs7114362	11-76582026-C-T	intergenic	GWAS	Open_Targets_22.09	Doctor diagnosed asthma	1.23e-10	0.090161
rs7114362	11-76582026-C-T	intergenic	GWAS	Open_Targets_22.09	Doctor diagnosed asthma	1.23e-10	0.090161
rs7114362	11-76582026-C-T	intergenic	GWAS	FinnGen_drugs	S01 Ophthalmologicals	2.07e-10	0.0106606
rs7114362	11-76582026-C-T	intergenic	GWAS	FinnGen_drugs	S01 Ophthalmologicals	2.07e-10	0.0106606
rs7114362	11-76582026-C-T	intergenic	GWAS	FinnGen_R12	Autoimmune diseases excluding thyroid diseases	3.13e-10	0.0374431
rs7114362	11-76582026-C-T	intergenic	GWAS	FinnGen_R12	Autoimmune diseases excluding thyroid diseases	3.13e-10	0.0374431
rs7114362	11-76582026-C-T	intergenic	GWAS	FinnGen_R12	First line medication for Crohn's disease	5.37e-10	0.0313618
rs7114362	11-76582026-C-T	intergenic	GWAS	FinnGen_R12	First line medication for Crohn's disease	5.37e-10	0.0313618
rs7114362	11-76582026-C-T	intergenic	GWAS	FinnGen_MVP_UKBB_meta	Infective dermatitis	5.75e-10	0.0463
rs7114362	11-76582026-C-T	intergenic	GWAS	FinnGen_MVP_UKBB_meta	Infective dermatitis	5.75e-10	0.0463
rs7114362	11-76582026-C-T	intergenic	GWAS	FinnGen_drugs	NON J01 TOTAL Total number of purchases excl. antibacterials	6.15e-10	0.0104289
rs7114362	11-76582026-C-T	intergenic	GWAS	FinnGen_drugs	NON J01 TOTAL Total number of purchases excl. antibacterials	6.15e-10	0.0104289
rs7114362	11-76582026-C-T	intergenic	GWAS	Open_Targets_22.09	Atopic dermatitis	8e-10	0.198851
rs7114362	11-76582026-C-T	intergenic	GWAS	Open_Targets_22.09	Atopic dermatitis	8e-10	0.198851
rs7114362	11-76582026-C-T	intergenic	GWAS	FinnGen_MVP_UKBB_meta	Psoriasis	9.77e-10	0.0427
rs7114362	11-76582026-C-T	intergenic	GWAS	FinnGen_MVP_UKBB_meta	Psoriasis	9.77e-10	0.0427
rs7114362	11-76582026-C-T	intergenic	GWAS	Open_Targets_22.09	Neutrophil percentage of white cells	1e-09	-0.0132234
rs7114362	11-76582026-C-T	intergenic	GWAS	Open_Targets_22.09	Neutrophil percentage of white cells	1e-09	-0.0132234
rs7114362	11-76582026-C-T	intergenic	GWAS	Open_Targets_22.09	Crohn's disease	1e-09	0.14842
rs7114362	11-76582026-C-T	intergenic	GWAS	Open_Targets_22.09	Crohn's disease	1e-09	0.14842
rs7114362	11-76582026-C-T	intergenic	GWAS	FGR12_UKBB	Other malignant neoplasms of skin (=non-melanoma skin cancer), excluding all cancers (controls excluding all cancers)	1.29e-09	0.0424
rs7114362	11-76582026-C-T	intergenic	GWAS	FGR12_UKBB	Other malignant neoplasms of skin (=non-melanoma skin cancer), excluding all cancers (controls excluding all cancers)	1.29e-09	0.0424
rs7114362	11-76582026-C-T	intergenic	GWAS	FinnGen_drugs	TOTAL Total number of drug purchases	1.58e-09	0.0103318
rs7114362	11-76582026-C-T	intergenic	GWAS	FinnGen_drugs	TOTAL Total number of drug purchases	1.58e-09	0.0103318
rs7114362	11-76582026-C-T	intergenic	GWAS	Open_Targets_22.09	Neurofibrillary tangles (SNP x SNP interaction)	2e-09	0
rs7114362	11-76582026-C-T	intergenic	GWAS	Open_Targets_22.09	Neurofibrillary tangles (SNP x SNP interaction)	2e-09	0
rs7114362	11-76582026-C-T	intergenic	GWAS	FinnGen_MVP_UKBB_meta	Crohn disease (strict definition, require KELA, min 2 HDR)	2.69e-09	0.0943
rs7114362	11-76582026-C-T	intergenic	GWAS	FinnGen_MVP_UKBB_meta	Crohn disease (strict definition, require KELA, min 2 HDR)	2.69e-09	0.0943
rs7114362	11-76582026-C-T	intergenic	GWAS	Open_Targets_22.09	Inflammatory bowel disease and other gastroenteritis and colitis	3.14e-09	0.128
rs7114362	11-76582026-C-T	intergenic	GWAS	Open_Targets_22.09	Inflammatory bowel disease and other gastroenteritis and colitis	3.14e-09	0.128
rs7114362	11-76582026-C-T	intergenic	GWAS	Open_Targets_22.09	Asthma (adult onset)	4e-09	0.0582689
rs7114362	11-76582026-C-T	intergenic	GWAS	Open_Targets_22.09	Asthma (adult onset)	4e-09	0.0582689
rs7114362	11-76582026-C-T	intergenic	GWAS	Open_Targets_22.09	Ulcerative colitis vs rheumatoid arthritis (ordinary least squares (OLS))	4.8e-09	0.049
rs7114362	11-76582026-C-T	intergenic	GWAS	Open_Targets_22.09	Ulcerative colitis vs rheumatoid arthritis (ordinary least squares (OLS))	4.8e-09	0.049
rs7114362	11-76582026-C-T	intergenic	GWAS	FinnGen_R12	Ulcerative colitis, NAS	4.86e-09	0.107775
rs7114362	11-76582026-C-T	intergenic	GWAS	FinnGen_R12	Ulcerative colitis, NAS	4.86e-09	0.107775
rs7114362	11-76582026-C-T	intergenic	GWAS	FGR12_UKBB	Basal cell carcinoma, excluding all cancers (controls excluding all cancers)	4.9e-09	0.0423
rs7114362	11-76582026-C-T	intergenic	GWAS	FGR12_UKBB	Basal cell carcinoma, excluding all cancers (controls excluding all cancers)	4.9e-09	0.0423
rs7114362	11-76582026-C-T	intergenic	GWAS	Open_Targets_22.09	Inflammatory bowel disease	4.9e-09	0.00110192
rs7114362	11-76582026-C-T	intergenic	GWAS	Open_Targets_22.09	Inflammatory bowel disease	4.9e-09	0.00110192
rs7114362	11-76582026-C-T	intergenic	GWAS	Open_Targets_22.09	Salbutamol | treatment/medication code	4.94e-09	0.127097
rs7114362	11-76582026-C-T	intergenic	GWAS	Open_Targets_22.09	Salbutamol | treatment/medication code	4.94e-09	0.127097
rs7114362	11-76582026-C-T	intergenic	GWAS	FinnGen_MVP_UKBB_meta	Seborrhoeic keratosis	5.37e-09	0.0261
rs7114362	11-76582026-C-T	intergenic	GWAS	FinnGen_MVP_UKBB_meta	Seborrhoeic keratosis	5.37e-09	0.0261
rs7114362	11-76582026-C-T	intergenic	GWAS	FGR12_UKBB	Asthma-related acute respiratory infections	8.13e-09	0.0505
rs7114362	11-76582026-C-T	intergenic	GWAS	FGR12_UKBB	Asthma-related acute respiratory infections	8.13e-09	0.0505
rs7114362	11-76582026-C-T	intergenic	GWAS	Open_Targets_22.09	IgE grass sensitization	1e-08	0.198851
rs7114362	11-76582026-C-T	intergenic	GWAS	Open_Targets_22.09	Eosinophil counts	1e-08	0
rs7114362	11-76582026-C-T	intergenic	GWAS	Open_Targets_22.09	IgE grass sensitization	1e-08	0.198851
rs7114362	11-76582026-C-T	intergenic	GWAS	Open_Targets_22.09	Eosinophil counts	1e-08	0
rs7114362	11-76582026-C-T	intergenic	GWAS	FinnGen_MVP_UKBB_meta	Seborrhoeic dermatitis	1.35e-08	0.0389
rs7114362	11-76582026-C-T	intergenic	GWAS	FinnGen_MVP_UKBB_meta	Seborrhoeic dermatitis	1.35e-08	0.0389
rs7114362	11-76582026-C-T	intergenic	GWAS	Open_Targets_22.09	Asthma	2e-08	0.0861777
rs7114362	11-76582026-C-T	intergenic	GWAS	Open_Targets_22.09	Asthma	2e-08	0.0861777
rs7114362	11-76582026-C-T	intergenic	GWAS	Open_Targets_22.09	Lymphocyte counts	2.03e-08	0.010673
rs7114362	11-76582026-C-T	intergenic	GWAS	Open_Targets_22.09	Lymphocyte counts	2.03e-08	0.010673
rs7114362	11-76582026-C-T	intergenic	GWAS	FinnGen_R12	Autoimmune diseases	2.3e-08	0.0266217
rs7114362	11-76582026-C-T	intergenic	GWAS	FinnGen_R12	Autoimmune diseases	2.3e-08	0.0266217
rs7114362	11-76582026-C-T	intergenic	GWAS	FinnGen_R12	Asthma-related acute respiratory infections	2.99e-08	0.0541113
rs7114362	11-76582026-C-T	intergenic	GWAS	FinnGen_R12	Asthma-related acute respiratory infections	2.99e-08	0.0541113
rs7114362	11-76582026-C-T	intergenic	GWAS	Open_Targets_22.09	Type 1 diabetes	3.54e-08	0.0802444
rs7114362	11-76582026-C-T	intergenic	GWAS	Open_Targets_22.09	Type 1 diabetes	3.54e-08	0.0802444
rs7114362	11-76582026-C-T	intergenic	GWAS	Open_Targets_22.09	Neutrophill percentage	3.58e-08	-0.110766
rs7114362	11-76582026-C-T	intergenic	GWAS	Open_Targets_22.09	Neutrophill percentage	3.58e-08	-0.110766
rs7114362	11-76582026-C-T	intergenic	GWAS	Open_Targets_22.09	Type 1 diabetes	3.58e-08	0.076923
rs7114362	11-76582026-C-T	intergenic	GWAS	Open_Targets_22.09	Type 1 diabetes	3.58e-08	0.076923
rs7114362	11-76582026-C-T	intergenic	GWAS	Open_Targets_22.09	Allergic rhinitis	4e-08	0.157004
rs7114362	11-76582026-C-T	intergenic	GWAS	Open_Targets_22.09	Alopecia areata	4e-08	0.19062
rs7114362	11-76582026-C-T	intergenic	GWAS	Open_Targets_22.09	Allergic rhinitis	4e-08	0.157004
rs7114362	11-76582026-C-T	intergenic	GWAS	Open_Targets_22.09	Alopecia areata	4e-08	0.19062
rs7114362	11-76582026-C-T	intergenic	GWAS	FGR12_UKBB	Crohn disease (strict definition, require KELA, min 2 HDR)	4.57e-08	0.12
rs7114362	11-76582026-C-T	intergenic	GWAS	FGR12_UKBB	Crohn disease (strict definition, require KELA, min 2 HDR)	4.57e-08	0.12
rs2111216	12-109572346-A-G	intron	GWAS	Open_Targets_22.09	HDL cholesterol levels	3e-76	0.0347422
rs2111216	12-109572346-A-G	intron	GWAS	Open_Targets_22.09	Apolipoprotein A1 levels	4.5e-57	0.0313874
rs2111216	12-109572346-A-G	intron	GWAS	Open_Targets_22.09	HDL cholesterol levels	1e-35	0.0237446
rs2111216	12-109572346-A-G	intron	GWAS	Kanta_2025_03	Cholesterol in HDL [Moles/volume] in Serum or Plasma [mmol/l], sample-wise median	3.27e-33	0.0242378
rs2111216	12-109572346-A-G	intron	GWAS	Open_Targets_22.09	HDL cholesterol levels x alcohol consumption (drinkers vs non-drinkers) interaction (2df)	1e-29	0
rs2111216	12-109572346-A-G	intron	GWAS	Open_Targets_22.09	Apolipoprotein A1 levels	3e-29	0.0220437
rs2111216	12-109572346-A-G	intron	GWAS	Open_Targets_22.09	HDL cholesterol levels x alcohol consumption (regular vs non-regular drinkers) interaction (2df)	1e-24	0
rs2111216	12-109572346-A-G	intron	GWAS	Open_Targets_22.09	HDL cholesterol levels [Trans-ethnic initial]	8e-24	0.0332
rs2111216	12-109572346-A-G	intron	GWAS	Open_Targets_22.09	HDL cholesterol	8e-24	0.0273
rs2111216	12-109572346-A-G	intron	GWAS	Open_Targets_22.09	Monocyte count	2.86e-23	-0.035901
rs2111216	12-109572346-A-G	intron	GWAS	Open_Targets_22.09	HDL cholesterol	2.49e-20	0.0332
rs2111216	12-109572346-A-G	intron	GWAS	Open_Targets_22.09	HDL cholesterol x physical activity interaction (2df test)	2e-19	0
rs2111216	12-109572346-A-G	intron	GWAS	Open_Targets_22.09	HDL cholesterol levels in current drinkers	3e-19	0
rs2111216	12-109572346-A-G	intron	GWAS	Open_Targets_22.09	Monocyte count	8.6e-19	0.0163539
rs2111216	12-109572346-A-G	intron	GWAS	Open_Targets_22.09	HDL cholesterol levels	1e-18	0
rs2111216	12-109572346-A-G	intron	GWAS	Open_Targets_22.09	Red cell distribution width	3.9e-18	0.016425
rs2111216	12-109572346-A-G	intron	GWAS	Open_Targets_22.09	Red cell distribution width	7e-18	0
rs2111216	12-109572346-A-G	intron	GWAS	Open_Targets_22.09	Monocyte count	3.3e-17	0.015808
rs2111216	12-109572346-A-G	intron	GWAS	Open_Targets_22.09	Red cell distribution width	3.4e-17	0.0180627
rs2111216	12-109572346-A-G	intron	GWAS	Open_Targets_22.09	HDL cholesterol levels x alcohol consumption (drinkers vs non-drinkers) interaction (2df) [EA]	6e-17	0
rs2111216	12-109572346-A-G	intron	GWAS	Open_Targets_22.09	Monocyte count	2e-16	0.0172
rs2111216	12-109572346-A-G	intron	GWAS	Open_Targets_22.09	Monocyte count	7.46e-16	0.015485
rs2111216	12-109572346-A-G	intron	GWAS	Open_Targets_22.09	High density lipoprotein cholesterol levels	5e-15	0
rs2111216	12-109572346-A-G	intron	GWAS	Open_Targets_22.09	HDL cholesterol	7e-15	0.0356
rs2111216	12-109572346-A-G	intron	GWAS	Open_Targets_22.09	Total cholesterol levels	1.9e-14	0.015223
rs2111216	12-109572346-A-G	intron	GWAS	FGR12_UKBB	Senile cataract	1e-13	0.0443
rs2111216	12-109572346-A-G	intron	GWAS	Open_Targets_22.09	HDL cholesterol levels x alcohol consumption (regular vs non-regular drinkers) interaction (2df) [EA]	1e-13	0
rs2111216	12-109572346-A-G	intron	GWAS	FinnGen_R12	Senile cataract	2.21e-13	0.048565
rs2111216	12-109572346-A-G	intron	GWAS	Open_Targets_22.09	HDL cholesterol levels	5e-12	0.0076
rs2111216	12-109572346-A-G	intron	GWAS	Open_Targets_22.09	Red cell distribution width	1.6e-11	0.013026
rs2111216	12-109572346-A-G	intron	GWAS	FinnGen_drugs	J01 Antibacterials for systemic use	1.66e-11	0.0133828
rs2111216	12-109572346-A-G	intron	GWAS	Open_Targets_22.09	Total cholesterol levels	2e-11	0
rs2111216	12-109572346-A-G	intron	GWAS	Open_Targets_22.09	PR interval	5e-11	-0.42
rs2111216	12-109572346-A-G	intron	GWAS	Open_Targets_22.09	Arm fat percentage (right)	7.62e-11	-0.130661
rs2111216	12-109572346-A-G	intron	GWAS	Open_Targets_22.09	HDL cholesterol	1e-10	0
rs2111216	12-109572346-A-G	intron	GWAS	FinnGen_drugs	J01D Other beta-lactam antibacterials	1.49e-10	0.0126453
rs2111216	12-109572346-A-G	intron	GWAS	FinnGen_drugs	N02 Analgesics	3.03e-10	0.0119144
rs2111216	12-109572346-A-G	intron	GWAS	Open_Targets_22.09	Weight	3.37e-10	0.219003
rs2111216	12-109572346-A-G	intron	GWAS	Open_Targets_22.09	Mean corpuscular hemoglobin	6.5e-10	-0.012936
rs2111216	12-109572346-A-G	intron	GWAS	Open_Targets_22.09	Red cell distribution width	6.8e-10	0.0133973
rs2111216	12-109572346-A-G	intron	GWAS	Open_Targets_22.09	Sensitivity / hurt feelings	7.18e-10	0.0293072
rs2111216	12-109572346-A-G	intron	GWAS	Open_Targets_22.09	High density lipoprotein cholesterol levels [conditional on round 2]	8e-10	0
rs2111216	12-109572346-A-G	intron	GWAS	Open_Targets_22.09	Cigarettes smoked per day (MTAG)	8e-10	0
rs2111216	12-109572346-A-G	intron	GWAS	Open_Targets_22.09	Feeling hurt	8.51e-10	0.0143923
rs2111216	12-109572346-A-G	intron	GWAS	Open_Targets_22.09	HDL cholesterol	9e-10	0
rs2111216	12-109572346-A-G	intron	GWAS	Open_Targets_22.09	High density lipoprotein cholesterol levels [EA]	9e-10	0
rs2111216	12-109572346-A-G	intron	GWAS	Open_Targets_22.09	Depressive symptoms	1e-09	0
rs2111216	12-109572346-A-G	intron	GWAS	Open_Targets_22.09	HDL cholesterol levels in current drinkers [EA]	1e-09	0
rs2111216	12-109572346-A-G	intron	GWAS	Open_Targets_22.09	Positive affect	2e-09	0
rs2111216	12-109572346-A-G	intron	GWAS	Open_Targets_22.09	Total cholesterol levels	3e-09	0
rs2111216	12-109572346-A-G	intron	GWAS	Open_Targets_22.09	Body mass index	3e-09	0.0096
rs2111216	12-109572346-A-G	intron	GWAS	Open_Targets_22.09	Whole body fat mass	4.82e-09	0.134481
rs2111216	12-109572346-A-G	intron	GWAS	Open_Targets_22.09	HDL cholesterol levels x alcohol consumption (drinkers vs non-drinkers) interaction (2df) [Asian]	6e-09	0
rs2111216	12-109572346-A-G	intron	GWAS	Open_Targets_22.09	Frequency of tiredness / lethargy in last 2 weeks	6.59e-09	0.0115551
rs2111216	12-109572346-A-G	intron	GWAS	Open_Targets_22.09	HDL cholesterol levels [Asian]	7e-09	0
rs2111216	12-109572346-A-G	intron	GWAS	FinnGen_drugs	J01A Tetracyclines	7.11e-09	0.010657
rs2111216	12-109572346-A-G	intron	GWAS	FGR12_UKBB	Depression medications	7.59e-09	0.0272
rs2111216	12-109572346-A-G	intron	GWAS	Open_Targets_22.09	Arm fat mass (left)	7.66e-09	-0.0110495
rs2111216	12-109572346-A-G	intron	GWAS	FinnGen_MVP_UKBB_meta	Sleep apnoea	9.77e-09	0.0169
rs2111216	12-109572346-A-G	intron	GWAS	Open_Targets_22.09	Life satisfaction	1e-08	0.00729971
rs2111216	12-109572346-A-G	intron	GWAS	Open_Targets_22.09	Leg fat mass (right)	1.05e-08	0.0230067
rs2111216	12-109572346-A-G	intron	GWAS	FinnGen_MVP_UKBB_meta	Senile cataract	1.23e-08	0.0212
rs2111216	12-109572346-A-G	intron	GWAS	Open_Targets_22.09	Body mass index (bmi)	1.35e-08	0.068737
rs2111216	12-109572346-A-G	intron	GWAS	Open_Targets_22.09	Total cholesterol levels	2e-08	0
rs2111216	12-109572346-A-G	intron	GWAS	Open_Targets_22.09	Mean corpuscular hemoglobin	2e-08	0
rs2111216	12-109572346-A-G	intron	GWAS	Open_Targets_22.09	Cholesterol, total	2.08e-08	0.0222
rs2111216	12-109572346-A-G	intron	GWAS	Open_Targets_22.09	Body mass index (bmi)	2.49e-08	0.0677204
rs2111216	12-109572346-A-G	intron	GWAS	Open_Targets_22.09	Red cell distribution width	2.6e-08	0.0227007
rs2111216	12-109572346-A-G	intron	GWAS	Open_Targets_22.09	HDL cholesterol	3e-08	0
rs2111216	12-109572346-A-G	intron	GWAS	Open_Targets_22.09	Arm fat mass (right)	3e-08	0.008217
rs2111216	12-109572346-A-G	intron	GWAS	Open_Targets_22.09	Arm fat mass (right)	3e-08	0.008217
rs2111216	12-109572346-A-G	intron	GWAS	FinnGen_MVP_UKBB_meta	Sleep disorders (combined)	3.55e-08	0.0203
rs2111216	12-109572346-A-G	intron	GWAS	Open_Targets_22.09	Monocyte count	3.56e-08	0.0197532
rs2111216	12-109572346-A-G	intron	GWAS	Open_Targets_22.09	Monocyte percentage of white cells	4.2e-08	0.0118683
rs2111216	12-109572346-A-G	intron	GWAS	FinnGen_MVP_UKBB_meta	Sensorineural hearing loss	4.68e-08	0.0197
rs2111216	12-109572346-A-G	intron	GWAS	Open_Targets_22.09	Neurociticism	4.83e-08	0.0128348
rs3184504	12-111446804-T-C	missense	GWAS	Kanta_2025_03	Platelets [#/volume] in Blood [e9/l], sample-wise median	0	-0.0806043
rs3184504	12-111446804-T-C	missense	GWAS	Kanta_2025_03	Platelets [#/volume] in Blood [e9/l], sample-wise median	0	-0.0806043
rs3184504	12-111446804-T-C	missense	GWAS	Kanta_2025_03	Platelets [#/volume] in Blood [e9/l], sample-wise median	0	-0.0806043
rs3184504	12-111446804-T-C	missense	GWAS	FinnGen_MVP_UKBB_meta	Hypothyroidism, strict autoimmune	0	-0.158
rs3184504	12-111446804-T-C	missense	GWAS	FinnGen_MVP_UKBB_meta	Hypothyroidism, strict autoimmune	0	-0.158
rs3184504	12-111446804-T-C	missense	GWAS	FinnGen_MVP_UKBB_meta	Hypothyroidism, strict autoimmune	0	-0.158
rs3184504	12-111446804-T-C	missense	GWAS	Open_Targets_22.09	Lymphocyte counts	4.94066e-324	0
rs3184504	12-111446804-T-C	missense	GWAS	Open_Targets_22.09	Platelet count	4.94066e-324	-0.096
rs3184504	12-111446804-T-C	missense	GWAS	Open_Targets_22.09	Lymphocyte counts	4.94066e-324	0
rs3184504	12-111446804-T-C	missense	GWAS	Open_Targets_22.09	Platelet count	4.94066e-324	-0.096
rs3184504	12-111446804-T-C	missense	GWAS	Open_Targets_22.09	Lymphocyte counts	4.94066e-324	0
rs3184504	12-111446804-T-C	missense	GWAS	Open_Targets_22.09	Platelet count	4.94066e-324	-0.096
rs3184504	12-111446804-T-C	missense	GWAS	Open_Targets_22.09	Eosinophil counts	2.23e-308	-0.102186
rs3184504	12-111446804-T-C	missense	GWAS	Open_Targets_22.09	Lymphocyte counts	2.23e-308	-0.090542
rs3184504	12-111446804-T-C	missense	GWAS	Open_Targets_22.09	Platelet count	2.23e-308	-0.09985
rs3184504	12-111446804-T-C	missense	GWAS	Open_Targets_22.09	Eosinophil counts	2.23e-308	-0.10465
rs3184504	12-111446804-T-C	missense	GWAS	Open_Targets_22.09	Eosinophil percentage of white cells	2.23e-308	-0.0837029
rs3184504	12-111446804-T-C	missense	GWAS	Open_Targets_22.09	Lymphocyte counts	2.23e-308	-0.0927689
rs3184504	12-111446804-T-C	missense	GWAS	Open_Targets_22.09	Plateletcrit	2.23e-308	-0.117181
rs3184504	12-111446804-T-C	missense	GWAS	Open_Targets_22.09	Platelet count	2.23e-308	-0.10415
rs3184504	12-111446804-T-C	missense	GWAS	Open_Targets_22.09	Cystatin C levels	2.23e-308	-0.0756662
rs3184504	12-111446804-T-C	missense	GWAS	Open_Targets_22.09	Platelet count	2.23e-308	-0.0962033
rs3184504	12-111446804-T-C	missense	GWAS	Open_Targets_22.09	Lymphocyte counts	2.23e-308	-0.0850017
rs3184504	12-111446804-T-C	missense	GWAS	Open_Targets_22.09	Eosinophil counts	2.23e-308	-0.0977521
rs3184504	12-111446804-T-C	missense	GWAS	Open_Targets_22.09	Platelet count	2.23e-308	-5.69009
rs3184504	12-111446804-T-C	missense	GWAS	Open_Targets_22.09	Platelet crit	2.23e-308	-0.0051249
rs3184504	12-111446804-T-C	missense	GWAS	Open_Targets_22.09	Eosinophil counts	2.23e-308	-0.102186
rs3184504	12-111446804-T-C	missense	GWAS	Open_Targets_22.09	Lymphocyte counts	2.23e-308	-0.090542
rs3184504	12-111446804-T-C	missense	GWAS	Open_Targets_22.09	Platelet count	2.23e-308	-0.09985
rs3184504	12-111446804-T-C	missense	GWAS	Open_Targets_22.09	Eosinophil counts	2.23e-308	-0.10465
rs3184504	12-111446804-T-C	missense	GWAS	Open_Targets_22.09	Eosinophil percentage of white cells	2.23e-308	-0.0837029
rs3184504	12-111446804-T-C	missense	GWAS	Open_Targets_22.09	Lymphocyte counts	2.23e-308	-0.0927689
rs3184504	12-111446804-T-C	missense	GWAS	Open_Targets_22.09	Plateletcrit	2.23e-308	-0.117181
rs3184504	12-111446804-T-C	missense	GWAS	Open_Targets_22.09	Platelet count	2.23e-308	-0.10415
rs3184504	12-111446804-T-C	missense	GWAS	Open_Targets_22.09	Cystatin C levels	2.23e-308	-0.0756662
rs3184504	12-111446804-T-C	missense	GWAS	Open_Targets_22.09	Platelet count	2.23e-308	-0.0962033
rs3184504	12-111446804-T-C	missense	GWAS	Open_Targets_22.09	Lymphocyte counts	2.23e-308	-0.0850017
rs3184504	12-111446804-T-C	missense	GWAS	Open_Targets_22.09	Eosinophil counts	2.23e-308	-0.0977521
rs3184504	12-111446804-T-C	missense	GWAS	Open_Targets_22.09	Platelet count	2.23e-308	-5.69009
rs3184504	12-111446804-T-C	missense	GWAS	Open_Targets_22.09	Platelet crit	2.23e-308	-0.0051249
rs3184504	12-111446804-T-C	missense	GWAS	Open_Targets_22.09	Eosinophil counts	2.23e-308	-0.102186
rs3184504	12-111446804-T-C	missense	GWAS	Open_Targets_22.09	Lymphocyte counts	2.23e-308	-0.090542
rs3184504	12-111446804-T-C	missense	GWAS	Open_Targets_22.09	Platelet count	2.23e-308	-0.09985
rs3184504	12-111446804-T-C	missense	GWAS	Open_Targets_22.09	Eosinophil counts	2.23e-308	-0.10465
rs3184504	12-111446804-T-C	missense	GWAS	Open_Targets_22.09	Eosinophil percentage of white cells	2.23e-308	-0.0837029
rs3184504	12-111446804-T-C	missense	GWAS	Open_Targets_22.09	Lymphocyte counts	2.23e-308	-0.0927689
rs3184504	12-111446804-T-C	missense	GWAS	Open_Targets_22.09	Plateletcrit	2.23e-308	-0.117181
rs3184504	12-111446804-T-C	missense	GWAS	Open_Targets_22.09	Platelet count	2.23e-308	-0.10415
rs3184504	12-111446804-T-C	missense	GWAS	Open_Targets_22.09	Cystatin C levels	2.23e-308	-0.0756662
rs3184504	12-111446804-T-C	missense	GWAS	Open_Targets_22.09	Platelet count	2.23e-308	-0.0962033
rs3184504	12-111446804-T-C	missense	GWAS	Open_Targets_22.09	Lymphocyte counts	2.23e-308	-0.0850017
rs3184504	12-111446804-T-C	missense	GWAS	Open_Targets_22.09	Eosinophil counts	2.23e-308	-0.0977521
rs3184504	12-111446804-T-C	missense	GWAS	Open_Targets_22.09	Platelet count	2.23e-308	-5.69009
rs3184504	12-111446804-T-C	missense	GWAS	Open_Targets_22.09	Platelet crit	2.23e-308	-0.0051249
rs3184504	12-111446804-T-C	missense	GWAS	Open_Targets_22.09	Eosinophil counts	2.23e-308	-0.102186
rs3184504	12-111446804-T-C	missense	GWAS	Open_Targets_22.09	Lymphocyte counts	2.23e-308	-0.090542
rs3184504	12-111446804-T-C	missense	GWAS	Open_Targets_22.09	Platelet count	2.23e-308	-0.09985
rs3184504	12-111446804-T-C	missense	GWAS	Open_Targets_22.09	Eosinophil counts	2.23e-308	-0.10465
rs3184504	12-111446804-T-C	missense	GWAS	Open_Targets_22.09	Eosinophil percentage of white cells	2.23e-308	-0.0837029
rs3184504	12-111446804-T-C	missense	GWAS	Open_Targets_22.09	Lymphocyte counts	2.23e-308	-0.0927689
rs3184504	12-111446804-T-C	missense	GWAS	Open_Targets_22.09	Plateletcrit	2.23e-308	-0.117181
rs3184504	12-111446804-T-C	missense	GWAS	Open_Targets_22.09	Platelet count	2.23e-308	-0.10415
rs3184504	12-111446804-T-C	missense	GWAS	Open_Targets_22.09	Cystatin C levels	2.23e-308	-0.0752912
rs3184504	12-111446804-T-C	missense	GWAS	Open_Targets_22.09	Platelet count	2.23e-308	-0.0962033
rs3184504	12-111446804-T-C	missense	GWAS	Open_Targets_22.09	Lymphocyte counts	2.23e-308	-0.0842282
rs3184504	12-111446804-T-C	missense	GWAS	Open_Targets_22.09	Eosinophil counts	2.23e-308	-0.0972472
rs3184504	12-111446804-T-C	missense	GWAS	Open_Targets_22.09	Platelet count	2.23e-308	-5.69009
rs3184504	12-111446804-T-C	missense	GWAS	Open_Targets_22.09	Platelet crit	2.23e-308	-0.0051249
rs3184504	12-111446804-T-C	missense	GWAS	Open_Targets_22.09	Eosinophil counts	2.23e-308	-0.102186
rs3184504	12-111446804-T-C	missense	GWAS	Open_Targets_22.09	Lymphocyte counts	2.23e-308	-0.090542
rs3184504	12-111446804-T-C	missense	GWAS	Open_Targets_22.09	Platelet count	2.23e-308	-0.09985
rs3184504	12-111446804-T-C	missense	GWAS	Open_Targets_22.09	Eosinophil counts	2.23e-308	-0.10465
rs3184504	12-111446804-T-C	missense	GWAS	Open_Targets_22.09	Eosinophil percentage of white cells	2.23e-308	-0.0837029
rs3184504	12-111446804-T-C	missense	GWAS	Open_Targets_22.09	Lymphocyte counts	2.23e-308	-0.0927689
rs3184504	12-111446804-T-C	missense	GWAS	Open_Targets_22.09	Plateletcrit	2.23e-308	-0.117181
rs3184504	12-111446804-T-C	missense	GWAS	Open_Targets_22.09	Platelet count	2.23e-308	-0.10415
rs3184504	12-111446804-T-C	missense	GWAS	Open_Targets_22.09	Cystatin C levels	2.23e-308	-0.0752912
rs3184504	12-111446804-T-C	missense	GWAS	Open_Targets_22.09	Platelet count	2.23e-308	-0.0962033
rs3184504	12-111446804-T-C	missense	GWAS	Open_Targets_22.09	Lymphocyte counts	2.23e-308	-0.0842282
rs3184504	12-111446804-T-C	missense	GWAS	Open_Targets_22.09	Eosinophil counts	2.23e-308	-0.0972472
rs3184504	12-111446804-T-C	missense	GWAS	Open_Targets_22.09	Platelet count	2.23e-308	-5.69009
rs3184504	12-111446804-T-C	missense	GWAS	Open_Targets_22.09	Platelet crit	2.23e-308	-0.0051249
rs3184504	12-111446804-T-C	missense	GWAS	Open_Targets_22.09	Eosinophil counts	2.23e-308	-0.102186
rs3184504	12-111446804-T-C	missense	GWAS	Open_Targets_22.09	Lymphocyte counts	2.23e-308	-0.090542
rs3184504	12-111446804-T-C	missense	GWAS	Open_Targets_22.09	Platelet count	2.23e-308	-0.09985
rs3184504	12-111446804-T-C	missense	GWAS	Open_Targets_22.09	Eosinophil counts	2.23e-308	-0.10465
rs3184504	12-111446804-T-C	missense	GWAS	Open_Targets_22.09	Eosinophil percentage of white cells	2.23e-308	-0.0837029
rs3184504	12-111446804-T-C	missense	GWAS	Open_Targets_22.09	Lymphocyte counts	2.23e-308	-0.0927689
rs3184504	12-111446804-T-C	missense	GWAS	Open_Targets_22.09	Plateletcrit	2.23e-308	-0.117181
rs3184504	12-111446804-T-C	missense	GWAS	Open_Targets_22.09	Platelet count	2.23e-308	-0.10415
rs3184504	12-111446804-T-C	missense	GWAS	Open_Targets_22.09	Cystatin C levels	2.23e-308	-0.0752912
rs3184504	12-111446804-T-C	missense	GWAS	Open_Targets_22.09	Platelet count	2.23e-308	-0.0962033
rs3184504	12-111446804-T-C	missense	GWAS	Open_Targets_22.09	Lymphocyte counts	2.23e-308	-0.0842282
rs3184504	12-111446804-T-C	missense	GWAS	Open_Targets_22.09	Eosinophil counts	2.23e-308	-0.0972472
rs3184504	12-111446804-T-C	missense	GWAS	Open_Targets_22.09	Platelet count	2.23e-308	-5.69009
rs3184504	12-111446804-T-C	missense	GWAS	Open_Targets_22.09	Platelet crit	2.23e-308	-0.0051249
rs3184504	12-111446804-T-C	missense	GWAS	Open_Targets_22.09	Eosinophill count	7.15e-301	-0.0651263
rs3184504	12-111446804-T-C	missense	GWAS	Open_Targets_22.09	Eosinophill count	7.15e-301	-0.0651263
rs3184504	12-111446804-T-C	missense	GWAS	Open_Targets_22.09	Eosinophill count	7.15e-301	-0.0651263
rs3184504	12-111446804-T-C	missense	GWAS	Open_Targets_22.09	Eosinophill count	7.15e-301	-0.0651263
rs3184504	12-111446804-T-C	missense	GWAS	Open_Targets_22.09	Eosinophill count	7.15e-301	-0.0651263
rs3184504	12-111446804-T-C	missense	GWAS	Open_Targets_22.09	Eosinophill count	7.15e-301	-0.0651263
rs3184504	12-111446804-T-C	missense	GWAS	Open_Targets_22.09	Eosinophil counts	1e-300	0
rs3184504	12-111446804-T-C	missense	GWAS	Open_Targets_22.09	Eosinophil counts	1e-300	0
rs3184504	12-111446804-T-C	missense	GWAS	Open_Targets_22.09	Eosinophil counts	1e-300	0
rs3184504	12-111446804-T-C	missense	GWAS	Open_Targets_22.09	Eosinophil counts	4e-298	0
rs3184504	12-111446804-T-C	missense	GWAS	Open_Targets_22.09	Eosinophil counts	4e-298	0
rs3184504	12-111446804-T-C	missense	GWAS	Open_Targets_22.09	Eosinophil counts	4e-298	0
rs3184504	12-111446804-T-C	missense	GWAS	Open_Targets_22.09	White blood cell count	3.69e-293	-0.067191
rs3184504	12-111446804-T-C	missense	GWAS	Open_Targets_22.09	White blood cell count	3.69e-293	-0.067191
rs3184504	12-111446804-T-C	missense	GWAS	Open_Targets_22.09	White blood cell count	3.69e-293	-0.067191
rs3184504	12-111446804-T-C	missense	GWAS	Open_Targets_22.09	White blood cell count	3.69e-293	-0.067191
rs3184504	12-111446804-T-C	missense	GWAS	Open_Targets_22.09	White blood cell count	3.69e-293	-0.067191
rs3184504	12-111446804-T-C	missense	GWAS	Open_Targets_22.09	White blood cell count	3.69e-293	-0.067191
rs3184504	12-111446804-T-C	missense	GWAS	Open_Targets_22.09	White blood cell count	8e-290	0
rs3184504	12-111446804-T-C	missense	GWAS	Open_Targets_22.09	White blood cell count	8e-290	0
rs3184504	12-111446804-T-C	missense	GWAS	Open_Targets_22.09	White blood cell count	8e-290	0
rs3184504	12-111446804-T-C	missense	GWAS	Open_Targets_22.09	Hemoglobin concentration	3.69e-273	-0.064984
rs3184504	12-111446804-T-C	missense	GWAS	Open_Targets_22.09	Hemoglobin concentration	3.69e-273	-0.064984
rs3184504	12-111446804-T-C	missense	GWAS	Open_Targets_22.09	Hemoglobin concentration	3.69e-273	-0.064984
rs3184504	12-111446804-T-C	missense	GWAS	Open_Targets_22.09	Hemoglobin concentration	2e-272	0
rs3184504	12-111446804-T-C	missense	GWAS	Open_Targets_22.09	Hemoglobin concentration	2e-272	0
rs3184504	12-111446804-T-C	missense	GWAS	Open_Targets_22.09	Hemoglobin concentration	2e-272	0
rs3184504	12-111446804-T-C	missense	GWAS	Open_Targets_22.09	Hemoglobin concentration	2.66e-272	-0.064802
rs3184504	12-111446804-T-C	missense	GWAS	Open_Targets_22.09	Hemoglobin concentration	2.66e-272	-0.064802
rs3184504	12-111446804-T-C	missense	GWAS	Open_Targets_22.09	Hemoglobin concentration	2.66e-272	-0.064802
rs3184504	12-111446804-T-C	missense	GWAS	Open_Targets_22.09	Reticulocyte count	9.1e-268	-0.0674784
rs3184504	12-111446804-T-C	missense	GWAS	Open_Targets_22.09	Reticulocyte count	9.1e-268	-0.0674784
rs3184504	12-111446804-T-C	missense	GWAS	Open_Targets_22.09	Reticulocyte count	9.1e-268	-0.0674784
rs3184504	12-111446804-T-C	missense	GWAS	Open_Targets_22.09	Reticulocyte count	1e-266	-0.0681039
rs3184504	12-111446804-T-C	missense	GWAS	Open_Targets_22.09	Reticulocyte count	1e-266	-0.0681039
rs3184504	12-111446804-T-C	missense	GWAS	Open_Targets_22.09	Reticulocyte count	1e-266	-0.0681039
rs3184504	12-111446804-T-C	missense	GWAS	Open_Targets_22.09	Platelet count	8e-263	0
rs3184504	12-111446804-T-C	missense	GWAS	Open_Targets_22.09	Platelet count	8e-263	0
rs3184504	12-111446804-T-C	missense	GWAS	Open_Targets_22.09	Platelet count	8e-263	0
rs3184504	12-111446804-T-C	missense	GWAS	Open_Targets_22.09	Lymphocyte counts	7e-260	0
rs3184504	12-111446804-T-C	missense	GWAS	Open_Targets_22.09	Lymphocyte counts	7e-260	0
rs3184504	12-111446804-T-C	missense	GWAS	Open_Targets_22.09	Lymphocyte counts	7e-260	0
rs3184504	12-111446804-T-C	missense	GWAS	Open_Targets_22.09	White blood cell count	7.3e-258	-0.0666464
rs3184504	12-111446804-T-C	missense	GWAS	Open_Targets_22.09	White blood cell count	7.3e-258	-0.0666464
rs3184504	12-111446804-T-C	missense	GWAS	Open_Targets_22.09	White blood cell count	7.3e-258	-0.0666464
rs3184504	12-111446804-T-C	missense	GWAS	Open_Targets_22.09	White blood cell count	3.4e-257	-0.0673423
rs3184504	12-111446804-T-C	missense	GWAS	Open_Targets_22.09	White blood cell count	3.4e-257	-0.0673423
rs3184504	12-111446804-T-C	missense	GWAS	Open_Targets_22.09	White blood cell count	3.4e-257	-0.0673423
rs3184504	12-111446804-T-C	missense	GWAS	Open_Targets_22.09	High light scatter reticulocyte count	8.1e-255	-0.0646583
rs3184504	12-111446804-T-C	missense	GWAS	Open_Targets_22.09	High light scatter reticulocyte count	8.1e-255	-0.0646583
rs3184504	12-111446804-T-C	missense	GWAS	Open_Targets_22.09	High light scatter reticulocyte count	8.1e-255	-0.0646583
rs3184504	12-111446804-T-C	missense	GWAS	Open_Targets_22.09	High light scatter reticulocyte count	2.7e-253	-0.0652028
rs3184504	12-111446804-T-C	missense	GWAS	Open_Targets_22.09	High light scatter reticulocyte count	2.7e-253	-0.0652028
rs3184504	12-111446804-T-C	missense	GWAS	Open_Targets_22.09	High light scatter reticulocyte count	2.7e-253	-0.0652028
rs3184504	12-111446804-T-C	missense	GWAS	Open_Targets_22.09	Hematocrit	3.32e-243	-0.061464
rs3184504	12-111446804-T-C	missense	GWAS	Open_Targets_22.09	Hematocrit	3.32e-243	-0.061464
rs3184504	12-111446804-T-C	missense	GWAS	Open_Targets_22.09	Hematocrit	3.32e-243	-0.061464
rs3184504	12-111446804-T-C	missense	GWAS	Open_Targets_22.09	White blood cell count	3.3e-242	-0.0705643
rs3184504	12-111446804-T-C	missense	GWAS	Open_Targets_22.09	White blood cell count	3.3e-242	-0.0705643
rs3184504	12-111446804-T-C	missense	GWAS	Open_Targets_22.09	White blood cell count	3.3e-242	-0.0705643
rs3184504	12-111446804-T-C	missense	GWAS	Open_Targets_22.09	White blood cell count	3.3e-242	-0.0705643
rs3184504	12-111446804-T-C	missense	GWAS	Open_Targets_22.09	White blood cell count	3.3e-242	-0.0705643
rs3184504	12-111446804-T-C	missense	GWAS	Open_Targets_22.09	White blood cell count	3.3e-242	-0.0705643
rs3184504	12-111446804-T-C	missense	GWAS	Open_Targets_22.09	Hematocrit	4.02e-242	-0.061253
rs3184504	12-111446804-T-C	missense	GWAS	Open_Targets_22.09	Hematocrit	4.02e-242	-0.061253
rs3184504	12-111446804-T-C	missense	GWAS	Open_Targets_22.09	Hematocrit	4.02e-242	-0.061253
rs3184504	12-111446804-T-C	missense	GWAS	Open_Targets_22.09	Hematocrit	1e-241	0
rs3184504	12-111446804-T-C	missense	GWAS	Open_Targets_22.09	Hematocrit	1e-241	0
rs3184504	12-111446804-T-C	missense	GWAS	Open_Targets_22.09	Hematocrit	1e-241	0
rs3184504	12-111446804-T-C	missense	GWAS	Open_Targets_22.09	Hemoglobin levels	8.7e-238	-0.0636015
rs3184504	12-111446804-T-C	missense	GWAS	Open_Targets_22.09	Hemoglobin levels	8.7e-238	-0.0636015
rs3184504	12-111446804-T-C	missense	GWAS	Open_Targets_22.09	Hemoglobin levels	8.7e-238	-0.0636015
rs3184504	12-111446804-T-C	missense	GWAS	Open_Targets_22.09	Hemoglobin levels	7e-237	-0.064195
rs3184504	12-111446804-T-C	missense	GWAS	Open_Targets_22.09	Hemoglobin levels	7e-237	-0.064195
rs3184504	12-111446804-T-C	missense	GWAS	Open_Targets_22.09	Hemoglobin levels	7e-237	-0.064195
rs3184504	12-111446804-T-C	missense	GWAS	FGR12_UKBB	Hypothyroidism, strict autoimmune	1e-233	-0.184
rs3184504	12-111446804-T-C	missense	GWAS	FGR12_UKBB	Hypothyroidism, strict autoimmune	1e-233	-0.184
rs3184504	12-111446804-T-C	missense	GWAS	FGR12_UKBB	Hypothyroidism, strict autoimmune	1e-233	-0.184
rs3184504	12-111446804-T-C	missense	GWAS	FGR12_UKBB	Autoimmune diseases	1e-231	-0.132
rs3184504	12-111446804-T-C	missense	GWAS	FGR12_UKBB	Autoimmune diseases	1e-231	-0.132
rs3184504	12-111446804-T-C	missense	GWAS	FGR12_UKBB	Autoimmune diseases	1e-231	-0.132
rs3184504	12-111446804-T-C	missense	GWAS	Open_Targets_22.09	Reticulocyte count	8e-226	-0.0687183
rs3184504	12-111446804-T-C	missense	GWAS	Open_Targets_22.09	Reticulocyte count	8e-226	-0.0687183
rs3184504	12-111446804-T-C	missense	GWAS	Open_Targets_22.09	Reticulocyte count	8e-226	-0.0687183
rs3184504	12-111446804-T-C	missense	GWAS	Open_Targets_22.09	Reticulocyte count	8e-226	-0.0687183
rs3184504	12-111446804-T-C	missense	GWAS	Open_Targets_22.09	Reticulocyte count	8e-226	-0.0687183
rs3184504	12-111446804-T-C	missense	GWAS	Open_Targets_22.09	Reticulocyte count	8e-226	-0.0687183
rs3184504	12-111446804-T-C	missense	GWAS	Open_Targets_22.09	Hemoglobin	1.4e-223	-0.0679936
rs3184504	12-111446804-T-C	missense	GWAS	Open_Targets_22.09	Hemoglobin	1.4e-223	-0.0679936
rs3184504	12-111446804-T-C	missense	GWAS	Open_Targets_22.09	Hemoglobin	1.4e-223	-0.0679936
rs3184504	12-111446804-T-C	missense	GWAS	Open_Targets_22.09	Hemoglobin	1.4e-223	-0.0679936
rs3184504	12-111446804-T-C	missense	GWAS	Open_Targets_22.09	Hemoglobin	1.4e-223	-0.0679936
rs3184504	12-111446804-T-C	missense	GWAS	Open_Targets_22.09	Hemoglobin	1.4e-223	-0.0679936
rs3184504	12-111446804-T-C	missense	GWAS	Open_Targets_22.09	White blood cell count	8e-222	0
rs3184504	12-111446804-T-C	missense	GWAS	Open_Targets_22.09	White blood cell count	8e-222	0
rs3184504	12-111446804-T-C	missense	GWAS	Open_Targets_22.09	White blood cell count	8e-222	0
rs3184504	12-111446804-T-C	missense	GWAS	Open_Targets_22.09	Plateletcrit	4.76e-216	-0.114319
rs3184504	12-111446804-T-C	missense	GWAS	Open_Targets_22.09	Plateletcrit	4.76e-216	-0.114319
rs3184504	12-111446804-T-C	missense	GWAS	Open_Targets_22.09	Plateletcrit	4.76e-216	-0.114319
rs3184504	12-111446804-T-C	missense	GWAS	Open_Targets_22.09	Plateletcrit	4.76e-216	-0.114319
rs3184504	12-111446804-T-C	missense	GWAS	Open_Targets_22.09	Plateletcrit	4.76e-216	-0.114319
rs3184504	12-111446804-T-C	missense	GWAS	Open_Targets_22.09	Plateletcrit	4.76e-216	-0.114319
rs3184504	12-111446804-T-C	missense	GWAS	Open_Targets_22.09	High light scatter reticulocyte count	2.2e-207	-0.0654584
rs3184504	12-111446804-T-C	missense	GWAS	Open_Targets_22.09	High light scatter reticulocyte count	2.2e-207	-0.0654584
rs3184504	12-111446804-T-C	missense	GWAS	Open_Targets_22.09	High light scatter reticulocyte count	2.2e-207	-0.0654584
rs3184504	12-111446804-T-C	missense	GWAS	Open_Targets_22.09	High light scatter reticulocyte count	2.2e-207	-0.0654584
rs3184504	12-111446804-T-C	missense	GWAS	Open_Targets_22.09	High light scatter reticulocyte count	2.2e-207	-0.0654584
rs3184504	12-111446804-T-C	missense	GWAS	Open_Targets_22.09	High light scatter reticulocyte count	2.2e-207	-0.0654584
rs3184504	12-111446804-T-C	missense	GWAS	Open_Targets_22.09	Eosinophil counts	5e-201	0
rs3184504	12-111446804-T-C	missense	GWAS	Open_Targets_22.09	Eosinophil counts	5e-201	0
rs3184504	12-111446804-T-C	missense	GWAS	Open_Targets_22.09	Eosinophil counts	5e-201	0
rs3184504	12-111446804-T-C	missense	GWAS	Open_Targets_22.09	Hematocrit	1.1e-197	-0.0639444
rs3184504	12-111446804-T-C	missense	GWAS	Open_Targets_22.09	Hematocrit	1.1e-197	-0.0639444
rs3184504	12-111446804-T-C	missense	GWAS	Open_Targets_22.09	Hematocrit	1.1e-197	-0.0639444
rs3184504	12-111446804-T-C	missense	GWAS	Open_Targets_22.09	Hematocrit	1.1e-197	-0.0639444
rs3184504	12-111446804-T-C	missense	GWAS	Open_Targets_22.09	Hematocrit	1.1e-197	-0.0639444
rs3184504	12-111446804-T-C	missense	GWAS	Open_Targets_22.09	Hematocrit	1.1e-197	-0.0639444
rs3184504	12-111446804-T-C	missense	GWAS	Open_Targets_22.09	Lymphocyte counts	2e-184	0
rs3184504	12-111446804-T-C	missense	GWAS	Open_Targets_22.09	Lymphocyte counts	2e-184	0
rs3184504	12-111446804-T-C	missense	GWAS	Open_Targets_22.09	Lymphocyte counts	2e-184	0
rs3184504	12-111446804-T-C	missense	GWAS	Open_Targets_22.09	Eosinophil counts	1.19e-180	-0.101912
rs3184504	12-111446804-T-C	missense	GWAS	Open_Targets_22.09	Eosinophil counts	1.19e-180	-0.101912
rs3184504	12-111446804-T-C	missense	GWAS	Open_Targets_22.09	Eosinophil counts	1.19e-180	-0.101912
rs3184504	12-111446804-T-C	missense	GWAS	Open_Targets_22.09	Eosinophil counts	5.53e-180	-0.101687
rs3184504	12-111446804-T-C	missense	GWAS	Open_Targets_22.09	Eosinophil counts	5.53e-180	-0.101687
rs3184504	12-111446804-T-C	missense	GWAS	Open_Targets_22.09	Eosinophil counts	5.53e-180	-0.101687
rs3184504	12-111446804-T-C	missense	GWAS	Open_Targets_22.09	Platelet count	6.03e-180	-0.103873
rs3184504	12-111446804-T-C	missense	GWAS	Open_Targets_22.09	Platelet count	6.03e-180	-0.103873
rs3184504	12-111446804-T-C	missense	GWAS	Open_Targets_22.09	Platelet count	6.03e-180	-0.103873
rs3184504	12-111446804-T-C	missense	GWAS	Open_Targets_22.09	Platelet count	6.03e-180	-0.103873
rs3184504	12-111446804-T-C	missense	GWAS	Open_Targets_22.09	Platelet count	6.03e-180	-0.103873
rs3184504	12-111446804-T-C	missense	GWAS	Open_Targets_22.09	Platelet count	6.03e-180	-0.103873
rs3184504	12-111446804-T-C	missense	GWAS	Open_Targets_22.09	Hemoglobin levels	3e-175	-0.061
rs3184504	12-111446804-T-C	missense	GWAS	Open_Targets_22.09	Hemoglobin levels	3e-175	-0.061
rs3184504	12-111446804-T-C	missense	GWAS	Open_Targets_22.09	Hemoglobin levels	3e-175	-0.061
rs3184504	12-111446804-T-C	missense	GWAS	Open_Targets_22.09	Cystatin C levels	3e-174	-0.0678
rs3184504	12-111446804-T-C	missense	GWAS	Open_Targets_22.09	Cystatin C levels	3e-174	-0.0678
rs3184504	12-111446804-T-C	missense	GWAS	Open_Targets_22.09	Cystatin C levels	3e-174	-0.0678
rs3184504	12-111446804-T-C	missense	GWAS	Open_Targets_22.09	Reticulocyte fraction of red cells	1.7e-171	-0.0599422
rs3184504	12-111446804-T-C	missense	GWAS	Open_Targets_22.09	Reticulocyte fraction of red cells	1.7e-171	-0.0599422
rs3184504	12-111446804-T-C	missense	GWAS	Open_Targets_22.09	Reticulocyte fraction of red cells	1.7e-171	-0.0599422
rs3184504	12-111446804-T-C	missense	GWAS	Open_Targets_22.09	Reticulocyte fraction of red cells	1.7e-171	-0.0599422
rs3184504	12-111446804-T-C	missense	GWAS	Open_Targets_22.09	Reticulocyte fraction of red cells	1.7e-171	-0.0599422
rs3184504	12-111446804-T-C	missense	GWAS	Open_Targets_22.09	Reticulocyte fraction of red cells	1.7e-171	-0.0599422
rs3184504	12-111446804-T-C	missense	GWAS	Open_Targets_22.09	Sum eosinophil basophil counts	7.44e-167	-0.097991
rs3184504	12-111446804-T-C	missense	GWAS	Open_Targets_22.09	Sum eosinophil basophil counts	7.44e-167	-0.097991
rs3184504	12-111446804-T-C	missense	GWAS	Open_Targets_22.09	Sum eosinophil basophil counts	7.44e-167	-0.097991
rs3184504	12-111446804-T-C	missense	GWAS	Open_Targets_22.09	Sum eosinophil basophil counts	7.99e-167	-0.097948
rs3184504	12-111446804-T-C	missense	GWAS	Open_Targets_22.09	Sum eosinophil basophil counts	7.99e-167	-0.097948
rs3184504	12-111446804-T-C	missense	GWAS	Open_Targets_22.09	Sum eosinophil basophil counts	7.99e-167	-0.097948
rs3184504	12-111446804-T-C	missense	GWAS	Open_Targets_22.09	Diastolic blood pressure	2.08e-165	-0.0433679
rs3184504	12-111446804-T-C	missense	GWAS	Open_Targets_22.09	Diastolic blood pressure	2.08e-165	-0.0433679
rs3184504	12-111446804-T-C	missense	GWAS	Open_Targets_22.09	Diastolic blood pressure	2.08e-165	-0.0433679
rs3184504	12-111446804-T-C	missense	GWAS	Open_Targets_22.09	Diastolic blood pressure	2.08e-165	-0.0433679
rs3184504	12-111446804-T-C	missense	GWAS	Open_Targets_22.09	Diastolic blood pressure	2.08e-165	-0.0433679
rs3184504	12-111446804-T-C	missense	GWAS	Open_Targets_22.09	Diastolic blood pressure	2.08e-165	-0.0433679
rs3184504	12-111446804-T-C	missense	GWAS	Open_Targets_22.09	High light scatter reticulocyte percentage of red cells	7.5e-164	-0.0581789
rs3184504	12-111446804-T-C	missense	GWAS	Open_Targets_22.09	High light scatter reticulocyte percentage of red cells	7.5e-164	-0.0581789
rs3184504	12-111446804-T-C	missense	GWAS	Open_Targets_22.09	High light scatter reticulocyte percentage of red cells	7.5e-164	-0.0581789
rs3184504	12-111446804-T-C	missense	GWAS	Open_Targets_22.09	High light scatter reticulocyte percentage of red cells	7.5e-164	-0.0581789
rs3184504	12-111446804-T-C	missense	GWAS	Open_Targets_22.09	High light scatter reticulocyte percentage of red cells	7.5e-164	-0.0581789
rs3184504	12-111446804-T-C	missense	GWAS	Open_Targets_22.09	High light scatter reticulocyte percentage of red cells	7.5e-164	-0.0581789
rs3184504	12-111446804-T-C	missense	GWAS	Open_Targets_22.09	White blood cell count	2e-157	-0.0635
rs3184504	12-111446804-T-C	missense	GWAS	Open_Targets_22.09	White blood cell count	2e-157	-0.0635
rs3184504	12-111446804-T-C	missense	GWAS	Open_Targets_22.09	White blood cell count	2e-157	-0.0635
rs3184504	12-111446804-T-C	missense	GWAS	Open_Targets_22.09	Diastolic blood pressure	6.3e-150	-0.0533036
rs3184504	12-111446804-T-C	missense	GWAS	Open_Targets_22.09	Diastolic blood pressure	6.3e-150	-0.0533036
rs3184504	12-111446804-T-C	missense	GWAS	Open_Targets_22.09	Diastolic blood pressure	6.3e-150	-0.0533036
rs3184504	12-111446804-T-C	missense	GWAS	Open_Targets_22.09	Diastolic blood pressure	6.3e-150	-0.0533036
rs3184504	12-111446804-T-C	missense	GWAS	Open_Targets_22.09	Diastolic blood pressure	6.3e-150	-0.0533036
rs3184504	12-111446804-T-C	missense	GWAS	Open_Targets_22.09	Diastolic blood pressure	6.3e-150	-0.0533036
rs3184504	12-111446804-T-C	missense	GWAS	Open_Targets_22.09	Hemoglobin	1e-148	0
rs3184504	12-111446804-T-C	missense	GWAS	Open_Targets_22.09	Hemoglobin	1e-148	0
rs3184504	12-111446804-T-C	missense	GWAS	Open_Targets_22.09	Hemoglobin	1e-148	0
rs3184504	12-111446804-T-C	missense	GWAS	Open_Targets_22.09	Haemoglobin concentration	2.43e-145	-0.0598073
rs3184504	12-111446804-T-C	missense	GWAS	Open_Targets_22.09	Haemoglobin concentration	2.43e-145	-0.0598073
rs3184504	12-111446804-T-C	missense	GWAS	Open_Targets_22.09	Haemoglobin concentration	2.43e-145	-0.0598073
rs3184504	12-111446804-T-C	missense	GWAS	Open_Targets_22.09	Haemoglobin concentration	2.43e-145	-0.0598073
rs3184504	12-111446804-T-C	missense	GWAS	Open_Targets_22.09	Haemoglobin concentration	2.43e-145	-0.0598073
rs3184504	12-111446804-T-C	missense	GWAS	Open_Targets_22.09	Haemoglobin concentration	2.43e-145	-0.0598073
rs3184504	12-111446804-T-C	missense	GWAS	Open_Targets_22.09	Monocyte count	1.58e-139	-0.047075
rs3184504	12-111446804-T-C	missense	GWAS	Open_Targets_22.09	Monocyte count	1.58e-139	-0.047075
rs3184504	12-111446804-T-C	missense	GWAS	Open_Targets_22.09	Monocyte count	1.58e-139	-0.047075
rs3184504	12-111446804-T-C	missense	GWAS	Open_Targets_22.09	Monocyte count	1.58e-139	-0.047075
rs3184504	12-111446804-T-C	missense	GWAS	Open_Targets_22.09	Monocyte count	1.58e-139	-0.047075
rs3184504	12-111446804-T-C	missense	GWAS	Open_Targets_22.09	Monocyte count	1.58e-139	-0.047075
rs3184504	12-111446804-T-C	missense	GWAS	Open_Targets_22.09	Monocyte count	1e-136	0
rs3184504	12-111446804-T-C	missense	GWAS	Open_Targets_22.09	Monocyte count	1e-136	0
rs3184504	12-111446804-T-C	missense	GWAS	Open_Targets_22.09	Monocyte count	1e-136	0
rs3184504	12-111446804-T-C	missense	GWAS	Open_Targets_22.09	Lymphocyte counts	6.93e-134	-0.0883647
rs3184504	12-111446804-T-C	missense	GWAS	Open_Targets_22.09	Lymphocyte counts	6.93e-134	-0.0883647
rs3184504	12-111446804-T-C	missense	GWAS	Open_Targets_22.09	Lymphocyte counts	6.93e-134	-0.0883647
rs3184504	12-111446804-T-C	missense	GWAS	Open_Targets_22.09	Lymphocyte counts	6.93e-134	-0.0883647
rs3184504	12-111446804-T-C	missense	GWAS	Open_Targets_22.09	Lymphocyte counts	6.93e-134	-0.0883647
rs3184504	12-111446804-T-C	missense	GWAS	Open_Targets_22.09	Lymphocyte counts	6.93e-134	-0.0883647
rs3184504	12-111446804-T-C	missense	GWAS	Open_Targets_22.09	Eosinophill percentage	4.46e-131	-0.107135
rs3184504	12-111446804-T-C	missense	GWAS	Open_Targets_22.09	Eosinophill percentage	4.46e-131	-0.107135
rs3184504	12-111446804-T-C	missense	GWAS	Open_Targets_22.09	Eosinophill percentage	4.46e-131	-0.107135
rs3184504	12-111446804-T-C	missense	GWAS	Open_Targets_22.09	Hematocrit	1e-129	-0.0471
rs3184504	12-111446804-T-C	missense	GWAS	Open_Targets_22.09	Hematocrit	1e-129	-0.0471
rs3184504	12-111446804-T-C	missense	GWAS	Open_Targets_22.09	Hematocrit	1e-129	-0.0471
rs3184504	12-111446804-T-C	missense	GWAS	Open_Targets_22.09	Eosinophill percentage	1.94e-129	-0.106326
rs3184504	12-111446804-T-C	missense	GWAS	Open_Targets_22.09	Eosinophill percentage	1.94e-129	-0.106326
rs3184504	12-111446804-T-C	missense	GWAS	Open_Targets_22.09	Eosinophill percentage	1.94e-129	-0.106326
rs3184504	12-111446804-T-C	missense	GWAS	Open_Targets_22.09	Red blood cell count	2.64e-129	-0.04467
rs3184504	12-111446804-T-C	missense	GWAS	Open_Targets_22.09	Red blood cell count	2.64e-129	-0.04467
rs3184504	12-111446804-T-C	missense	GWAS	Open_Targets_22.09	Red blood cell count	2.64e-129	-0.04467
rs3184504	12-111446804-T-C	missense	GWAS	Open_Targets_22.09	Red blood cell count	7.81e-129	-0.044541
rs3184504	12-111446804-T-C	missense	GWAS	Open_Targets_22.09	Red blood cell count	7.81e-129	-0.044541
rs3184504	12-111446804-T-C	missense	GWAS	Open_Targets_22.09	Red blood cell count	7.81e-129	-0.044541
rs3184504	12-111446804-T-C	missense	GWAS	Open_Targets_22.09	Haematocrit percentage	4.69e-127	-0.164725
rs3184504	12-111446804-T-C	missense	GWAS	Open_Targets_22.09	Haematocrit percentage	4.69e-127	-0.164725
rs3184504	12-111446804-T-C	missense	GWAS	Open_Targets_22.09	Haematocrit percentage	4.69e-127	-0.164725
rs3184504	12-111446804-T-C	missense	GWAS	Open_Targets_22.09	Haematocrit percentage	4.69e-127	-0.164725
rs3184504	12-111446804-T-C	missense	GWAS	Open_Targets_22.09	Haematocrit percentage	4.69e-127	-0.164725
rs3184504	12-111446804-T-C	missense	GWAS	Open_Targets_22.09	Haematocrit percentage	4.69e-127	-0.164725
rs3184504	12-111446804-T-C	missense	GWAS	Open_Targets_22.09	Red blood cell count	5.2e-127	-0.044837
rs3184504	12-111446804-T-C	missense	GWAS	Open_Targets_22.09	Red blood cell count	5.2e-127	-0.044837
rs3184504	12-111446804-T-C	missense	GWAS	Open_Targets_22.09	Red blood cell count	5.2e-127	-0.044837
rs3184504	12-111446804-T-C	missense	GWAS	Open_Targets_22.09	Red blood cell count	6e-127	0
rs3184504	12-111446804-T-C	missense	GWAS	Open_Targets_22.09	Red blood cell count	6e-127	0
rs3184504	12-111446804-T-C	missense	GWAS	Open_Targets_22.09	Red blood cell count	6e-127	0
rs3184504	12-111446804-T-C	missense	GWAS	Open_Targets_22.09	Red blood cell count	6.8e-127	-0.0453043
rs3184504	12-111446804-T-C	missense	GWAS	Open_Targets_22.09	Red blood cell count	6.8e-127	-0.0453043
rs3184504	12-111446804-T-C	missense	GWAS	Open_Targets_22.09	Red blood cell count	6.8e-127	-0.0453043
rs3184504	12-111446804-T-C	missense	GWAS	Open_Targets_22.09	Eosinophil percentage of granulocytes	4.09e-126	-0.08525
rs3184504	12-111446804-T-C	missense	GWAS	Open_Targets_22.09	Eosinophil percentage of granulocytes	4.09e-126	-0.08525
rs3184504	12-111446804-T-C	missense	GWAS	Open_Targets_22.09	Eosinophil percentage of granulocytes	4.09e-126	-0.08525
rs3184504	12-111446804-T-C	missense	GWAS	Open_Targets_22.09	Eosinophil percentage of granulocytes	2.14e-125	-0.0849735
rs3184504	12-111446804-T-C	missense	GWAS	Open_Targets_22.09	Eosinophil percentage of granulocytes	2.14e-125	-0.0849735
rs3184504	12-111446804-T-C	missense	GWAS	Open_Targets_22.09	Eosinophil percentage of granulocytes	2.14e-125	-0.0849735
rs3184504	12-111446804-T-C	missense	GWAS	FinnGen_R12	Autoimmune diseases	2.01e-124	-0.113365
rs3184504	12-111446804-T-C	missense	GWAS	FinnGen_R12	Autoimmune diseases	2.01e-124	-0.113365
rs3184504	12-111446804-T-C	missense	GWAS	FinnGen_R12	Autoimmune diseases	2.01e-124	-0.113365
rs3184504	12-111446804-T-C	missense	GWAS	Open_Targets_22.09	Thyroid problem (not cancer)	3e-124	-0.011168
rs3184504	12-111446804-T-C	missense	GWAS	Open_Targets_22.09	Thyroid problem (not cancer)	3e-124	-0.011168
rs3184504	12-111446804-T-C	missense	GWAS	Open_Targets_22.09	Thyroid problem (not cancer)	3e-124	-0.011168
rs3184504	12-111446804-T-C	missense	GWAS	Open_Targets_22.09	Thyroid problem (not cancer)	3e-124	-0.011168
rs3184504	12-111446804-T-C	missense	GWAS	Open_Targets_22.09	Thyroid problem (not cancer)	3e-124	-0.011168
rs3184504	12-111446804-T-C	missense	GWAS	Open_Targets_22.09	Thyroid problem (not cancer)	3e-124	-0.011168
rs3184504	12-111446804-T-C	missense	GWAS	Open_Targets_22.09	Hypothyroidism or myxedema	4.6e-124	-0.010243
rs3184504	12-111446804-T-C	missense	GWAS	Open_Targets_22.09	Hypothyroidism or myxedema	4.6e-124	-0.010243
rs3184504	12-111446804-T-C	missense	GWAS	Open_Targets_22.09	Hypothyroidism or myxedema	4.6e-124	-0.010243
rs3184504	12-111446804-T-C	missense	GWAS	Open_Targets_22.09	Hypothyroidism or myxedema	4.6e-124	-0.010243
rs3184504	12-111446804-T-C	missense	GWAS	Open_Targets_22.09	Hypothyroidism or myxedema	4.6e-124	-0.010243
rs3184504	12-111446804-T-C	missense	GWAS	Open_Targets_22.09	Hypothyroidism or myxedema	4.6e-124	-0.010243
rs3184504	12-111446804-T-C	missense	GWAS	Open_Targets_22.09	Neutrophil percentage of white cells	1.2e-120	0.0504089
rs3184504	12-111446804-T-C	missense	GWAS	Open_Targets_22.09	Neutrophil percentage of white cells	1.2e-120	0.0504089
rs3184504	12-111446804-T-C	missense	GWAS	Open_Targets_22.09	Neutrophil percentage of white cells	1.2e-120	0.0504089
rs3184504	12-111446804-T-C	missense	GWAS	FinnGen_R12	Hypothyroidism, strict autoimmune	1.83e-120	-0.161028
rs3184504	12-111446804-T-C	missense	GWAS	FinnGen_R12	Hypothyroidism, strict autoimmune	1.83e-120	-0.161028
rs3184504	12-111446804-T-C	missense	GWAS	FinnGen_R12	Hypothyroidism, strict autoimmune	1.83e-120	-0.161028
rs3184504	12-111446804-T-C	missense	GWAS	Open_Targets_22.09	Eosinophil percentage of white cells	3.19e-120	-0.0828377
rs3184504	12-111446804-T-C	missense	GWAS	Open_Targets_22.09	Eosinophil percentage of white cells	3.19e-120	-0.0828377
rs3184504	12-111446804-T-C	missense	GWAS	Open_Targets_22.09	Eosinophil percentage of white cells	3.19e-120	-0.0828377
rs3184504	12-111446804-T-C	missense	GWAS	Open_Targets_22.09	Monocyte count	3.7e-120	-0.0430929
rs3184504	12-111446804-T-C	missense	GWAS	Open_Targets_22.09	Monocyte count	3.7e-120	-0.0430929
rs3184504	12-111446804-T-C	missense	GWAS	Open_Targets_22.09	Monocyte count	3.7e-120	-0.0430929
rs3184504	12-111446804-T-C	missense	GWAS	Open_Targets_22.09	Eosinophil percentage of white cells	1.75e-119	-0.0825482
rs3184504	12-111446804-T-C	missense	GWAS	Open_Targets_22.09	Eosinophil percentage of white cells	1.75e-119	-0.0825482
rs3184504	12-111446804-T-C	missense	GWAS	Open_Targets_22.09	Eosinophil percentage of white cells	1.75e-119	-0.0825482
rs3184504	12-111446804-T-C	missense	GWAS	Open_Targets_22.09	Neutrophil percentage of white cells	2.2e-119	0.0501381
rs3184504	12-111446804-T-C	missense	GWAS	Open_Targets_22.09	Neutrophil percentage of white cells	2.2e-119	0.0501381
rs3184504	12-111446804-T-C	missense	GWAS	Open_Targets_22.09	Neutrophil percentage of white cells	2.2e-119	0.0501381
rs3184504	12-111446804-T-C	missense	GWAS	Open_Targets_22.09	Monocyte count	9.8e-119	-0.0433242
rs3184504	12-111446804-T-C	missense	GWAS	Open_Targets_22.09	Monocyte count	9.8e-119	-0.0433242
rs3184504	12-111446804-T-C	missense	GWAS	Open_Targets_22.09	Monocyte count	9.8e-119	-0.0433242
rs3184504	12-111446804-T-C	missense	GWAS	Open_Targets_22.09	Autoimmune thyroid disease	9e-116	-0.207014
rs3184504	12-111446804-T-C	missense	GWAS	Open_Targets_22.09	Autoimmune thyroid disease	9e-116	-0.207014
rs3184504	12-111446804-T-C	missense	GWAS	Open_Targets_22.09	Autoimmune thyroid disease	9e-116	-0.207014
rs3184504	12-111446804-T-C	missense	GWAS	Open_Targets_22.09	Hypothyroidism	1e-114	0
rs3184504	12-111446804-T-C	missense	GWAS	Open_Targets_22.09	Hypothyroidism	1e-114	0
rs3184504	12-111446804-T-C	missense	GWAS	Open_Targets_22.09	Hypothyroidism	1e-114	0
rs3184504	12-111446804-T-C	missense	GWAS	Open_Targets_22.09	Red blood cell count	1.4e-114	-0.0477056
rs3184504	12-111446804-T-C	missense	GWAS	Open_Targets_22.09	Red blood cell count	1.4e-114	-0.0477056
rs3184504	12-111446804-T-C	missense	GWAS	Open_Targets_22.09	Red blood cell count	1.4e-114	-0.0477056
rs3184504	12-111446804-T-C	missense	GWAS	Open_Targets_22.09	Red blood cell count	1.4e-114	-0.0477056
rs3184504	12-111446804-T-C	missense	GWAS	Open_Targets_22.09	Red blood cell count	1.4e-114	-0.0477056
rs3184504	12-111446804-T-C	missense	GWAS	Open_Targets_22.09	Red blood cell count	1.4e-114	-0.0477056
rs3184504	12-111446804-T-C	missense	GWAS	Open_Targets_22.09	Medication use (thyroid preparations)	9e-113	-0.2052
rs3184504	12-111446804-T-C	missense	GWAS	Open_Targets_22.09	Medication use (thyroid preparations)	9e-113	-0.2052
rs3184504	12-111446804-T-C	missense	GWAS	Open_Targets_22.09	Medication use (thyroid preparations)	9e-113	-0.2052
rs3184504	12-111446804-T-C	missense	GWAS	Open_Targets_22.09	Medication use (thyroid preparations)	1e-112	-0.205206
rs3184504	12-111446804-T-C	missense	GWAS	Open_Targets_22.09	Medication use (thyroid preparations)	1e-112	-0.205206
rs3184504	12-111446804-T-C	missense	GWAS	Open_Targets_22.09	Medication use (thyroid preparations)	1e-112	-0.205206
rs3184504	12-111446804-T-C	missense	GWAS	Open_Targets_22.09	Bilirubin levels	2e-110	-0.0388559
rs3184504	12-111446804-T-C	missense	GWAS	Open_Targets_22.09	Bilirubin levels	2e-110	-0.0388559
rs3184504	12-111446804-T-C	missense	GWAS	Open_Targets_22.09	Bilirubin levels	2e-110	-0.0388559
rs3184504	12-111446804-T-C	missense	GWAS	Open_Targets_22.09	White blood cell (leukocyte) count	2.22e-110	-0.108141
rs3184504	12-111446804-T-C	missense	GWAS	Open_Targets_22.09	White blood cell (leukocyte) count	2.22e-110	-0.108141
rs3184504	12-111446804-T-C	missense	GWAS	Open_Targets_22.09	White blood cell (leukocyte) count	2.22e-110	-0.108141
rs3184504	12-111446804-T-C	missense	GWAS	Open_Targets_22.09	White blood cell (leukocyte) count	2.22e-110	-0.108141
rs3184504	12-111446804-T-C	missense	GWAS	Open_Targets_22.09	White blood cell (leukocyte) count	2.22e-110	-0.108141
rs3184504	12-111446804-T-C	missense	GWAS	Open_Targets_22.09	White blood cell (leukocyte) count	2.22e-110	-0.108141
rs3184504	12-111446804-T-C	missense	GWAS	Open_Targets_22.09	Bilirubin levels	4.9e-109	-0.0391142
rs3184504	12-111446804-T-C	missense	GWAS	Open_Targets_22.09	Bilirubin levels	4.9e-109	-0.0391142
rs3184504	12-111446804-T-C	missense	GWAS	Open_Targets_22.09	Bilirubin levels	4.9e-109	-0.0391142
rs3184504	12-111446804-T-C	missense	GWAS	FinnGen_drugs	H03AA Thyroid hormones	4.86e-108	-0.0288379
rs3184504	12-111446804-T-C	missense	GWAS	FinnGen_drugs	H03AA Thyroid hormones	4.86e-108	-0.0288379
rs3184504	12-111446804-T-C	missense	GWAS	FinnGen_drugs	H03AA Thyroid hormones	4.86e-108	-0.0288379
rs3184504	12-111446804-T-C	missense	GWAS	Open_Targets_22.09	Neutrophil percentage of granulocytes	4.87e-108	0.0788136
rs3184504	12-111446804-T-C	missense	GWAS	Open_Targets_22.09	Neutrophil percentage of granulocytes	4.87e-108	0.0788136
rs3184504	12-111446804-T-C	missense	GWAS	Open_Targets_22.09	Neutrophil percentage of granulocytes	4.87e-108	0.0788136
rs3184504	12-111446804-T-C	missense	GWAS	Kanta_2025_03	Leukocytes [#/volume] in Blood [e9/l], sample-wise median	7.29e-108	-0.0455979
rs3184504	12-111446804-T-C	missense	GWAS	Kanta_2025_03	Leukocytes [#/volume] in Blood [e9/l], sample-wise median	7.29e-108	-0.0455979
rs3184504	12-111446804-T-C	missense	GWAS	Kanta_2025_03	Leukocytes [#/volume] in Blood [e9/l], sample-wise median	7.29e-108	-0.0455979
rs3184504	12-111446804-T-C	missense	GWAS	Open_Targets_22.09	Neutrophil percentage of granulocytes	7.57e-108	0.0787155
rs3184504	12-111446804-T-C	missense	GWAS	Open_Targets_22.09	Neutrophil percentage of granulocytes	7.57e-108	0.0787155
rs3184504	12-111446804-T-C	missense	GWAS	Open_Targets_22.09	Neutrophil percentage of granulocytes	7.57e-108	0.0787155
rs3184504	12-111446804-T-C	missense	GWAS	Open_Targets_22.09	Monocyte count	2e-105	0.0485116
rs3184504	12-111446804-T-C	missense	GWAS	Open_Targets_22.09	Monocyte count	2e-105	0.0485116
rs3184504	12-111446804-T-C	missense	GWAS	Open_Targets_22.09	Monocyte count	2e-105	0.0485116
rs3184504	12-111446804-T-C	missense	GWAS	Open_Targets_22.09	Red blood cell count	1e-102	0
rs3184504	12-111446804-T-C	missense	GWAS	Open_Targets_22.09	Red blood cell count	1e-102	0
rs3184504	12-111446804-T-C	missense	GWAS	Open_Targets_22.09	Red blood cell count	1e-102	0
rs3184504	12-111446804-T-C	missense	GWAS	Open_Targets_22.09	Urate levels	9.3e-100	-0.040743
rs3184504	12-111446804-T-C	missense	GWAS	Open_Targets_22.09	Urate levels	9.3e-100	-0.040743
rs3184504	12-111446804-T-C	missense	GWAS	Open_Targets_22.09	Urate levels	9.3e-100	-0.040743
rs3184504	12-111446804-T-C	missense	GWAS	Open_Targets_22.09	Urate levels	1.4e-98	-0.0408091
rs3184504	12-111446804-T-C	missense	GWAS	Open_Targets_22.09	Urate levels	1.4e-98	-0.0408091
rs3184504	12-111446804-T-C	missense	GWAS	Open_Targets_22.09	Urate levels	1.4e-98	-0.0408091
rs3184504	12-111446804-T-C	missense	GWAS	Open_Targets_22.09	Diabetes or endocrine disease	1.3e-97	-0.0130651
rs3184504	12-111446804-T-C	missense	GWAS	Open_Targets_22.09	Diabetes or endocrine disease	1.3e-97	-0.0130651
rs3184504	12-111446804-T-C	missense	GWAS	Open_Targets_22.09	Diabetes or endocrine disease	1.3e-97	-0.0130651
rs3184504	12-111446804-T-C	missense	GWAS	Open_Targets_22.09	Diabetes or endocrine disease	1.5e-97	-0.012962
rs3184504	12-111446804-T-C	missense	GWAS	Open_Targets_22.09	Diabetes or endocrine disease	1.5e-97	-0.012962
rs3184504	12-111446804-T-C	missense	GWAS	Open_Targets_22.09	Diabetes or endocrine disease	1.5e-97	-0.012962
rs3184504	12-111446804-T-C	missense	GWAS	Open_Targets_22.09	High light scatter reticulocyte count	2.04e-97	-0.0005142
rs3184504	12-111446804-T-C	missense	GWAS	Open_Targets_22.09	High light scatter reticulocyte count	2.04e-97	-0.0005142
rs3184504	12-111446804-T-C	missense	GWAS	Open_Targets_22.09	High light scatter reticulocyte count	2.04e-97	-0.0005142
rs3184504	12-111446804-T-C	missense	GWAS	Open_Targets_22.09	High light scatter reticulocyte count	2.04e-97	-0.0005142
rs3184504	12-111446804-T-C	missense	GWAS	Open_Targets_22.09	High light scatter reticulocyte count	2.04e-97	-0.0005142
rs3184504	12-111446804-T-C	missense	GWAS	Open_Targets_22.09	High light scatter reticulocyte count	2.04e-97	-0.0005142
rs3184504	12-111446804-T-C	missense	GWAS	Open_Targets_22.09	Reticulocyte count	6.59e-91	-0.0724115
rs3184504	12-111446804-T-C	missense	GWAS	Open_Targets_22.09	Reticulocyte count	6.59e-91	-0.0724115
rs3184504	12-111446804-T-C	missense	GWAS	Open_Targets_22.09	Reticulocyte count	6.59e-91	-0.0724115
rs3184504	12-111446804-T-C	missense	GWAS	Open_Targets_22.09	Reticulocyte count	6.59e-91	-0.0724115
rs3184504	12-111446804-T-C	missense	GWAS	Open_Targets_22.09	Reticulocyte count	6.59e-91	-0.0724115
rs3184504	12-111446804-T-C	missense	GWAS	Open_Targets_22.09	Reticulocyte count	6.59e-91	-0.0724115
rs3184504	12-111446804-T-C	missense	GWAS	Open_Targets_22.09	Hypothyroidism/myxoedema | non-cancer illness code, self-reported	1.42e-90	-0.218074
rs3184504	12-111446804-T-C	missense	GWAS	Open_Targets_22.09	Hypothyroidism/myxoedema | non-cancer illness code, self-reported	1.42e-90	-0.218074
rs3184504	12-111446804-T-C	missense	GWAS	Open_Targets_22.09	Hypothyroidism/myxoedema | non-cancer illness code, self-reported	1.42e-90	-0.218074
rs3184504	12-111446804-T-C	missense	GWAS	Open_Targets_22.09	Hypothyroidism/myxoedema | non-cancer illness code, self-reported	1.42e-90	-0.218074
rs3184504	12-111446804-T-C	missense	GWAS	Open_Targets_22.09	Hypothyroidism/myxoedema | non-cancer illness code, self-reported	1.42e-90	-0.218074
rs3184504	12-111446804-T-C	missense	GWAS	Open_Targets_22.09	Hypothyroidism/myxoedema | non-cancer illness code, self-reported	1.42e-90	-0.218074
rs3184504	12-111446804-T-C	missense	GWAS	Open_Targets_22.09	HDL cholesterol levels	1.7e-90	0.0373416
rs3184504	12-111446804-T-C	missense	GWAS	Open_Targets_22.09	HDL cholesterol levels	1.7e-90	0.0373416
rs3184504	12-111446804-T-C	missense	GWAS	Open_Targets_22.09	HDL cholesterol levels	1.7e-90	0.0373416
rs3184504	12-111446804-T-C	missense	GWAS	Kanta_2025_03	Eosinophils [#/volume] in Blood [e9/l], sample-wise median	4.72e-90	-0.0652056
rs3184504	12-111446804-T-C	missense	GWAS	Kanta_2025_03	Eosinophils [#/volume] in Blood [e9/l], sample-wise median	4.72e-90	-0.0652056
rs3184504	12-111446804-T-C	missense	GWAS	Kanta_2025_03	Eosinophils [#/volume] in Blood [e9/l], sample-wise median	4.72e-90	-0.0652056
rs3184504	12-111446804-T-C	missense	GWAS	FinnGen_MVP_UKBB_meta	Hypertension	1.05e-87	-0.0582
rs3184504	12-111446804-T-C	missense	GWAS	FinnGen_MVP_UKBB_meta	Hypertension	1.05e-87	-0.0582
rs3184504	12-111446804-T-C	missense	GWAS	FinnGen_MVP_UKBB_meta	Hypertension	1.05e-87	-0.0582
rs3184504	12-111446804-T-C	missense	GWAS	Open_Targets_22.09	HDL cholesterol levels	1.6e-87	0.0371889
rs3184504	12-111446804-T-C	missense	GWAS	Open_Targets_22.09	HDL cholesterol levels	1.6e-87	0.0371889
rs3184504	12-111446804-T-C	missense	GWAS	Open_Targets_22.09	HDL cholesterol levels	1.6e-87	0.0371889
rs3184504	12-111446804-T-C	missense	GWAS	FinnGen_MVP_UKBB_meta	Hypertension, essential	1.91e-84	-0.0573
rs3184504	12-111446804-T-C	missense	GWAS	FinnGen_MVP_UKBB_meta	Hypertension, essential	1.91e-84	-0.0573
rs3184504	12-111446804-T-C	missense	GWAS	FinnGen_MVP_UKBB_meta	Hypertension, essential	1.91e-84	-0.0573
rs3184504	12-111446804-T-C	missense	GWAS	Open_Targets_22.09	Direct bilirubin levels	2e-84	-0.0382046
rs3184504	12-111446804-T-C	missense	GWAS	Open_Targets_22.09	Direct bilirubin levels	2e-84	-0.0382046
rs3184504	12-111446804-T-C	missense	GWAS	Open_Targets_22.09	Direct bilirubin levels	2e-84	-0.0382046
rs3184504	12-111446804-T-C	missense	GWAS	Open_Targets_22.09	Direct bilirubin levels	7.7e-84	-0.0385508
rs3184504	12-111446804-T-C	missense	GWAS	Open_Targets_22.09	Direct bilirubin levels	7.7e-84	-0.0385508
rs3184504	12-111446804-T-C	missense	GWAS	Open_Targets_22.09	Direct bilirubin levels	7.7e-84	-0.0385508
rs3184504	12-111446804-T-C	missense	GWAS	Open_Targets_22.09	Spleen volume	3.5e-83	-0.133338
rs3184504	12-111446804-T-C	missense	GWAS	Open_Targets_22.09	Spleen volume	3.5e-83	-0.133338
rs3184504	12-111446804-T-C	missense	GWAS	Open_Targets_22.09	Spleen volume	3.5e-83	-0.133338
rs3184504	12-111446804-T-C	missense	GWAS	Open_Targets_22.09	Spleen volume	2.3e-82	-0.132551
rs3184504	12-111446804-T-C	missense	GWAS	Open_Targets_22.09	Spleen volume	2.3e-82	-0.132551
rs3184504	12-111446804-T-C	missense	GWAS	Open_Targets_22.09	Spleen volume	2.3e-82	-0.132551
rs3184504	12-111446804-T-C	missense	GWAS	Open_Targets_22.09	Basophil count	4e-82	0
rs3184504	12-111446804-T-C	missense	GWAS	Open_Targets_22.09	Basophil count	4e-82	0
rs3184504	12-111446804-T-C	missense	GWAS	Open_Targets_22.09	Basophil count	4e-82	0
rs3184504	12-111446804-T-C	missense	GWAS	Open_Targets_22.09	Lymphocyte percentage of white cells	2e-81	-0.041132
rs3184504	12-111446804-T-C	missense	GWAS	Open_Targets_22.09	Lymphocyte percentage of white cells	2e-81	-0.041132
rs3184504	12-111446804-T-C	missense	GWAS	Open_Targets_22.09	Lymphocyte percentage of white cells	2e-81	-0.041132
rs3184504	12-111446804-T-C	missense	GWAS	Open_Targets_22.09	Lymphocyte percentage of white cells	2.6e-80	-0.0408439
rs3184504	12-111446804-T-C	missense	GWAS	Open_Targets_22.09	Lymphocyte percentage of white cells	2.6e-80	-0.0408439
rs3184504	12-111446804-T-C	missense	GWAS	Open_Targets_22.09	Lymphocyte percentage of white cells	2.6e-80	-0.0408439
rs3184504	12-111446804-T-C	missense	GWAS	Open_Targets_22.09	Neutrophill percentage	1.64e-79	0.37683
rs3184504	12-111446804-T-C	missense	GWAS	Open_Targets_22.09	Neutrophill percentage	1.64e-79	0.37683
rs3184504	12-111446804-T-C	missense	GWAS	Open_Targets_22.09	Neutrophill percentage	1.64e-79	0.37683
rs3184504	12-111446804-T-C	missense	GWAS	Open_Targets_22.09	Neutrophill percentage	4.48e-78	0.373305
rs3184504	12-111446804-T-C	missense	GWAS	Open_Targets_22.09	Neutrophill percentage	4.48e-78	0.373305
rs3184504	12-111446804-T-C	missense	GWAS	Open_Targets_22.09	Neutrophill percentage	4.48e-78	0.373305
rs3184504	12-111446804-T-C	missense	GWAS	Open_Targets_22.09	Lymphocyte count	1.46e-76	-0.0496846
rs3184504	12-111446804-T-C	missense	GWAS	Open_Targets_22.09	Lymphocyte count	1.46e-76	-0.0496846
rs3184504	12-111446804-T-C	missense	GWAS	Open_Targets_22.09	Lymphocyte count	1.46e-76	-0.0496846
rs3184504	12-111446804-T-C	missense	GWAS	Open_Targets_22.09	Lymphocyte count	1.46e-76	-0.0496846
rs3184504	12-111446804-T-C	missense	GWAS	Open_Targets_22.09	Lymphocyte count	1.46e-76	-0.0496846
rs3184504	12-111446804-T-C	missense	GWAS	Open_Targets_22.09	Lymphocyte count	1.46e-76	-0.0496846
rs3184504	12-111446804-T-C	missense	GWAS	Open_Targets_22.09	Autoimmune traits	2e-76	0
rs3184504	12-111446804-T-C	missense	GWAS	Open_Targets_22.09	Autoimmune traits	2e-76	0
rs3184504	12-111446804-T-C	missense	GWAS	Open_Targets_22.09	Autoimmune traits	2e-76	0
rs3184504	12-111446804-T-C	missense	GWAS	Open_Targets_22.09	High light scatter reticulocyte count	3.16e-75	-0.0656106
rs3184504	12-111446804-T-C	missense	GWAS	Open_Targets_22.09	High light scatter reticulocyte count	3.16e-75	-0.0656106
rs3184504	12-111446804-T-C	missense	GWAS	Open_Targets_22.09	High light scatter reticulocyte count	3.16e-75	-0.0656106
rs3184504	12-111446804-T-C	missense	GWAS	Open_Targets_22.09	High light scatter reticulocyte count	3.16e-75	-0.0656106
rs3184504	12-111446804-T-C	missense	GWAS	Open_Targets_22.09	High light scatter reticulocyte count	3.16e-75	-0.0656106
rs3184504	12-111446804-T-C	missense	GWAS	Open_Targets_22.09	High light scatter reticulocyte count	3.16e-75	-0.0656106
rs3184504	12-111446804-T-C	missense	GWAS	Open_Targets_22.09	Monocyte count	7e-75	0
rs3184504	12-111446804-T-C	missense	GWAS	Open_Targets_22.09	Monocyte count	7e-75	0
rs3184504	12-111446804-T-C	missense	GWAS	Open_Targets_22.09	Monocyte count	7e-75	0
rs3184504	12-111446804-T-C	missense	GWAS	Open_Targets_22.09	Hemoglobin concentration	9.68e-75	-0.0647006
rs3184504	12-111446804-T-C	missense	GWAS	Open_Targets_22.09	Hemoglobin concentration	9.68e-75	-0.0647006
rs3184504	12-111446804-T-C	missense	GWAS	Open_Targets_22.09	Hemoglobin concentration	9.68e-75	-0.0647006
rs3184504	12-111446804-T-C	missense	GWAS	Open_Targets_22.09	Hemoglobin concentration	9.68e-75	-0.0647006
rs3184504	12-111446804-T-C	missense	GWAS	Open_Targets_22.09	Hemoglobin concentration	9.68e-75	-0.0647006
rs3184504	12-111446804-T-C	missense	GWAS	Open_Targets_22.09	Hemoglobin concentration	9.68e-75	-0.0647006
rs3184504	12-111446804-T-C	missense	GWAS	Open_Targets_22.09	Red blood cell count	4e-72	-0.0366
rs3184504	12-111446804-T-C	missense	GWAS	Open_Targets_22.09	Red blood cell count	4e-72	-0.0366
rs3184504	12-111446804-T-C	missense	GWAS	Open_Targets_22.09	Red blood cell count	4e-72	-0.0366
rs3184504	12-111446804-T-C	missense	GWAS	Open_Targets_22.09	Monocyte count	5e-72	0
rs3184504	12-111446804-T-C	missense	GWAS	Open_Targets_22.09	Monocyte count	5e-72	0
rs3184504	12-111446804-T-C	missense	GWAS	Open_Targets_22.09	Monocyte count	5e-72	0
rs3184504	12-111446804-T-C	missense	GWAS	Open_Targets_22.09	Hematocrit	7.64e-72	-0.0631191
rs3184504	12-111446804-T-C	missense	GWAS	Open_Targets_22.09	Hematocrit	7.64e-72	-0.0631191
rs3184504	12-111446804-T-C	missense	GWAS	Open_Targets_22.09	Hematocrit	7.64e-72	-0.0631191
rs3184504	12-111446804-T-C	missense	GWAS	Open_Targets_22.09	Hematocrit	7.64e-72	-0.0631191
rs3184504	12-111446804-T-C	missense	GWAS	Open_Targets_22.09	Hematocrit	7.64e-72	-0.0631191
rs3184504	12-111446804-T-C	missense	GWAS	Open_Targets_22.09	Hematocrit	7.64e-72	-0.0631191
rs3184504	12-111446804-T-C	missense	GWAS	Open_Targets_22.09	Red blood cell (erythrocyte) count	3.09e-71	-0.0148709
rs3184504	12-111446804-T-C	missense	GWAS	Open_Targets_22.09	Red blood cell (erythrocyte) count	3.09e-71	-0.0148709
rs3184504	12-111446804-T-C	missense	GWAS	Open_Targets_22.09	Red blood cell (erythrocyte) count	3.09e-71	-0.0148709
rs3184504	12-111446804-T-C	missense	GWAS	Open_Targets_22.09	Red blood cell (erythrocyte) count	3.09e-71	-0.0148709
rs3184504	12-111446804-T-C	missense	GWAS	Open_Targets_22.09	Red blood cell (erythrocyte) count	3.09e-71	-0.0148709
rs3184504	12-111446804-T-C	missense	GWAS	Open_Targets_22.09	Red blood cell (erythrocyte) count	3.09e-71	-0.0148709
rs3184504	12-111446804-T-C	missense	GWAS	Open_Targets_22.09	Levothyroxine sodium | treatment/medication code	7.89e-71	-0.209954
rs3184504	12-111446804-T-C	missense	GWAS	Open_Targets_22.09	Levothyroxine sodium | treatment/medication code	7.89e-71	-0.209954
rs3184504	12-111446804-T-C	missense	GWAS	Open_Targets_22.09	Levothyroxine sodium | treatment/medication code	7.89e-71	-0.209954
rs3184504	12-111446804-T-C	missense	GWAS	Open_Targets_22.09	Levothyroxine sodium | treatment/medication code	7.89e-71	-0.209954
rs3184504	12-111446804-T-C	missense	GWAS	Open_Targets_22.09	Levothyroxine sodium | treatment/medication code	7.89e-71	-0.209954
rs3184504	12-111446804-T-C	missense	GWAS	Open_Targets_22.09	Levothyroxine sodium | treatment/medication code	7.89e-71	-0.209954
rs3184504	12-111446804-T-C	missense	GWAS	FinnGen_R12	Disorders of the thyroid gland	6.76e-70	-0.104404
rs3184504	12-111446804-T-C	missense	GWAS	FinnGen_R12	Disorders of the thyroid gland	6.76e-70	-0.104404
rs3184504	12-111446804-T-C	missense	GWAS	FinnGen_R12	Disorders of the thyroid gland	6.76e-70	-0.104404
rs3184504	12-111446804-T-C	missense	GWAS	Open_Targets_22.09	White blood cell count	9.17e-70	-0.0630864
rs3184504	12-111446804-T-C	missense	GWAS	Open_Targets_22.09	White blood cell count	9.17e-70	-0.0630864
rs3184504	12-111446804-T-C	missense	GWAS	Open_Targets_22.09	White blood cell count	9.17e-70	-0.0630864
rs3184504	12-111446804-T-C	missense	GWAS	Open_Targets_22.09	White blood cell count	9.17e-70	-0.0630864
rs3184504	12-111446804-T-C	missense	GWAS	Open_Targets_22.09	White blood cell count	9.17e-70	-0.0630864
rs3184504	12-111446804-T-C	missense	GWAS	Open_Targets_22.09	White blood cell count	9.17e-70	-0.0630864
rs3184504	12-111446804-T-C	missense	GWAS	Open_Targets_22.09	Reticulocyte fraction of red cells	2.46e-69	-0.0630118
rs3184504	12-111446804-T-C	missense	GWAS	Open_Targets_22.09	Reticulocyte fraction of red cells	2.46e-69	-0.0630118
rs3184504	12-111446804-T-C	missense	GWAS	Open_Targets_22.09	Reticulocyte fraction of red cells	2.46e-69	-0.0630118
rs3184504	12-111446804-T-C	missense	GWAS	Open_Targets_22.09	Reticulocyte fraction of red cells	9.1e-69	-0.0627304
rs3184504	12-111446804-T-C	missense	GWAS	Open_Targets_22.09	Reticulocyte fraction of red cells	9.1e-69	-0.0627304
rs3184504	12-111446804-T-C	missense	GWAS	Open_Targets_22.09	Reticulocyte fraction of red cells	9.1e-69	-0.0627304
rs3184504	12-111446804-T-C	missense	GWAS	Open_Targets_22.09	Systolic blood pressure	5.97e-68	-0.0275182
rs3184504	12-111446804-T-C	missense	GWAS	Open_Targets_22.09	Systolic blood pressure	5.97e-68	-0.0275182
rs3184504	12-111446804-T-C	missense	GWAS	Open_Targets_22.09	Systolic blood pressure	5.97e-68	-0.0275182
rs3184504	12-111446804-T-C	missense	GWAS	Open_Targets_22.09	Systolic blood pressure	5.97e-68	-0.0275182
rs3184504	12-111446804-T-C	missense	GWAS	Open_Targets_22.09	Systolic blood pressure	5.97e-68	-0.0275182
rs3184504	12-111446804-T-C	missense	GWAS	Open_Targets_22.09	Systolic blood pressure	5.97e-68	-0.0275182
rs3184504	12-111446804-T-C	missense	GWAS	Open_Targets_22.09	Diastolic blood pressure (cigarette smoking interaction)	6e-67	0
rs3184504	12-111446804-T-C	missense	GWAS	Open_Targets_22.09	Diastolic blood pressure (cigarette smoking interaction)	6e-67	0
rs3184504	12-111446804-T-C	missense	GWAS	Open_Targets_22.09	Diastolic blood pressure (cigarette smoking interaction)	6e-67	0
rs3184504	12-111446804-T-C	missense	GWAS	Open_Targets_22.09	Hypothyroidism	8e-65	-0.1734
rs3184504	12-111446804-T-C	missense	GWAS	Open_Targets_22.09	Hypothyroidism	8e-65	-0.1734
rs3184504	12-111446804-T-C	missense	GWAS	Open_Targets_22.09	Hypothyroidism	8e-65	-0.1734
rs3184504	12-111446804-T-C	missense	GWAS	Open_Targets_22.09	Total cholesterol levels	1.2e-64	0.0336562
rs3184504	12-111446804-T-C	missense	GWAS	Open_Targets_22.09	Total cholesterol levels	1.2e-64	0.0336562
rs3184504	12-111446804-T-C	missense	GWAS	Open_Targets_22.09	Total cholesterol levels	1.2e-64	0.0336562
rs3184504	12-111446804-T-C	missense	GWAS	Open_Targets_22.09	Diastolic blood pressure	2e-64	-0.401
rs3184504	12-111446804-T-C	missense	GWAS	Open_Targets_22.09	Diastolic blood pressure	2e-64	-0.401
rs3184504	12-111446804-T-C	missense	GWAS	Open_Targets_22.09	Diastolic blood pressure	2e-64	-0.401
rs3184504	12-111446804-T-C	missense	GWAS	Open_Targets_22.09	Neutrophil-to-lymphocyte ratio	8e-64	0
rs3184504	12-111446804-T-C	missense	GWAS	Open_Targets_22.09	Neutrophil-to-lymphocyte ratio	8e-64	0
rs3184504	12-111446804-T-C	missense	GWAS	Open_Targets_22.09	Neutrophil-to-lymphocyte ratio	8e-64	0
rs3184504	12-111446804-T-C	missense	GWAS	Open_Targets_22.09	Diastolic blood pressure	1e-63	-0.403
rs3184504	12-111446804-T-C	missense	GWAS	Open_Targets_22.09	Diastolic blood pressure	1e-63	-0.403
rs3184504	12-111446804-T-C	missense	GWAS	Open_Targets_22.09	Diastolic blood pressure	1e-63	-0.403
rs3184504	12-111446804-T-C	missense	GWAS	Open_Targets_22.09	Total cholesterol levels	3.7e-63	0.0335802
rs3184504	12-111446804-T-C	missense	GWAS	Open_Targets_22.09	Total cholesterol levels	3.7e-63	0.0335802
rs3184504	12-111446804-T-C	missense	GWAS	Open_Targets_22.09	Total cholesterol levels	3.7e-63	0.0335802
rs3184504	12-111446804-T-C	missense	GWAS	Open_Targets_22.09	Type 1 diabetes	1.08e-60	-0.231498
rs3184504	12-111446804-T-C	missense	GWAS	Open_Targets_22.09	Type 1 diabetes	1.08e-60	-0.231498
rs3184504	12-111446804-T-C	missense	GWAS	Open_Targets_22.09	Type 1 diabetes	1.08e-60	-0.231498
rs3184504	12-111446804-T-C	missense	GWAS	Open_Targets_22.09	Type 1 diabetes	1.08e-60	-0.231498
rs3184504	12-111446804-T-C	missense	GWAS	Open_Targets_22.09	Type 1 diabetes	1.08e-60	-0.231498
rs3184504	12-111446804-T-C	missense	GWAS	Open_Targets_22.09	Type 1 diabetes	1.08e-60	-0.231498
rs3184504	12-111446804-T-C	missense	GWAS	Open_Targets_22.09	High light scatter reticulocyte percentage of red cells	2.31e-60	-0.0586027
rs3184504	12-111446804-T-C	missense	GWAS	Open_Targets_22.09	High light scatter reticulocyte percentage of red cells	2.31e-60	-0.0586027
rs3184504	12-111446804-T-C	missense	GWAS	Open_Targets_22.09	High light scatter reticulocyte percentage of red cells	2.31e-60	-0.0586027
rs3184504	12-111446804-T-C	missense	GWAS	Open_Targets_22.09	High light scatter reticulocyte percentage of red cells	7.12e-60	-0.0583417
rs3184504	12-111446804-T-C	missense	GWAS	Open_Targets_22.09	High light scatter reticulocyte percentage of red cells	7.12e-60	-0.0583417
rs3184504	12-111446804-T-C	missense	GWAS	Open_Targets_22.09	High light scatter reticulocyte percentage of red cells	7.12e-60	-0.0583417
rs3184504	12-111446804-T-C	missense	GWAS	Open_Targets_22.09	Diastolic blood pressure x alcohol consumption interaction (2df test) [AA, EA]	8e-60	0
rs3184504	12-111446804-T-C	missense	GWAS	Open_Targets_22.09	Diastolic blood pressure x alcohol consumption interaction (2df test) [AA, EA]	8e-60	0
rs3184504	12-111446804-T-C	missense	GWAS	Open_Targets_22.09	Diastolic blood pressure x alcohol consumption interaction (2df test) [AA, EA]	8e-60	0
rs3184504	12-111446804-T-C	missense	GWAS	FGR12_UKBB	Hypertension	1e-59	-0.0636
rs3184504	12-111446804-T-C	missense	GWAS	FGR12_UKBB	Hypertension	1e-59	-0.0636
rs3184504	12-111446804-T-C	missense	GWAS	FGR12_UKBB	Hypertension	1e-59	-0.0636
rs3184504	12-111446804-T-C	missense	GWAS	Open_Targets_22.09	Non-albumin protein levels	3e-59	-0.0409
rs3184504	12-111446804-T-C	missense	GWAS	Open_Targets_22.09	Non-albumin protein levels	3e-59	-0.0409
rs3184504	12-111446804-T-C	missense	GWAS	Open_Targets_22.09	Non-albumin protein levels	3e-59	-0.0409
rs3184504	12-111446804-T-C	missense	GWAS	Kanta_2025_03	Hemoglobin [Mass/volume] in Blood [g/l], sample-wise median	7.13e-59	-0.0312531
rs3184504	12-111446804-T-C	missense	GWAS	Kanta_2025_03	Hemoglobin [Mass/volume] in Blood [g/l], sample-wise median	7.13e-59	-0.0312531
rs3184504	12-111446804-T-C	missense	GWAS	Kanta_2025_03	Hemoglobin [Mass/volume] in Blood [g/l], sample-wise median	7.13e-59	-0.0312531
rs3184504	12-111446804-T-C	missense	GWAS	Open_Targets_22.09	Diastolic blood pressure x alcohol consumption interaction (2df test) [EA]	7e-58	0
rs3184504	12-111446804-T-C	missense	GWAS	Open_Targets_22.09	Diastolic blood pressure x alcohol consumption interaction (2df test) [EA]	7e-58	0
rs3184504	12-111446804-T-C	missense	GWAS	Open_Targets_22.09	Diastolic blood pressure x alcohol consumption interaction (2df test) [EA]	7e-58	0
rs3184504	12-111446804-T-C	missense	GWAS	Open_Targets_22.09	Neutrophil count	3.5e-57	-0.0319411
rs3184504	12-111446804-T-C	missense	GWAS	Open_Targets_22.09	Neutrophil count	3.5e-57	-0.0319411
rs3184504	12-111446804-T-C	missense	GWAS	Open_Targets_22.09	Neutrophil count	3.5e-57	-0.0319411
rs3184504	12-111446804-T-C	missense	GWAS	Open_Targets_22.09	Neutrophil count	3.5e-57	-0.0319411
rs3184504	12-111446804-T-C	missense	GWAS	Open_Targets_22.09	Neutrophil count	3.5e-57	-0.0319411
rs3184504	12-111446804-T-C	missense	GWAS	Open_Targets_22.09	Neutrophil count	3.5e-57	-0.0319411
rs3184504	12-111446804-T-C	missense	GWAS	Open_Targets_22.09	Systolic blood pressure	8.3e-57	-0.0317637
rs3184504	12-111446804-T-C	missense	GWAS	Open_Targets_22.09	Systolic blood pressure	8.3e-57	-0.0317637
rs3184504	12-111446804-T-C	missense	GWAS	Open_Targets_22.09	Systolic blood pressure	8.3e-57	-0.0317637
rs3184504	12-111446804-T-C	missense	GWAS	Open_Targets_22.09	Total bilirubin levels	1e-56	-0.0383
rs3184504	12-111446804-T-C	missense	GWAS	Open_Targets_22.09	Total bilirubin levels	1e-56	-0.0383
rs3184504	12-111446804-T-C	missense	GWAS	Open_Targets_22.09	Total bilirubin levels	1e-56	-0.0383
rs3184504	12-111446804-T-C	missense	GWAS	Open_Targets_22.09	Reticulocyte count	1.58e-56	-0.0014864
rs3184504	12-111446804-T-C	missense	GWAS	Open_Targets_22.09	Reticulocyte count	1.58e-56	-0.0014864
rs3184504	12-111446804-T-C	missense	GWAS	Open_Targets_22.09	Reticulocyte count	1.58e-56	-0.0014864
rs3184504	12-111446804-T-C	missense	GWAS	Open_Targets_22.09	Reticulocyte count	1.58e-56	-0.0014864
rs3184504	12-111446804-T-C	missense	GWAS	Open_Targets_22.09	Reticulocyte count	1.58e-56	-0.0014864
rs3184504	12-111446804-T-C	missense	GWAS	Open_Targets_22.09	Reticulocyte count	1.58e-56	-0.0014864
rs3184504	12-111446804-T-C	missense	GWAS	Open_Targets_22.09	Systolic blood pressure	2e-56	-0.0320744
rs3184504	12-111446804-T-C	missense	GWAS	Open_Targets_22.09	Systolic blood pressure	2e-56	-0.0320744
rs3184504	12-111446804-T-C	missense	GWAS	Open_Targets_22.09	Systolic blood pressure	2e-56	-0.0320744
rs3184504	12-111446804-T-C	missense	GWAS	Open_Targets_22.09	Total bilirubin levels	2e-56	0
rs3184504	12-111446804-T-C	missense	GWAS	Open_Targets_22.09	Total bilirubin levels	2e-56	0
rs3184504	12-111446804-T-C	missense	GWAS	Open_Targets_22.09	Total bilirubin levels	2e-56	0
rs3184504	12-111446804-T-C	missense	GWAS	Kanta_2025_03	Lymphocytes [#/volume] in Blood [e9/l], sample-wise median	2.12e-56	-0.0509316
rs3184504	12-111446804-T-C	missense	GWAS	Kanta_2025_03	Lymphocytes [#/volume] in Blood [e9/l], sample-wise median	2.12e-56	-0.0509316
rs3184504	12-111446804-T-C	missense	GWAS	Kanta_2025_03	Lymphocytes [#/volume] in Blood [e9/l], sample-wise median	2.12e-56	-0.0509316
rs3184504	12-111446804-T-C	missense	GWAS	Open_Targets_22.09	Hypertension	2.3e-56	-0.0133024
rs3184504	12-111446804-T-C	missense	GWAS	Open_Targets_22.09	Hypertension	2.3e-56	-0.0133024
rs3184504	12-111446804-T-C	missense	GWAS	Open_Targets_22.09	Hypertension	2.3e-56	-0.0133024
rs3184504	12-111446804-T-C	missense	GWAS	Open_Targets_22.09	Systolic blood pressure	9e-56	0
rs3184504	12-111446804-T-C	missense	GWAS	Open_Targets_22.09	Systolic blood pressure	9e-56	0
rs3184504	12-111446804-T-C	missense	GWAS	Open_Targets_22.09	Systolic blood pressure	9e-56	0
rs3184504	12-111446804-T-C	missense	GWAS	Open_Targets_22.09	Hypertension	1e-55	-0.0131353
rs3184504	12-111446804-T-C	missense	GWAS	Open_Targets_22.09	Hypertension	1e-55	-0.0131353
rs3184504	12-111446804-T-C	missense	GWAS	Open_Targets_22.09	Hypertension	1e-55	-0.0131353
rs3184504	12-111446804-T-C	missense	GWAS	Open_Targets_22.09	Neutrophil count	1e-55	0
rs3184504	12-111446804-T-C	missense	GWAS	Open_Targets_22.09	Neutrophil count	1e-55	0
rs3184504	12-111446804-T-C	missense	GWAS	Open_Targets_22.09	Neutrophil count	1e-55	0
rs3184504	12-111446804-T-C	missense	GWAS	FGR12_UKBB	Autoimmune diseases excluding thyroid diseases	3.16e-55	-0.0839
rs3184504	12-111446804-T-C	missense	GWAS	FGR12_UKBB	Autoimmune diseases excluding thyroid diseases	3.16e-55	-0.0839
rs3184504	12-111446804-T-C	missense	GWAS	FGR12_UKBB	Autoimmune diseases excluding thyroid diseases	3.16e-55	-0.0839
rs3184504	12-111446804-T-C	missense	GWAS	FGR12_UKBB	Hypertension, essential	5.01e-55	-0.0627
rs3184504	12-111446804-T-C	missense	GWAS	FGR12_UKBB	Hypertension, essential	5.01e-55	-0.0627
rs3184504	12-111446804-T-C	missense	GWAS	FGR12_UKBB	Hypertension, essential	5.01e-55	-0.0627
rs3184504	12-111446804-T-C	missense	GWAS	Open_Targets_22.09	Urate levels	2e-54	-0.0282
rs3184504	12-111446804-T-C	missense	GWAS	Open_Targets_22.09	Urate levels	2e-54	-0.0282
rs3184504	12-111446804-T-C	missense	GWAS	Open_Targets_22.09	Urate levels	2e-54	-0.0282
rs3184504	12-111446804-T-C	missense	GWAS	Open_Targets_22.09	Lymphocyte percentage	2.84e-54	-0.268346
rs3184504	12-111446804-T-C	missense	GWAS	Open_Targets_22.09	Lymphocyte percentage	2.84e-54	-0.268346
rs3184504	12-111446804-T-C	missense	GWAS	Open_Targets_22.09	Lymphocyte percentage	2.84e-54	-0.268346
rs3184504	12-111446804-T-C	missense	GWAS	Open_Targets_22.09	Immature fraction of reticulocytes	3.4e-54	-0.0303648
rs3184504	12-111446804-T-C	missense	GWAS	Open_Targets_22.09	Immature fraction of reticulocytes	3.4e-54	-0.0303648
rs3184504	12-111446804-T-C	missense	GWAS	Open_Targets_22.09	Immature fraction of reticulocytes	3.4e-54	-0.0303648
rs3184504	12-111446804-T-C	missense	GWAS	Open_Targets_22.09	Immature fraction of reticulocytes	3.4e-54	-0.0303648
rs3184504	12-111446804-T-C	missense	GWAS	Open_Targets_22.09	Immature fraction of reticulocytes	3.4e-54	-0.0303648
rs3184504	12-111446804-T-C	missense	GWAS	Open_Targets_22.09	Immature fraction of reticulocytes	3.4e-54	-0.0303648
rs3184504	12-111446804-T-C	missense	GWAS	Open_Targets_22.09	Diastolic blood pressure	4e-54	-0.0369
rs3184504	12-111446804-T-C	missense	GWAS	Open_Targets_22.09	Diastolic blood pressure	4e-54	-0.0369
rs3184504	12-111446804-T-C	missense	GWAS	Open_Targets_22.09	Diastolic blood pressure	4e-54	-0.0369
rs3184504	12-111446804-T-C	missense	GWAS	Open_Targets_22.09	Hypothyroidism	6.6e-54	-0.191
rs3184504	12-111446804-T-C	missense	GWAS	Open_Targets_22.09	Hypothyroidism	6.6e-54	-0.191
rs3184504	12-111446804-T-C	missense	GWAS	Open_Targets_22.09	Hypothyroidism	6.6e-54	-0.191
rs3184504	12-111446804-T-C	missense	GWAS	Open_Targets_22.09	Hypothyroidism	6.6e-54	-0.191
rs3184504	12-111446804-T-C	missense	GWAS	Open_Targets_22.09	Hypothyroidism	6.6e-54	-0.191
rs3184504	12-111446804-T-C	missense	GWAS	Open_Targets_22.09	Hypothyroidism	6.6e-54	-0.191
rs3184504	12-111446804-T-C	missense	GWAS	Open_Targets_22.09	Hypothyroidism nos	1.6e-53	-0.195
rs3184504	12-111446804-T-C	missense	GWAS	Open_Targets_22.09	Hypothyroidism nos	1.6e-53	-0.195
rs3184504	12-111446804-T-C	missense	GWAS	Open_Targets_22.09	Hypothyroidism nos	1.6e-53	-0.195
rs3184504	12-111446804-T-C	missense	GWAS	Open_Targets_22.09	Hypothyroidism nos	1.6e-53	-0.195
rs3184504	12-111446804-T-C	missense	GWAS	Open_Targets_22.09	Hypothyroidism nos	1.6e-53	-0.195
rs3184504	12-111446804-T-C	missense	GWAS	Open_Targets_22.09	Hypothyroidism nos	1.6e-53	-0.195
rs3184504	12-111446804-T-C	missense	GWAS	Open_Targets_22.09	Lymphocyte percentage	3.72e-53	-0.265458
rs3184504	12-111446804-T-C	missense	GWAS	Open_Targets_22.09	Lymphocyte percentage	3.72e-53	-0.265458
rs3184504	12-111446804-T-C	missense	GWAS	Open_Targets_22.09	Lymphocyte percentage	3.72e-53	-0.265458
rs3184504	12-111446804-T-C	missense	GWAS	Kanta_2025_03	Hematocrit [Volume Fraction] of Blood [%], sample-wise median	8.7e-53	-0.0310169
rs3184504	12-111446804-T-C	missense	GWAS	Kanta_2025_03	Hematocrit [Volume Fraction] of Blood [%], sample-wise median	8.7e-53	-0.0310169
rs3184504	12-111446804-T-C	missense	GWAS	Kanta_2025_03	Hematocrit [Volume Fraction] of Blood [%], sample-wise median	8.7e-53	-0.0310169
rs3184504	12-111446804-T-C	missense	GWAS	Open_Targets_22.09	Neutrophil count	1.9e-52	-0.029388
rs3184504	12-111446804-T-C	missense	GWAS	Open_Targets_22.09	Neutrophil count	1.9e-52	-0.029388
rs3184504	12-111446804-T-C	missense	GWAS	Open_Targets_22.09	Neutrophil count	1.9e-52	-0.029388
rs3184504	12-111446804-T-C	missense	GWAS	Open_Targets_22.09	Neutrophil count	1.9e-52	-0.029388
rs3184504	12-111446804-T-C	missense	GWAS	Open_Targets_22.09	Neutrophil count	1.9e-52	-0.029388
rs3184504	12-111446804-T-C	missense	GWAS	Open_Targets_22.09	Neutrophil count	1.9e-52	-0.029388
rs3184504	12-111446804-T-C	missense	GWAS	FinnGen_drugs	C09 Agents acting on the renin-angiotensin system	2.62e-50	-0.0225667
rs3184504	12-111446804-T-C	missense	GWAS	FinnGen_drugs	C09 Agents acting on the renin-angiotensin system	2.62e-50	-0.0225667
rs3184504	12-111446804-T-C	missense	GWAS	FinnGen_drugs	C09 Agents acting on the renin-angiotensin system	2.62e-50	-0.0225667
rs3184504	12-111446804-T-C	missense	GWAS	Open_Targets_22.09	Immature fraction of reticulocytes	1.1e-49	-0.0324702
rs3184504	12-111446804-T-C	missense	GWAS	Open_Targets_22.09	Immature fraction of reticulocytes	1.1e-49	-0.0324702
rs3184504	12-111446804-T-C	missense	GWAS	Open_Targets_22.09	Immature fraction of reticulocytes	1.1e-49	-0.0324702
rs3184504	12-111446804-T-C	missense	GWAS	Open_Targets_22.09	Immature fraction of reticulocytes	1.1e-49	-0.0324702
rs3184504	12-111446804-T-C	missense	GWAS	Open_Targets_22.09	Immature fraction of reticulocytes	1.1e-49	-0.0324702
rs3184504	12-111446804-T-C	missense	GWAS	Open_Targets_22.09	Immature fraction of reticulocytes	1.1e-49	-0.0324702
rs3184504	12-111446804-T-C	missense	GWAS	Open_Targets_22.09	Type 1 diabetes	4.62e-49	-0.218244
rs3184504	12-111446804-T-C	missense	GWAS	Open_Targets_22.09	Type 1 diabetes	4.62e-49	-0.218244
rs3184504	12-111446804-T-C	missense	GWAS	Open_Targets_22.09	Type 1 diabetes	4.62e-49	-0.218244
rs3184504	12-111446804-T-C	missense	GWAS	Open_Targets_22.09	Type 1 diabetes	4.62e-49	-0.218244
rs3184504	12-111446804-T-C	missense	GWAS	Open_Targets_22.09	Type 1 diabetes	4.62e-49	-0.218244
rs3184504	12-111446804-T-C	missense	GWAS	Open_Targets_22.09	Type 1 diabetes	4.62e-49	-0.218244
rs3184504	12-111446804-T-C	missense	GWAS	Open_Targets_22.09	Neutrophil count	7e-49	0
rs3184504	12-111446804-T-C	missense	GWAS	Open_Targets_22.09	Neutrophil count	7e-49	0
rs3184504	12-111446804-T-C	missense	GWAS	Open_Targets_22.09	Neutrophil count	7e-49	0
rs3184504	12-111446804-T-C	missense	GWAS	Kanta_2025_03	Eosinophils/100 leukocytes in Blood [%], sample-wise median	6.29e-48	-0.0477954
rs3184504	12-111446804-T-C	missense	GWAS	Kanta_2025_03	Eosinophils/100 leukocytes in Blood [%], sample-wise median	6.29e-48	-0.0477954
rs3184504	12-111446804-T-C	missense	GWAS	Kanta_2025_03	Eosinophils/100 leukocytes in Blood [%], sample-wise median	6.29e-48	-0.0477954
rs3184504	12-111446804-T-C	missense	GWAS	Open_Targets_22.09	Cardiovascular disease	9.4e-48	-0.0132548
rs3184504	12-111446804-T-C	missense	GWAS	Open_Targets_22.09	Cardiovascular disease	9.4e-48	-0.0132548
rs3184504	12-111446804-T-C	missense	GWAS	Open_Targets_22.09	Cardiovascular disease	9.4e-48	-0.0132548
rs3184504	12-111446804-T-C	missense	GWAS	Open_Targets_22.09	Neutrophil count	3.1e-47	-0.03101
rs3184504	12-111446804-T-C	missense	GWAS	Open_Targets_22.09	Neutrophil count	3.1e-47	-0.03101
rs3184504	12-111446804-T-C	missense	GWAS	Open_Targets_22.09	Neutrophil count	3.1e-47	-0.03101
rs3184504	12-111446804-T-C	missense	GWAS	Open_Targets_22.09	Neutrophil count	3.1e-47	-0.03101
rs3184504	12-111446804-T-C	missense	GWAS	Open_Targets_22.09	Neutrophil count	3.1e-47	-0.03101
rs3184504	12-111446804-T-C	missense	GWAS	Open_Targets_22.09	Neutrophil count	3.1e-47	-0.03101
rs3184504	12-111446804-T-C	missense	GWAS	Open_Targets_22.09	Cardiovascular disease	3.4e-47	-0.013086
rs3184504	12-111446804-T-C	missense	GWAS	Open_Targets_22.09	Cardiovascular disease	3.4e-47	-0.013086
rs3184504	12-111446804-T-C	missense	GWAS	Open_Targets_22.09	Cardiovascular disease	3.4e-47	-0.013086
rs3184504	12-111446804-T-C	missense	GWAS	Open_Targets_22.09	Hemoglobin A1c levels	1.1e-46	0.0282942
rs3184504	12-111446804-T-C	missense	GWAS	Open_Targets_22.09	Hemoglobin A1c levels	1.1e-46	0.0282942
rs3184504	12-111446804-T-C	missense	GWAS	Open_Targets_22.09	Hemoglobin A1c levels	1.1e-46	0.0282942
rs3184504	12-111446804-T-C	missense	GWAS	Open_Targets_22.09	Neutrophil percentage of white cells	7.89e-46	0.0513154
rs3184504	12-111446804-T-C	missense	GWAS	Open_Targets_22.09	Neutrophil percentage of white cells	7.89e-46	0.0513154
rs3184504	12-111446804-T-C	missense	GWAS	Open_Targets_22.09	Neutrophil percentage of white cells	7.89e-46	0.0513154
rs3184504	12-111446804-T-C	missense	GWAS	Open_Targets_22.09	Urate levels	1e-45	-0.0342
rs3184504	12-111446804-T-C	missense	GWAS	Open_Targets_22.09	Urate levels	1e-45	-0.0342
rs3184504	12-111446804-T-C	missense	GWAS	Open_Targets_22.09	Urate levels	1e-45	-0.0342
rs3184504	12-111446804-T-C	missense	GWAS	Open_Targets_22.09	Diastolic blood pressure x alcohol consumption interaction (2df test) [EA]	2e-45	0
rs3184504	12-111446804-T-C	missense	GWAS	Open_Targets_22.09	Diastolic blood pressure x alcohol consumption interaction (2df test) [EA]	2e-45	0
rs3184504	12-111446804-T-C	missense	GWAS	Open_Targets_22.09	Diastolic blood pressure x alcohol consumption interaction (2df test) [EA]	2e-45	0
rs3184504	12-111446804-T-C	missense	GWAS	Open_Targets_22.09	Neutrophil percentage of white cells	3.02e-45	0.0502203
rs3184504	12-111446804-T-C	missense	GWAS	Open_Targets_22.09	Neutrophil percentage of white cells	3.02e-45	0.0502203
rs3184504	12-111446804-T-C	missense	GWAS	Open_Targets_22.09	Neutrophil percentage of white cells	3.02e-45	0.0502203
rs3184504	12-111446804-T-C	missense	GWAS	Open_Targets_22.09	Monocyte count	1.02e-44	-0.0072864
rs3184504	12-111446804-T-C	missense	GWAS	Open_Targets_22.09	Monocyte count	1.02e-44	-0.0072864
rs3184504	12-111446804-T-C	missense	GWAS	Open_Targets_22.09	Monocyte count	1.02e-44	-0.0072864
rs3184504	12-111446804-T-C	missense	GWAS	Open_Targets_22.09	Monocyte count	1.02e-44	-0.0072864
rs3184504	12-111446804-T-C	missense	GWAS	Open_Targets_22.09	Monocyte count	1.02e-44	-0.0072864
rs3184504	12-111446804-T-C	missense	GWAS	Open_Targets_22.09	Monocyte count	1.02e-44	-0.0072864
rs3184504	12-111446804-T-C	missense	GWAS	Open_Targets_22.09	Type 1 diabetes	1.56e-44	-0.266051
rs3184504	12-111446804-T-C	missense	GWAS	Open_Targets_22.09	Type 1 diabetes	1.56e-44	-0.266051
rs3184504	12-111446804-T-C	missense	GWAS	Open_Targets_22.09	Type 1 diabetes	1.56e-44	-0.266051
rs3184504	12-111446804-T-C	missense	GWAS	Open_Targets_22.09	Type 1 diabetes	1.56e-44	-0.266051
rs3184504	12-111446804-T-C	missense	GWAS	Open_Targets_22.09	Type 1 diabetes	1.56e-44	-0.266051
rs3184504	12-111446804-T-C	missense	GWAS	Open_Targets_22.09	Type 1 diabetes	1.56e-44	-0.266051
rs3184504	12-111446804-T-C	missense	GWAS	Open_Targets_22.09	Direct low density lipoprotein cholesterol levels	2.1e-44	0.0279847
rs3184504	12-111446804-T-C	missense	GWAS	Open_Targets_22.09	Direct low density lipoprotein cholesterol levels	2.1e-44	0.0279847
rs3184504	12-111446804-T-C	missense	GWAS	Open_Targets_22.09	Direct low density lipoprotein cholesterol levels	2.1e-44	0.0279847
rs3184504	12-111446804-T-C	missense	GWAS	FinnGen_R12	Hypothyroidism, drug reimbursement	3.04e-44	-0.201146
rs3184504	12-111446804-T-C	missense	GWAS	FinnGen_R12	Hypothyroidism, drug reimbursement	3.04e-44	-0.201146
rs3184504	12-111446804-T-C	missense	GWAS	FinnGen_R12	Hypothyroidism, drug reimbursement	3.04e-44	-0.201146
rs3184504	12-111446804-T-C	missense	GWAS	Open_Targets_22.09	HDL cholesterol levels	4e-44	0.0265573
rs3184504	12-111446804-T-C	missense	GWAS	Open_Targets_22.09	HDL cholesterol levels	4e-44	0.0265573
rs3184504	12-111446804-T-C	missense	GWAS	Open_Targets_22.09	HDL cholesterol levels	4e-44	0.0265573
rs3184504	12-111446804-T-C	missense	GWAS	Open_Targets_22.09	Alanine aminotransferase levels	6e-44	-0.0287252
rs3184504	12-111446804-T-C	missense	GWAS	Open_Targets_22.09	Alanine aminotransferase levels	6e-44	-0.0287252
rs3184504	12-111446804-T-C	missense	GWAS	Open_Targets_22.09	Alanine aminotransferase levels	6e-44	-0.0287252
rs3184504	12-111446804-T-C	missense	GWAS	Open_Targets_22.09	Urate levels	6e-44	-0.0077551
rs3184504	12-111446804-T-C	missense	GWAS	Open_Targets_22.09	Urate levels	6e-44	-0.0077551
rs3184504	12-111446804-T-C	missense	GWAS	Open_Targets_22.09	Urate levels	6e-44	-0.0077551
rs3184504	12-111446804-T-C	missense	GWAS	Open_Targets_22.09	Alanine aminotransferase levels	8.8e-44	-0.028442
rs3184504	12-111446804-T-C	missense	GWAS	Open_Targets_22.09	Alanine aminotransferase levels	8.8e-44	-0.028442
rs3184504	12-111446804-T-C	missense	GWAS	Open_Targets_22.09	Alanine aminotransferase levels	8.8e-44	-0.028442
rs3184504	12-111446804-T-C	missense	GWAS	Open_Targets_22.09	Monocyte count	1.2e-43	-0.049377
rs3184504	12-111446804-T-C	missense	GWAS	Open_Targets_22.09	Monocyte count	1.2e-43	-0.049377
rs3184504	12-111446804-T-C	missense	GWAS	Open_Targets_22.09	Monocyte count	1.2e-43	-0.049377
rs3184504	12-111446804-T-C	missense	GWAS	Open_Targets_22.09	Red blood cell count	1.92e-43	-0.0490202
rs3184504	12-111446804-T-C	missense	GWAS	Open_Targets_22.09	Red blood cell count	1.92e-43	-0.0490202
rs3184504	12-111446804-T-C	missense	GWAS	Open_Targets_22.09	Red blood cell count	1.92e-43	-0.0490202
rs3184504	12-111446804-T-C	missense	GWAS	Open_Targets_22.09	Red blood cell count	1.92e-43	-0.0490202
rs3184504	12-111446804-T-C	missense	GWAS	Open_Targets_22.09	Red blood cell count	1.92e-43	-0.0490202
rs3184504	12-111446804-T-C	missense	GWAS	Open_Targets_22.09	Red blood cell count	1.92e-43	-0.0490202
rs3184504	12-111446804-T-C	missense	GWAS	Open_Targets_22.09	Direct low density lipoprotein cholesterol levels	2.8e-43	0.0279238
rs3184504	12-111446804-T-C	missense	GWAS	Open_Targets_22.09	Direct low density lipoprotein cholesterol levels	2.8e-43	0.0279238
rs3184504	12-111446804-T-C	missense	GWAS	Open_Targets_22.09	Direct low density lipoprotein cholesterol levels	2.8e-43	0.0279238
rs3184504	12-111446804-T-C	missense	GWAS	Open_Targets_22.09	Monocyte count	3.25e-43	-0.0491031
rs3184504	12-111446804-T-C	missense	GWAS	Open_Targets_22.09	Monocyte count	3.25e-43	-0.0491031
rs3184504	12-111446804-T-C	missense	GWAS	Open_Targets_22.09	Monocyte count	3.25e-43	-0.0491031
rs3184504	12-111446804-T-C	missense	GWAS	Open_Targets_22.09	Basophil count	5.08e-43	-0.02822
rs3184504	12-111446804-T-C	missense	GWAS	Open_Targets_22.09	Basophil count	5.08e-43	-0.02822
rs3184504	12-111446804-T-C	missense	GWAS	Open_Targets_22.09	Basophil count	5.08e-43	-0.02822
rs3184504	12-111446804-T-C	missense	GWAS	Open_Targets_22.09	Basophil count	5.08e-43	-0.02822
rs3184504	12-111446804-T-C	missense	GWAS	Open_Targets_22.09	Basophil count	5.08e-43	-0.02822
rs3184504	12-111446804-T-C	missense	GWAS	Open_Targets_22.09	Basophil count	5.08e-43	-0.02822
rs3184504	12-111446804-T-C	missense	GWAS	FinnGen_R12	Antihypertensive medication - note that there are other indications	7.69e-43	-0.0668689
rs3184504	12-111446804-T-C	missense	GWAS	FinnGen_R12	Antihypertensive medication - note that there are other indications	7.69e-43	-0.0668689
rs3184504	12-111446804-T-C	missense	GWAS	FinnGen_R12	Antihypertensive medication - note that there are other indications	7.69e-43	-0.0668689
rs3184504	12-111446804-T-C	missense	GWAS	FinnGen_MVP_UKBB_meta	Coronary atherosclerosis	7.08e-42	-0.0462
rs3184504	12-111446804-T-C	missense	GWAS	FinnGen_MVP_UKBB_meta	Coronary atherosclerosis	7.08e-42	-0.0462
rs3184504	12-111446804-T-C	missense	GWAS	FinnGen_MVP_UKBB_meta	Coronary atherosclerosis	7.08e-42	-0.0462
rs3184504	12-111446804-T-C	missense	GWAS	FinnGen_MVP_UKBB_meta	Ischaemic heart disease, wide definition	7.41e-41	-0.0396
rs3184504	12-111446804-T-C	missense	GWAS	FinnGen_MVP_UKBB_meta	Ischaemic heart disease, wide definition	7.41e-41	-0.0396
rs3184504	12-111446804-T-C	missense	GWAS	FinnGen_MVP_UKBB_meta	Ischaemic heart disease, wide definition	7.41e-41	-0.0396
rs3184504	12-111446804-T-C	missense	GWAS	Open_Targets_22.09	Direct bilirubin levels	2e-40	-0.0348
rs3184504	12-111446804-T-C	missense	GWAS	Open_Targets_22.09	Direct bilirubin levels	2e-40	-0.0348
rs3184504	12-111446804-T-C	missense	GWAS	Open_Targets_22.09	Direct bilirubin levels	2e-40	-0.0348
rs3184504	12-111446804-T-C	missense	GWAS	FinnGen_R12	Autoimmune diseases excluding thyroid diseases	3.51e-40	-0.0793622
rs3184504	12-111446804-T-C	missense	GWAS	FinnGen_R12	Autoimmune diseases excluding thyroid diseases	3.51e-40	-0.0793622
rs3184504	12-111446804-T-C	missense	GWAS	FinnGen_R12	Autoimmune diseases excluding thyroid diseases	3.51e-40	-0.0793622
rs3184504	12-111446804-T-C	missense	GWAS	Open_Targets_22.09	Serum alkaline phosphatase levels	4e-40	-0.0239704
rs3184504	12-111446804-T-C	missense	GWAS	Open_Targets_22.09	Serum alkaline phosphatase levels	4e-40	-0.0239704
rs3184504	12-111446804-T-C	missense	GWAS	Open_Targets_22.09	Serum alkaline phosphatase levels	4e-40	-0.0239704
rs3184504	12-111446804-T-C	missense	GWAS	Open_Targets_22.09	Diastolic blood pressure x alcohol consumption interaction (2df test) [AA, EA]	8e-40	0
rs3184504	12-111446804-T-C	missense	GWAS	Open_Targets_22.09	Diastolic blood pressure x alcohol consumption interaction (2df test) [AA, EA]	8e-40	0
rs3184504	12-111446804-T-C	missense	GWAS	Open_Targets_22.09	Diastolic blood pressure x alcohol consumption interaction (2df test) [AA, EA]	8e-40	0
rs3184504	12-111446804-T-C	missense	GWAS	FinnGen_R12	Hypertension	1.94e-39	-0.0671951
rs3184504	12-111446804-T-C	missense	GWAS	FinnGen_R12	Hypertension	1.94e-39	-0.0671951
rs3184504	12-111446804-T-C	missense	GWAS	FinnGen_R12	Hypertension	1.94e-39	-0.0671951
rs3184504	12-111446804-T-C	missense	GWAS	Open_Targets_22.09	Basophil count	2e-39	0
rs3184504	12-111446804-T-C	missense	GWAS	Open_Targets_22.09	Basophil count	2e-39	0
rs3184504	12-111446804-T-C	missense	GWAS	Open_Targets_22.09	Basophil count	2e-39	0
rs3184504	12-111446804-T-C	missense	GWAS	Open_Targets_22.09	Basophil count	3.1e-39	-0.0289489
rs3184504	12-111446804-T-C	missense	GWAS	Open_Targets_22.09	Basophil count	3.1e-39	-0.0289489
rs3184504	12-111446804-T-C	missense	GWAS	Open_Targets_22.09	Basophil count	3.1e-39	-0.0289489
rs3184504	12-111446804-T-C	missense	GWAS	Open_Targets_22.09	Basophil count	3.1e-39	-0.0289489
rs3184504	12-111446804-T-C	missense	GWAS	Open_Targets_22.09	Basophil count	3.1e-39	-0.0289489
rs3184504	12-111446804-T-C	missense	GWAS	Open_Targets_22.09	Basophil count	3.1e-39	-0.0289489
rs3184504	12-111446804-T-C	missense	GWAS	Open_Targets_22.09	Diastolic blood pressure x alcohol consumption interaction (2df test) [EA]	4e-39	0
rs3184504	12-111446804-T-C	missense	GWAS	Open_Targets_22.09	Diastolic blood pressure x alcohol consumption interaction (2df test) [EA]	4e-39	0
rs3184504	12-111446804-T-C	missense	GWAS	Open_Targets_22.09	Diastolic blood pressure x alcohol consumption interaction (2df test) [EA]	4e-39	0
rs3184504	12-111446804-T-C	missense	GWAS	Open_Targets_22.09	Type 1 diabetes	2e-38	-0.262364
rs3184504	12-111446804-T-C	missense	GWAS	Open_Targets_22.09	LDL cholesterol levels	2e-38	0.0271233
rs3184504	12-111446804-T-C	missense	GWAS	Open_Targets_22.09	Total cholesterol levels	2e-38	0.0302
rs3184504	12-111446804-T-C	missense	GWAS	Open_Targets_22.09	Type 1 diabetes	2e-38	-0.262364
rs3184504	12-111446804-T-C	missense	GWAS	Open_Targets_22.09	LDL cholesterol levels	2e-38	0.0271233
rs3184504	12-111446804-T-C	missense	GWAS	Open_Targets_22.09	Total cholesterol levels	2e-38	0.0302
rs3184504	12-111446804-T-C	missense	GWAS	Open_Targets_22.09	Type 1 diabetes	2e-38	-0.262364
rs3184504	12-111446804-T-C	missense	GWAS	Open_Targets_22.09	LDL cholesterol levels	2e-38	0.0271233
rs3184504	12-111446804-T-C	missense	GWAS	Open_Targets_22.09	Total cholesterol levels	2e-38	0.0302
rs3184504	12-111446804-T-C	missense	GWAS	Open_Targets_22.09	Reticulocyte percentage	3.12e-38	-0.028245
rs3184504	12-111446804-T-C	missense	GWAS	Open_Targets_22.09	Reticulocyte percentage	3.12e-38	-0.028245
rs3184504	12-111446804-T-C	missense	GWAS	Open_Targets_22.09	Reticulocyte percentage	3.12e-38	-0.028245
rs3184504	12-111446804-T-C	missense	GWAS	Open_Targets_22.09	Reticulocyte percentage	3.12e-38	-0.028245
rs3184504	12-111446804-T-C	missense	GWAS	Open_Targets_22.09	Reticulocyte percentage	3.12e-38	-0.028245
rs3184504	12-111446804-T-C	missense	GWAS	Open_Targets_22.09	Reticulocyte percentage	3.12e-38	-0.028245
rs3184504	12-111446804-T-C	missense	GWAS	FinnGen_MVP_UKBB_meta	Myocardial infarction, strict	3.55e-37	-0.0611
rs3184504	12-111446804-T-C	missense	GWAS	FinnGen_MVP_UKBB_meta	Myocardial infarction, strict	3.55e-37	-0.0611
rs3184504	12-111446804-T-C	missense	GWAS	FinnGen_MVP_UKBB_meta	Myocardial infarction, strict	3.55e-37	-0.0611
rs3184504	12-111446804-T-C	missense	GWAS	Open_Targets_22.09	Neutrophil count	5e-37	-0.0302
rs3184504	12-111446804-T-C	missense	GWAS	Open_Targets_22.09	Neutrophil count	5e-37	-0.0302
rs3184504	12-111446804-T-C	missense	GWAS	Open_Targets_22.09	Neutrophil count	5e-37	-0.0302
rs3184504	12-111446804-T-C	missense	GWAS	Open_Targets_22.09	Systolic blood pressure (cigarette smoking interaction)	3e-36	0
rs3184504	12-111446804-T-C	missense	GWAS	Open_Targets_22.09	Systolic blood pressure (cigarette smoking interaction)	3e-36	0
rs3184504	12-111446804-T-C	missense	GWAS	Open_Targets_22.09	Systolic blood pressure (cigarette smoking interaction)	3e-36	0
rs3184504	12-111446804-T-C	missense	GWAS	Open_Targets_22.09	None of the above | vascular/heart problems diagnosed by doctor	1.01e-35	0.0620136
rs3184504	12-111446804-T-C	missense	GWAS	Open_Targets_22.09	None of the above | vascular/heart problems diagnosed by doctor	1.01e-35	0.0620136
rs3184504	12-111446804-T-C	missense	GWAS	Open_Targets_22.09	None of the above | vascular/heart problems diagnosed by doctor	1.01e-35	0.0620136
rs3184504	12-111446804-T-C	missense	GWAS	Open_Targets_22.09	None of the above | vascular/heart problems diagnosed by doctor	1.01e-35	0.0620136
rs3184504	12-111446804-T-C	missense	GWAS	Open_Targets_22.09	None of the above | vascular/heart problems diagnosed by doctor	1.01e-35	0.0620136
rs3184504	12-111446804-T-C	missense	GWAS	Open_Targets_22.09	None of the above | vascular/heart problems diagnosed by doctor	1.01e-35	0.0620136
rs3184504	12-111446804-T-C	missense	GWAS	Open_Targets_22.09	Vertex-wise sulcal depth	2e-35	-12.41
rs3184504	12-111446804-T-C	missense	GWAS	Open_Targets_22.09	Vertex-wise sulcal depth	2e-35	-12.41
rs3184504	12-111446804-T-C	missense	GWAS	Open_Targets_22.09	Vertex-wise sulcal depth	2e-35	-12.41
rs3184504	12-111446804-T-C	missense	GWAS	Open_Targets_22.09	Hemoglobin A1c levels	6e-35	0
rs3184504	12-111446804-T-C	missense	GWAS	Open_Targets_22.09	Hemoglobin A1c levels	6e-35	0
rs3184504	12-111446804-T-C	missense	GWAS	Open_Targets_22.09	Hemoglobin A1c levels	6e-35	0
rs3184504	12-111446804-T-C	missense	GWAS	FinnGen_drugs	TOTAL Total number of drug purchases	7.85e-35	-0.0212002
rs3184504	12-111446804-T-C	missense	GWAS	FinnGen_drugs	TOTAL Total number of drug purchases	7.85e-35	-0.0212002
rs3184504	12-111446804-T-C	missense	GWAS	FinnGen_drugs	TOTAL Total number of drug purchases	7.85e-35	-0.0212002
rs3184504	12-111446804-T-C	missense	GWAS	FinnGen_R12	Hypertension, essential	9.77e-35	-0.0661294
rs3184504	12-111446804-T-C	missense	GWAS	FinnGen_R12	Hypertension, essential	9.77e-35	-0.0661294
rs3184504	12-111446804-T-C	missense	GWAS	FinnGen_R12	Hypertension, essential	9.77e-35	-0.0661294
rs3184504	12-111446804-T-C	missense	GWAS	FGR12_UKBB	Coronary atherosclerosis	1.26e-34	-0.0626
rs3184504	12-111446804-T-C	missense	GWAS	FGR12_UKBB	Coronary atherosclerosis	1.26e-34	-0.0626
rs3184504	12-111446804-T-C	missense	GWAS	FGR12_UKBB	Coronary atherosclerosis	1.26e-34	-0.0626
rs3184504	12-111446804-T-C	missense	GWAS	Open_Targets_22.09	High light scatter reticulocyte percentage	1.36e-34	-0.0100019
rs3184504	12-111446804-T-C	missense	GWAS	Open_Targets_22.09	High light scatter reticulocyte percentage	1.36e-34	-0.0100019
rs3184504	12-111446804-T-C	missense	GWAS	Open_Targets_22.09	High light scatter reticulocyte percentage	1.36e-34	-0.0100019
rs3184504	12-111446804-T-C	missense	GWAS	Open_Targets_22.09	High light scatter reticulocyte percentage	1.36e-34	-0.0100019
rs3184504	12-111446804-T-C	missense	GWAS	Open_Targets_22.09	High light scatter reticulocyte percentage	1.36e-34	-0.0100019
rs3184504	12-111446804-T-C	missense	GWAS	Open_Targets_22.09	High light scatter reticulocyte percentage	1.36e-34	-0.0100019
rs3184504	12-111446804-T-C	missense	GWAS	Open_Targets_22.09	Mean spheric corpuscular volume	1.4e-34	0.0254623
rs3184504	12-111446804-T-C	missense	GWAS	Open_Targets_22.09	Mean spheric corpuscular volume	1.4e-34	0.0254623
rs3184504	12-111446804-T-C	missense	GWAS	Open_Targets_22.09	Mean spheric corpuscular volume	1.4e-34	0.0254623
rs3184504	12-111446804-T-C	missense	GWAS	Open_Targets_22.09	Alanine aminotransferase levels	2e-34	0
rs3184504	12-111446804-T-C	missense	GWAS	Open_Targets_22.09	Alanine aminotransferase levels	2e-34	0
rs3184504	12-111446804-T-C	missense	GWAS	Open_Targets_22.09	Alanine aminotransferase levels	2e-34	0
rs3184504	12-111446804-T-C	missense	GWAS	FGR12_UKBB	Major coronary heart disease event	2.51e-34	-0.069
rs3184504	12-111446804-T-C	missense	GWAS	FGR12_UKBB	Major coronary heart disease event	2.51e-34	-0.069
rs3184504	12-111446804-T-C	missense	GWAS	FGR12_UKBB	Major coronary heart disease event	2.51e-34	-0.069
rs3184504	12-111446804-T-C	missense	GWAS	Open_Targets_22.09	Cardiovascular disease	3e-34	0
rs3184504	12-111446804-T-C	missense	GWAS	Open_Targets_22.09	Cardiovascular disease	3e-34	0
rs3184504	12-111446804-T-C	missense	GWAS	Open_Targets_22.09	Cardiovascular disease	3e-34	0
rs3184504	12-111446804-T-C	missense	GWAS	FinnGen_drugs	NON J01 TOTAL Total number of purchases excl. antibacterials	5.22e-34	-0.0206186
rs3184504	12-111446804-T-C	missense	GWAS	FinnGen_drugs	NON J01 TOTAL Total number of purchases excl. antibacterials	5.22e-34	-0.0206186
rs3184504	12-111446804-T-C	missense	GWAS	FinnGen_drugs	NON J01 TOTAL Total number of purchases excl. antibacterials	5.22e-34	-0.0206186
rs3184504	12-111446804-T-C	missense	GWAS	Open_Targets_22.09	Vertex-wise cortical thickness	6e-34	-12.15
rs3184504	12-111446804-T-C	missense	GWAS	Open_Targets_22.09	Vertex-wise cortical thickness	6e-34	-12.15
rs3184504	12-111446804-T-C	missense	GWAS	Open_Targets_22.09	Vertex-wise cortical thickness	6e-34	-12.15
rs3184504	12-111446804-T-C	missense	GWAS	Open_Targets_22.09	Offspring birth weight	1e-33	0.036552
rs3184504	12-111446804-T-C	missense	GWAS	Open_Targets_22.09	Total cholesterol levels	1e-33	0.0291
rs3184504	12-111446804-T-C	missense	GWAS	Open_Targets_22.09	Offspring birth weight	1e-33	0.036552
rs3184504	12-111446804-T-C	missense	GWAS	Open_Targets_22.09	Total cholesterol levels	1e-33	0.0291
rs3184504	12-111446804-T-C	missense	GWAS	Open_Targets_22.09	Offspring birth weight	1e-33	0.036552
rs3184504	12-111446804-T-C	missense	GWAS	Open_Targets_22.09	Total cholesterol levels	1e-33	0.0291
rs3184504	12-111446804-T-C	missense	GWAS	FGR12_UKBB	Myocardial infarction, strict	1.58e-32	-0.0887
rs3184504	12-111446804-T-C	missense	GWAS	FGR12_UKBB	Myocardial infarction, strict	1.58e-32	-0.0887
rs3184504	12-111446804-T-C	missense	GWAS	FGR12_UKBB	Myocardial infarction, strict	1.58e-32	-0.0887
rs3184504	12-111446804-T-C	missense	GWAS	Open_Targets_22.09	Neutrophill count	3.88e-32	-0.0395876
rs3184504	12-111446804-T-C	missense	GWAS	Open_Targets_22.09	Neutrophill count	3.88e-32	-0.0395876
rs3184504	12-111446804-T-C	missense	GWAS	Open_Targets_22.09	Neutrophill count	3.88e-32	-0.0395876
rs3184504	12-111446804-T-C	missense	GWAS	Open_Targets_22.09	Neutrophill count	3.88e-32	-0.0395876
rs3184504	12-111446804-T-C	missense	GWAS	Open_Targets_22.09	Neutrophill count	3.88e-32	-0.0395876
rs3184504	12-111446804-T-C	missense	GWAS	Open_Targets_22.09	Neutrophill count	3.88e-32	-0.0395876
rs3184504	12-111446804-T-C	missense	GWAS	Open_Targets_22.09	Systolic blood pressure x alcohol consumption interaction (2df test) [EA, Hispanic]	8e-32	0
rs3184504	12-111446804-T-C	missense	GWAS	Open_Targets_22.09	Systolic blood pressure x alcohol consumption interaction (2df test) [EA, Hispanic]	8e-32	0
rs3184504	12-111446804-T-C	missense	GWAS	Open_Targets_22.09	Systolic blood pressure x alcohol consumption interaction (2df test) [EA, Hispanic]	8e-32	0
rs3184504	12-111446804-T-C	missense	GWAS	Open_Targets_22.09	Type 1 diabetes	1e-31	0
rs3184504	12-111446804-T-C	missense	GWAS	Open_Targets_22.09	Type 1 diabetes	1e-31	0
rs3184504	12-111446804-T-C	missense	GWAS	Open_Targets_22.09	Type 1 diabetes	1e-31	0
rs3184504	12-111446804-T-C	missense	GWAS	Open_Targets_22.09	Mean sphered cell volume	1.2e-31	0.0228897
rs3184504	12-111446804-T-C	missense	GWAS	Open_Targets_22.09	Mean sphered cell volume	1.2e-31	0.0228897
rs3184504	12-111446804-T-C	missense	GWAS	Open_Targets_22.09	Mean sphered cell volume	1.2e-31	0.0228897
rs3184504	12-111446804-T-C	missense	GWAS	FGR12_UKBB	Coronary revascularization (ANGIO or CABG)	1.58e-31	-0.0855
rs3184504	12-111446804-T-C	missense	GWAS	FGR12_UKBB	Coronary revascularization (ANGIO or CABG)	1.58e-31	-0.0855
rs3184504	12-111446804-T-C	missense	GWAS	FGR12_UKBB	Coronary revascularization (ANGIO or CABG)	1.58e-31	-0.0855
rs3184504	12-111446804-T-C	missense	GWAS	Open_Targets_22.09	Diastolic blood pressure, automated reading	1.72e-31	0.285309
rs3184504	12-111446804-T-C	missense	GWAS	Open_Targets_22.09	Diastolic blood pressure, automated reading	1.72e-31	0.285309
rs3184504	12-111446804-T-C	missense	GWAS	Open_Targets_22.09	Diastolic blood pressure, automated reading	1.72e-31	0.285309
rs3184504	12-111446804-T-C	missense	GWAS	Open_Targets_22.09	Apolipoprotein A1 levels	2.3e-31	0.0228284
rs3184504	12-111446804-T-C	missense	GWAS	Open_Targets_22.09	Apolipoprotein A1 levels	2.3e-31	0.0228284
rs3184504	12-111446804-T-C	missense	GWAS	Open_Targets_22.09	Apolipoprotein A1 levels	2.3e-31	0.0228284
rs3184504	12-111446804-T-C	missense	GWAS	Open_Targets_22.09	Apolipoprotein A1 levels	2.3e-31	0.0228284
rs3184504	12-111446804-T-C	missense	GWAS	Open_Targets_22.09	Apolipoprotein A1 levels	2.3e-31	0.0228284
rs3184504	12-111446804-T-C	missense	GWAS	Open_Targets_22.09	Apolipoprotein A1 levels	2.3e-31	0.0228284
rs3184504	12-111446804-T-C	missense	GWAS	Open_Targets_22.09	Lymphocyte percentage of white cells	2.41e-31	-0.0419834
rs3184504	12-111446804-T-C	missense	GWAS	Open_Targets_22.09	Lymphocyte percentage of white cells	2.41e-31	-0.0419834
rs3184504	12-111446804-T-C	missense	GWAS	Open_Targets_22.09	Lymphocyte percentage of white cells	2.41e-31	-0.0419834
rs3184504	12-111446804-T-C	missense	GWAS	Open_Targets_22.09	High blood pressure | vascular/heart problems diagnosed by doctor	2.94e-31	-0.0600821
rs3184504	12-111446804-T-C	missense	GWAS	Open_Targets_22.09	High blood pressure | vascular/heart problems diagnosed by doctor	2.94e-31	-0.0600821
rs3184504	12-111446804-T-C	missense	GWAS	Open_Targets_22.09	High blood pressure | vascular/heart problems diagnosed by doctor	2.94e-31	-0.0600821
rs3184504	12-111446804-T-C	missense	GWAS	Open_Targets_22.09	High blood pressure | vascular/heart problems diagnosed by doctor	2.94e-31	-0.0600821
rs3184504	12-111446804-T-C	missense	GWAS	Open_Targets_22.09	High blood pressure | vascular/heart problems diagnosed by doctor	2.94e-31	-0.0600821
rs3184504	12-111446804-T-C	missense	GWAS	Open_Targets_22.09	High blood pressure | vascular/heart problems diagnosed by doctor	2.94e-31	-0.0600821
rs3184504	12-111446804-T-C	missense	GWAS	Open_Targets_22.09	Glycated hemoglobin levels	4e-31	0.0286
rs3184504	12-111446804-T-C	missense	GWAS	Open_Targets_22.09	Glycated hemoglobin levels	4e-31	0.0286
rs3184504	12-111446804-T-C	missense	GWAS	Open_Targets_22.09	Glycated hemoglobin levels	4e-31	0.0286
rs3184504	12-111446804-T-C	missense	GWAS	Open_Targets_22.09	Liver enzyme levels (alanine transaminase)	5.8e-31	-0.0045174
rs3184504	12-111446804-T-C	missense	GWAS	Open_Targets_22.09	Liver enzyme levels (alanine transaminase)	5.8e-31	-0.0045174
rs3184504	12-111446804-T-C	missense	GWAS	Open_Targets_22.09	Liver enzyme levels (alanine transaminase)	5.8e-31	-0.0045174
rs3184504	12-111446804-T-C	missense	GWAS	Open_Targets_22.09	Liver enzyme levels (alanine transaminase)	5.8e-31	-0.0045174
rs3184504	12-111446804-T-C	missense	GWAS	Open_Targets_22.09	Liver enzyme levels (alanine transaminase)	5.8e-31	-0.0045174
rs3184504	12-111446804-T-C	missense	GWAS	Open_Targets_22.09	Liver enzyme levels (alanine transaminase)	5.8e-31	-0.0045174
rs3184504	12-111446804-T-C	missense	GWAS	Open_Targets_22.09	Type 1 diabetes	7.01e-31	-0.26601
rs3184504	12-111446804-T-C	missense	GWAS	Open_Targets_22.09	Type 1 diabetes	7.01e-31	-0.26601
rs3184504	12-111446804-T-C	missense	GWAS	Open_Targets_22.09	Type 1 diabetes	7.01e-31	-0.26601
rs3184504	12-111446804-T-C	missense	GWAS	Open_Targets_22.09	High density lipoprotein cholesterol levels	8e-31	0.0291
rs3184504	12-111446804-T-C	missense	GWAS	Open_Targets_22.09	High density lipoprotein cholesterol levels	8e-31	0.0291
rs3184504	12-111446804-T-C	missense	GWAS	Open_Targets_22.09	High density lipoprotein cholesterol levels	8e-31	0.0291
rs3184504	12-111446804-T-C	missense	GWAS	Open_Targets_22.09	Type 1 diabetes	1.2e-30	-0.261709
rs3184504	12-111446804-T-C	missense	GWAS	Open_Targets_22.09	Type 1 diabetes	1.2e-30	-0.261709
rs3184504	12-111446804-T-C	missense	GWAS	Open_Targets_22.09	Type 1 diabetes	1.2e-30	-0.261709
rs3184504	12-111446804-T-C	missense	GWAS	Open_Targets_22.09	Lymphocyte percentage of white cells	2.9e-30	-0.040601
rs3184504	12-111446804-T-C	missense	GWAS	Open_Targets_22.09	Lymphocyte percentage of white cells	2.9e-30	-0.040601
rs3184504	12-111446804-T-C	missense	GWAS	Open_Targets_22.09	Lymphocyte percentage of white cells	2.9e-30	-0.040601
rs3184504	12-111446804-T-C	missense	GWAS	Open_Targets_22.09	Systolic blood pressure x alcohol consumption interaction (2df test) [EA]	3e-30	0
rs3184504	12-111446804-T-C	missense	GWAS	Open_Targets_22.09	Systolic blood pressure x alcohol consumption interaction (2df test) [EA]	3e-30	0
rs3184504	12-111446804-T-C	missense	GWAS	Open_Targets_22.09	Systolic blood pressure x alcohol consumption interaction (2df test) [EA]	3e-30	0
rs3184504	12-111446804-T-C	missense	GWAS	Open_Targets_22.09	Coronary artery disease	5e-30	-0.0742
rs3184504	12-111446804-T-C	missense	GWAS	Open_Targets_22.09	Coronary artery disease	5e-30	-0.0742
rs3184504	12-111446804-T-C	missense	GWAS	Open_Targets_22.09	Coronary artery disease	5e-30	-0.0742
rs3184504	12-111446804-T-C	missense	GWAS	Open_Targets_22.09	Serum albumin levels	7.4e-30	0.0238273
rs3184504	12-111446804-T-C	missense	GWAS	Open_Targets_22.09	Serum albumin levels	7.4e-30	0.0238273
rs3184504	12-111446804-T-C	missense	GWAS	Open_Targets_22.09	Serum albumin levels	7.4e-30	0.0238273
rs3184504	12-111446804-T-C	missense	GWAS	Open_Targets_22.09	Apolipoprotein B levels	7.9e-30	0.0221517
rs3184504	12-111446804-T-C	missense	GWAS	Open_Targets_22.09	Apolipoprotein B levels	7.9e-30	0.0221517
rs3184504	12-111446804-T-C	missense	GWAS	Open_Targets_22.09	Apolipoprotein B levels	7.9e-30	0.0221517
rs3184504	12-111446804-T-C	missense	GWAS	Open_Targets_22.09	Serum albumin levels	9.6e-30	0.024064
rs3184504	12-111446804-T-C	missense	GWAS	Open_Targets_22.09	Serum albumin levels	9.6e-30	0.024064
rs3184504	12-111446804-T-C	missense	GWAS	Open_Targets_22.09	Serum albumin levels	9.6e-30	0.024064
rs3184504	12-111446804-T-C	missense	GWAS	Open_Targets_22.09	Hypertension | non-cancer illness code, self-reported	1.16e-29	-0.0594389
rs3184504	12-111446804-T-C	missense	GWAS	Open_Targets_22.09	Hypertension | non-cancer illness code, self-reported	1.16e-29	-0.0594389
rs3184504	12-111446804-T-C	missense	GWAS	Open_Targets_22.09	Hypertension | non-cancer illness code, self-reported	1.16e-29	-0.0594389
rs3184504	12-111446804-T-C	missense	GWAS	Open_Targets_22.09	Hypertension | non-cancer illness code, self-reported	1.58e-29	-0.0588721
rs3184504	12-111446804-T-C	missense	GWAS	Open_Targets_22.09	Hypertension | non-cancer illness code, self-reported	1.58e-29	-0.0588721
rs3184504	12-111446804-T-C	missense	GWAS	Open_Targets_22.09	Hypertension | non-cancer illness code, self-reported	1.58e-29	-0.0588721
rs3184504	12-111446804-T-C	missense	GWAS	Open_Targets_22.09	Serum phosphate levels	1.6e-29	-0.0241214
rs3184504	12-111446804-T-C	missense	GWAS	Open_Targets_22.09	Serum phosphate levels	1.6e-29	-0.0241214
rs3184504	12-111446804-T-C	missense	GWAS	Open_Targets_22.09	Serum phosphate levels	1.6e-29	-0.0241214
rs3184504	12-111446804-T-C	missense	GWAS	Open_Targets_22.09	Serum phosphate levels	1.6e-29	-0.0241214
rs3184504	12-111446804-T-C	missense	GWAS	Open_Targets_22.09	Serum phosphate levels	1.6e-29	-0.0241214
rs3184504	12-111446804-T-C	missense	GWAS	Open_Targets_22.09	Serum phosphate levels	1.6e-29	-0.0241214
rs3184504	12-111446804-T-C	missense	GWAS	Open_Targets_22.09	Apolipoprotein B levels	2e-29	0.0221831
rs3184504	12-111446804-T-C	missense	GWAS	Open_Targets_22.09	Apolipoprotein B levels	2e-29	0.0221831
rs3184504	12-111446804-T-C	missense	GWAS	Open_Targets_22.09	Apolipoprotein B levels	2e-29	0.0221831
rs3184504	12-111446804-T-C	missense	GWAS	Kanta_2025_03	Cholesterol [Moles/volume] in Serum or Plasma [mmol/l], sample-wise median	3.83e-29	0.0253301
rs3184504	12-111446804-T-C	missense	GWAS	Kanta_2025_03	Cholesterol [Moles/volume] in Serum or Plasma [mmol/l], sample-wise median	3.83e-29	0.0253301
rs3184504	12-111446804-T-C	missense	GWAS	Kanta_2025_03	Cholesterol [Moles/volume] in Serum or Plasma [mmol/l], sample-wise median	3.83e-29	0.0253301
rs3184504	12-111446804-T-C	missense	GWAS	Open_Targets_22.09	Immature reticulocyte fraction	5.87e-29	-0.0016267
rs3184504	12-111446804-T-C	missense	GWAS	Open_Targets_22.09	Immature reticulocyte fraction	5.87e-29	-0.0016267
rs3184504	12-111446804-T-C	missense	GWAS	Open_Targets_22.09	Immature reticulocyte fraction	5.87e-29	-0.0016267
rs3184504	12-111446804-T-C	missense	GWAS	Open_Targets_22.09	Immature reticulocyte fraction	5.87e-29	-0.0016267
rs3184504	12-111446804-T-C	missense	GWAS	Open_Targets_22.09	Immature reticulocyte fraction	5.87e-29	-0.0016267
rs3184504	12-111446804-T-C	missense	GWAS	Open_Targets_22.09	Immature reticulocyte fraction	5.87e-29	-0.0016267
rs3184504	12-111446804-T-C	missense	GWAS	Open_Targets_22.09	Low density lipoprotein cholesterol levels	1.7e-28	0.0213639
rs3184504	12-111446804-T-C	missense	GWAS	Open_Targets_22.09	Low density lipoprotein cholesterol levels	1.7e-28	0.0213639
rs3184504	12-111446804-T-C	missense	GWAS	Open_Targets_22.09	Low density lipoprotein cholesterol levels	1.7e-28	0.0213639
rs3184504	12-111446804-T-C	missense	GWAS	FinnGen_R12	Reimbursement for rheumatic diseases	1.89e-28	-0.0963545
rs3184504	12-111446804-T-C	missense	GWAS	FinnGen_R12	Reimbursement for rheumatic diseases	1.89e-28	-0.0963545
rs3184504	12-111446804-T-C	missense	GWAS	FinnGen_R12	Reimbursement for rheumatic diseases	1.89e-28	-0.0963545
rs3184504	12-111446804-T-C	missense	GWAS	FinnGen_drugs	C08CA Dihydropyridine derivatives	2.52e-28	-0.0159082
rs3184504	12-111446804-T-C	missense	GWAS	FinnGen_drugs	C08CA Dihydropyridine derivatives	2.52e-28	-0.0159082
rs3184504	12-111446804-T-C	missense	GWAS	FinnGen_drugs	C08CA Dihydropyridine derivatives	2.52e-28	-0.0159082
rs3184504	12-111446804-T-C	missense	GWAS	Open_Targets_22.09	Low density lipoprotein cholesterol levels	3.2e-28	0.0211034
rs3184504	12-111446804-T-C	missense	GWAS	Open_Targets_22.09	Low density lipoprotein cholesterol levels	3.2e-28	0.0211034
rs3184504	12-111446804-T-C	missense	GWAS	Open_Targets_22.09	Low density lipoprotein cholesterol levels	3.2e-28	0.0211034
rs3184504	12-111446804-T-C	missense	GWAS	FinnGen_drugs	C07A Beta blocking agents, plain	3.94e-28	-0.0170736
rs3184504	12-111446804-T-C	missense	GWAS	FinnGen_drugs	C07A Beta blocking agents, plain	3.94e-28	-0.0170736
rs3184504	12-111446804-T-C	missense	GWAS	FinnGen_drugs	C07A Beta blocking agents, plain	3.94e-28	-0.0170736
rs3184504	12-111446804-T-C	missense	GWAS	FinnGen_MVP_UKBB_meta	Sarcoidosis	7.59e-28	-0.167
rs3184504	12-111446804-T-C	missense	GWAS	FinnGen_MVP_UKBB_meta	Sarcoidosis	7.59e-28	-0.167
rs3184504	12-111446804-T-C	missense	GWAS	FinnGen_MVP_UKBB_meta	Sarcoidosis	7.59e-28	-0.167
rs3184504	12-111446804-T-C	missense	GWAS	Open_Targets_22.09	Serum phosphate levels	1e-27	-0.0275
rs3184504	12-111446804-T-C	missense	GWAS	Open_Targets_22.09	Serum phosphate levels	1e-27	-0.0275
rs3184504	12-111446804-T-C	missense	GWAS	Open_Targets_22.09	Serum phosphate levels	1e-27	-0.0275
rs3184504	12-111446804-T-C	missense	GWAS	Kanta_2025_03	Erythrocytes [#/volume] in Blood [e12/l], sample-wise median	2.45e-27	-0.0209159
rs3184504	12-111446804-T-C	missense	GWAS	Kanta_2025_03	Erythrocytes [#/volume] in Blood [e12/l], sample-wise median	2.45e-27	-0.0209159
rs3184504	12-111446804-T-C	missense	GWAS	Kanta_2025_03	Erythrocytes [#/volume] in Blood [e12/l], sample-wise median	2.45e-27	-0.0209159
rs3184504	12-111446804-T-C	missense	GWAS	Open_Targets_22.09	Type 1 diabetes	3e-27	0
rs3184504	12-111446804-T-C	missense	GWAS	Open_Targets_22.09	Medication use (agents acting on the renin-angiotensin system)	3e-27	0
rs3184504	12-111446804-T-C	missense	GWAS	Open_Targets_22.09	Medication use (agents acting on the renin-angiotensin system)	3e-27	0
rs3184504	12-111446804-T-C	missense	GWAS	Open_Targets_22.09	Type 1 diabetes	3e-27	0
rs3184504	12-111446804-T-C	missense	GWAS	Open_Targets_22.09	Medication use (agents acting on the renin-angiotensin system)	3e-27	0
rs3184504	12-111446804-T-C	missense	GWAS	Open_Targets_22.09	Medication use (agents acting on the renin-angiotensin system)	3e-27	0
rs3184504	12-111446804-T-C	missense	GWAS	Open_Targets_22.09	Type 1 diabetes	3e-27	0
rs3184504	12-111446804-T-C	missense	GWAS	Open_Targets_22.09	Medication use (agents acting on the renin-angiotensin system)	3e-27	0
rs3184504	12-111446804-T-C	missense	GWAS	Open_Targets_22.09	Medication use (agents acting on the renin-angiotensin system)	3e-27	0
rs3184504	12-111446804-T-C	missense	GWAS	FinnGen_R12	Cardiovascular diseases (excluding rheumatic etc)	4.24e-27	-0.0540673
rs3184504	12-111446804-T-C	missense	GWAS	FinnGen_R12	Cardiovascular diseases (excluding rheumatic etc)	4.24e-27	-0.0540673
rs3184504	12-111446804-T-C	missense	GWAS	FinnGen_R12	Cardiovascular diseases (excluding rheumatic etc)	4.24e-27	-0.0540673
rs3184504	12-111446804-T-C	missense	GWAS	Kanta_2025_03	MCH [Entitic mass] [pg], sample-wise median	8.8e-27	-0.0203907
rs3184504	12-111446804-T-C	missense	GWAS	Kanta_2025_03	MCH [Entitic mass] [pg], sample-wise median	8.8e-27	-0.0203907
rs3184504	12-111446804-T-C	missense	GWAS	Kanta_2025_03	MCH [Entitic mass] [pg], sample-wise median	8.8e-27	-0.0203907
rs3184504	12-111446804-T-C	missense	GWAS	Open_Targets_22.09	Platelet count	1e-26	-3.99
rs3184504	12-111446804-T-C	missense	GWAS	Open_Targets_22.09	Hypothyroidism	1e-26	0
rs3184504	12-111446804-T-C	missense	GWAS	Open_Targets_22.09	Platelet count	1e-26	-3.99
rs3184504	12-111446804-T-C	missense	GWAS	Open_Targets_22.09	Hypothyroidism	1e-26	0
rs3184504	12-111446804-T-C	missense	GWAS	Open_Targets_22.09	Platelet count	1e-26	-3.99
rs3184504	12-111446804-T-C	missense	GWAS	Open_Targets_22.09	Hypothyroidism	1e-26	0
rs3184504	12-111446804-T-C	missense	GWAS	Open_Targets_22.09	Mean corpuscular hemoglobin	1.12e-26	-0.02061
rs3184504	12-111446804-T-C	missense	GWAS	Open_Targets_22.09	Mean corpuscular hemoglobin	1.12e-26	-0.02061
rs3184504	12-111446804-T-C	missense	GWAS	Open_Targets_22.09	Mean corpuscular hemoglobin	1.12e-26	-0.02061
rs3184504	12-111446804-T-C	missense	GWAS	Kanta_2025_03	Monocytes [#/volume] in Blood [e9/l], sample-wise median	1.17e-26	-0.0339763
rs3184504	12-111446804-T-C	missense	GWAS	Kanta_2025_03	Monocytes [#/volume] in Blood [e9/l], sample-wise median	1.17e-26	-0.0339763
rs3184504	12-111446804-T-C	missense	GWAS	Kanta_2025_03	Monocytes [#/volume] in Blood [e9/l], sample-wise median	1.17e-26	-0.0339763
rs3184504	12-111446804-T-C	missense	GWAS	Open_Targets_22.09	Myeloid white cell count	1.22e-26	-0.0383437
rs3184504	12-111446804-T-C	missense	GWAS	Open_Targets_22.09	Myeloid white cell count	1.22e-26	-0.0383437
rs3184504	12-111446804-T-C	missense	GWAS	Open_Targets_22.09	Myeloid white cell count	1.22e-26	-0.0383437
rs3184504	12-111446804-T-C	missense	GWAS	Open_Targets_22.09	Myeloid white cell count	1.22e-26	-0.0383437
rs3184504	12-111446804-T-C	missense	GWAS	Open_Targets_22.09	Myeloid white cell count	1.22e-26	-0.0383437
rs3184504	12-111446804-T-C	missense	GWAS	Open_Targets_22.09	Myeloid white cell count	1.22e-26	-0.0383437
rs3184504	12-111446804-T-C	missense	GWAS	Open_Targets_22.09	Coronary artery disease	1.73e-26	-0.0643
rs3184504	12-111446804-T-C	missense	GWAS	Open_Targets_22.09	Coronary artery disease	1.73e-26	-0.0643
rs3184504	12-111446804-T-C	missense	GWAS	Open_Targets_22.09	Coronary artery disease	1.73e-26	-0.0643
rs3184504	12-111446804-T-C	missense	GWAS	Kanta_2025_03	Thyrotropin [Units/volume] in Serum or Plasma [mu/l], sample-wise median	3.94e-26	-0.024796
rs3184504	12-111446804-T-C	missense	GWAS	Kanta_2025_03	Thyrotropin [Units/volume] in Serum or Plasma [mu/l], sample-wise median	3.94e-26	-0.024796
rs3184504	12-111446804-T-C	missense	GWAS	Kanta_2025_03	Thyrotropin [Units/volume] in Serum or Plasma [mu/l], sample-wise median	3.94e-26	-0.024796
rs3184504	12-111446804-T-C	missense	GWAS	FinnGen_R12	Second line medication for Crohn's disease	7.17e-26	-0.0925145
rs3184504	12-111446804-T-C	missense	GWAS	FinnGen_R12	Second line medication for Crohn's disease	7.17e-26	-0.0925145
rs3184504	12-111446804-T-C	missense	GWAS	FinnGen_R12	Second line medication for Crohn's disease	7.17e-26	-0.0925145
rs3184504	12-111446804-T-C	missense	GWAS	Open_Targets_22.09	Hashimoto thyroiditis	1e-25	-0.179
rs3184504	12-111446804-T-C	missense	GWAS	Open_Targets_22.09	Hashimoto thyroiditis	1e-25	-0.179
rs3184504	12-111446804-T-C	missense	GWAS	Open_Targets_22.09	Hashimoto thyroiditis	1e-25	-0.179
rs3184504	12-111446804-T-C	missense	GWAS	Open_Targets_22.09	Coronary artery disease	1.03e-25	-0.0576
rs3184504	12-111446804-T-C	missense	GWAS	Open_Targets_22.09	Coronary artery disease	1.03e-25	-0.0576
rs3184504	12-111446804-T-C	missense	GWAS	Open_Targets_22.09	Coronary artery disease	1.03e-25	-0.0576
rs3184504	12-111446804-T-C	missense	GWAS	Open_Targets_22.09	Type 1 diabetes	1.34e-25	-0.2556
rs3184504	12-111446804-T-C	missense	GWAS	Open_Targets_22.09	Type 1 diabetes	1.34e-25	-0.2556
rs3184504	12-111446804-T-C	missense	GWAS	Open_Targets_22.09	Type 1 diabetes	1.34e-25	-0.2556
rs3184504	12-111446804-T-C	missense	GWAS	FinnGen_drugs	C07AB Beta blocking agents, plain, selective	1.69e-25	-0.0154471
rs3184504	12-111446804-T-C	missense	GWAS	FinnGen_drugs	C07AB Beta blocking agents, plain, selective	1.69e-25	-0.0154471
rs3184504	12-111446804-T-C	missense	GWAS	FinnGen_drugs	C07AB Beta blocking agents, plain, selective	1.69e-25	-0.0154471
rs3184504	12-111446804-T-C	missense	GWAS	FinnGen_drugs	C03 Diuretics	1.88e-25	-0.0142367
rs3184504	12-111446804-T-C	missense	GWAS	FinnGen_drugs	C03 Diuretics	1.88e-25	-0.0142367
rs3184504	12-111446804-T-C	missense	GWAS	FinnGen_drugs	C03 Diuretics	1.88e-25	-0.0142367
rs3184504	12-111446804-T-C	missense	GWAS	Open_Targets_22.09	Apolipoprotein B levels	2e-25	0.021719
rs3184504	12-111446804-T-C	missense	GWAS	Open_Targets_22.09	Apolipoprotein B levels	2e-25	0.021719
rs3184504	12-111446804-T-C	missense	GWAS	Open_Targets_22.09	Apolipoprotein B levels	2e-25	0.021719
rs3184504	12-111446804-T-C	missense	GWAS	Open_Targets_22.09	Alanine aminotransferase levels	3e-25	-0.0251
rs3184504	12-111446804-T-C	missense	GWAS	Open_Targets_22.09	Alanine aminotransferase levels	3e-25	-0.0251
rs3184504	12-111446804-T-C	missense	GWAS	Open_Targets_22.09	Alanine aminotransferase levels	3e-25	-0.0251
rs3184504	12-111446804-T-C	missense	GWAS	Open_Targets_22.09	Diastolic blood pressure	4e-25	-0.448
rs3184504	12-111446804-T-C	missense	GWAS	Open_Targets_22.09	Lymphocyte-to-monocyte ratio	4e-25	0
rs3184504	12-111446804-T-C	missense	GWAS	Open_Targets_22.09	Diastolic blood pressure	4e-25	-0.448
rs3184504	12-111446804-T-C	missense	GWAS	Open_Targets_22.09	Lymphocyte-to-monocyte ratio	4e-25	0
rs3184504	12-111446804-T-C	missense	GWAS	Open_Targets_22.09	Diastolic blood pressure	4e-25	-0.448
rs3184504	12-111446804-T-C	missense	GWAS	Open_Targets_22.09	Lymphocyte-to-monocyte ratio	4e-25	0
rs3184504	12-111446804-T-C	missense	GWAS	Kanta_2025_03	Cholesterol in LDL [Moles/volume] in Serum or Plasma [mmol/l], sample-wise median	5.74e-25	0.0233688
rs3184504	12-111446804-T-C	missense	GWAS	Kanta_2025_03	Cholesterol in LDL [Moles/volume] in Serum or Plasma [mmol/l], sample-wise median	5.74e-25	0.0233688
rs3184504	12-111446804-T-C	missense	GWAS	Kanta_2025_03	Cholesterol in LDL [Moles/volume] in Serum or Plasma [mmol/l], sample-wise median	5.74e-25	0.0233688
rs3184504	12-111446804-T-C	missense	GWAS	Open_Targets_22.09	Birth weight of first child	1.72e-24	0.0285737
rs3184504	12-111446804-T-C	missense	GWAS	Open_Targets_22.09	Birth weight of first child	1.72e-24	0.0285737
rs3184504	12-111446804-T-C	missense	GWAS	Open_Targets_22.09	Birth weight of first child	1.72e-24	0.0285737
rs3184504	12-111446804-T-C	missense	GWAS	Open_Targets_22.09	Aspartate aminotransferase levels	1.8e-24	-0.020652
rs3184504	12-111446804-T-C	missense	GWAS	Open_Targets_22.09	Aspartate aminotransferase levels	1.8e-24	-0.020652
rs3184504	12-111446804-T-C	missense	GWAS	Open_Targets_22.09	Aspartate aminotransferase levels	1.8e-24	-0.020652
rs3184504	12-111446804-T-C	missense	GWAS	Open_Targets_22.09	Aspartate aminotransferase levels	1.8e-24	-0.020652
rs3184504	12-111446804-T-C	missense	GWAS	Open_Targets_22.09	Aspartate aminotransferase levels	1.8e-24	-0.020652
rs3184504	12-111446804-T-C	missense	GWAS	Open_Targets_22.09	Aspartate aminotransferase levels	1.8e-24	-0.020652
rs3184504	12-111446804-T-C	missense	GWAS	Open_Targets_22.09	Platelet distribution width	2.4e-24	-0.0219017
rs3184504	12-111446804-T-C	missense	GWAS	Open_Targets_22.09	Platelet distribution width	2.4e-24	-0.0219017
rs3184504	12-111446804-T-C	missense	GWAS	Open_Targets_22.09	Platelet distribution width	2.4e-24	-0.0219017
rs3184504	12-111446804-T-C	missense	GWAS	Open_Targets_22.09	Type 1 diabetes	2.46e-24	-0.245
rs3184504	12-111446804-T-C	missense	GWAS	Open_Targets_22.09	Type 1 diabetes	2.46e-24	-0.245
rs3184504	12-111446804-T-C	missense	GWAS	Open_Targets_22.09	Type 1 diabetes	2.46e-24	-0.245
rs3184504	12-111446804-T-C	missense	GWAS	FinnGen_MVP_UKBB_meta	Rheumatoid arthritis	2.95e-24	-0.0801
rs3184504	12-111446804-T-C	missense	GWAS	FinnGen_MVP_UKBB_meta	Rheumatoid arthritis	2.95e-24	-0.0801
rs3184504	12-111446804-T-C	missense	GWAS	FinnGen_MVP_UKBB_meta	Rheumatoid arthritis	2.95e-24	-0.0801
rs3184504	12-111446804-T-C	missense	GWAS	Open_Targets_22.09	Mean corpuscular hemoglobin concentration	3e-24	-0.017869
rs3184504	12-111446804-T-C	missense	GWAS	Open_Targets_22.09	Mean corpuscular hemoglobin concentration	3e-24	-0.017869
rs3184504	12-111446804-T-C	missense	GWAS	Open_Targets_22.09	Mean corpuscular hemoglobin concentration	3e-24	-0.017869
rs3184504	12-111446804-T-C	missense	GWAS	Open_Targets_22.09	Diastolic blood pressure [EA, initial]	3e-24	-0.457
rs3184504	12-111446804-T-C	missense	GWAS	Open_Targets_22.09	Diastolic blood pressure [EA, initial]	3e-24	-0.457
rs3184504	12-111446804-T-C	missense	GWAS	Open_Targets_22.09	Diastolic blood pressure [EA, initial]	3e-24	-0.457
rs3184504	12-111446804-T-C	missense	GWAS	Open_Targets_22.09	Diastolic blood pressure x alcohol consumption (light vs heavy) interaction (2df test) [EA]	4e-24	0
rs3184504	12-111446804-T-C	missense	GWAS	Open_Targets_22.09	Mean corpuscular hemoglobin	4e-24	0
rs3184504	12-111446804-T-C	missense	GWAS	Open_Targets_22.09	Diastolic blood pressure x alcohol consumption (light vs heavy) interaction (2df test) [EA]	4e-24	0
rs3184504	12-111446804-T-C	missense	GWAS	Open_Targets_22.09	Mean corpuscular hemoglobin	4e-24	0
rs3184504	12-111446804-T-C	missense	GWAS	Open_Targets_22.09	Diastolic blood pressure x alcohol consumption (light vs heavy) interaction (2df test) [EA]	4e-24	0
rs3184504	12-111446804-T-C	missense	GWAS	Open_Targets_22.09	Mean corpuscular hemoglobin	4e-24	0
rs3184504	12-111446804-T-C	missense	GWAS	Open_Targets_22.09	Birth weight of first child	7.2e-24	0.028098
rs3184504	12-111446804-T-C	missense	GWAS	Open_Targets_22.09	Birth weight of first child	7.2e-24	0.028098
rs3184504	12-111446804-T-C	missense	GWAS	Open_Targets_22.09	Birth weight of first child	7.2e-24	0.028098
rs3184504	12-111446804-T-C	missense	GWAS	Open_Targets_22.09	Mean arterial pressure	1e-23	-0.479112
rs3184504	12-111446804-T-C	missense	GWAS	Open_Targets_22.09	Mean arterial pressure	1e-23	-0.479112
rs3184504	12-111446804-T-C	missense	GWAS	Open_Targets_22.09	Mean arterial pressure	1e-23	-0.479112
rs3184504	12-111446804-T-C	missense	GWAS	FGR12_UKBB	Coeliac disease	1.58e-23	-0.161
rs3184504	12-111446804-T-C	missense	GWAS	FGR12_UKBB	Coeliac disease	1.58e-23	-0.161
rs3184504	12-111446804-T-C	missense	GWAS	FGR12_UKBB	Coeliac disease	1.58e-23	-0.161
rs3184504	12-111446804-T-C	missense	GWAS	Open_Targets_22.09	Myocardial infarction	2.68e-23	-0.0793409
rs3184504	12-111446804-T-C	missense	GWAS	Open_Targets_22.09	Myocardial infarction	2.68e-23	-0.0793409
rs3184504	12-111446804-T-C	missense	GWAS	Open_Targets_22.09	Myocardial infarction	2.68e-23	-0.0793409
rs3184504	12-111446804-T-C	missense	GWAS	Open_Targets_22.09	Systolic blood pressure	3e-23	-0.386
rs3184504	12-111446804-T-C	missense	GWAS	Open_Targets_22.09	Systolic blood pressure	3e-23	-0.389
rs3184504	12-111446804-T-C	missense	GWAS	Open_Targets_22.09	Systolic blood pressure	3e-23	-0.386
rs3184504	12-111446804-T-C	missense	GWAS	Open_Targets_22.09	Systolic blood pressure	3e-23	-0.389
rs3184504	12-111446804-T-C	missense	GWAS	Open_Targets_22.09	Systolic blood pressure	3e-23	-0.386
rs3184504	12-111446804-T-C	missense	GWAS	Open_Targets_22.09	Systolic blood pressure	3e-23	-0.389
rs3184504	12-111446804-T-C	missense	GWAS	Open_Targets_22.09	Low density lipoprotein cholesterol levels	4e-23	0
rs3184504	12-111446804-T-C	missense	GWAS	Open_Targets_22.09	Low density lipoprotein cholesterol levels	4e-23	0
rs3184504	12-111446804-T-C	missense	GWAS	Open_Targets_22.09	Low density lipoprotein cholesterol levels	4e-23	0
rs3184504	12-111446804-T-C	missense	GWAS	Open_Targets_22.09	Vitiligo	6e-23	-0.238511
rs3184504	12-111446804-T-C	missense	GWAS	Open_Targets_22.09	Vitiligo	6e-23	-0.238511
rs3184504	12-111446804-T-C	missense	GWAS	Open_Targets_22.09	Vitiligo	6e-23	-0.238511
rs3184504	12-111446804-T-C	missense	GWAS	Open_Targets_22.09	Trunk fat-free mass	7.41e-23	0.0751736
rs3184504	12-111446804-T-C	missense	GWAS	Open_Targets_22.09	Trunk fat-free mass	7.41e-23	0.0751736
rs3184504	12-111446804-T-C	missense	GWAS	Open_Targets_22.09	Trunk fat-free mass	7.41e-23	0.0751736
rs3184504	12-111446804-T-C	missense	GWAS	Open_Targets_22.09	Trunk fat-free mass	7.41e-23	0.0751736
rs3184504	12-111446804-T-C	missense	GWAS	Open_Targets_22.09	Trunk fat-free mass	7.41e-23	0.0751736
rs3184504	12-111446804-T-C	missense	GWAS	Open_Targets_22.09	Trunk fat-free mass	7.41e-23	0.0751736
rs3184504	12-111446804-T-C	missense	GWAS	Open_Targets_22.09	Hypertension	8.77e-23	-0.0629
rs3184504	12-111446804-T-C	missense	GWAS	Open_Targets_22.09	Hypertension	8.77e-23	-0.0629
rs3184504	12-111446804-T-C	missense	GWAS	Open_Targets_22.09	Hypertension	8.77e-23	-0.0629
rs3184504	12-111446804-T-C	missense	GWAS	Open_Targets_22.09	Hypertension	8.77e-23	-0.0629
rs3184504	12-111446804-T-C	missense	GWAS	Open_Targets_22.09	Hypertension	8.77e-23	-0.0629
rs3184504	12-111446804-T-C	missense	GWAS	Open_Targets_22.09	Hypertension	8.77e-23	-0.0629
rs3184504	12-111446804-T-C	missense	GWAS	Open_Targets_22.09	Serum alkaline phosphatase levels	9e-23	-0.0237
rs3184504	12-111446804-T-C	missense	GWAS	Open_Targets_22.09	Serum alkaline phosphatase levels	9e-23	-0.0237
rs3184504	12-111446804-T-C	missense	GWAS	Open_Targets_22.09	Serum alkaline phosphatase levels	9e-23	-0.0237
rs3184504	12-111446804-T-C	missense	GWAS	Open_Targets_22.09	Low density lipoprotein cholesterol levels	1e-22	0.0236
rs3184504	12-111446804-T-C	missense	GWAS	Open_Targets_22.09	Low density lipoprotein cholesterol levels	1e-22	0.0236
rs3184504	12-111446804-T-C	missense	GWAS	Open_Targets_22.09	Low density lipoprotein cholesterol levels	1e-22	0.0236
rs3184504	12-111446804-T-C	missense	GWAS	Open_Targets_22.09	Essential hypertension	1.03e-22	-0.0629
rs3184504	12-111446804-T-C	missense	GWAS	Open_Targets_22.09	Essential hypertension	1.03e-22	-0.0629
rs3184504	12-111446804-T-C	missense	GWAS	Open_Targets_22.09	Essential hypertension	1.03e-22	-0.0629
rs3184504	12-111446804-T-C	missense	GWAS	Open_Targets_22.09	Essential hypertension	1.03e-22	-0.0629
rs3184504	12-111446804-T-C	missense	GWAS	Open_Targets_22.09	Essential hypertension	1.03e-22	-0.0629
rs3184504	12-111446804-T-C	missense	GWAS	Open_Targets_22.09	Essential hypertension	1.03e-22	-0.0629
rs3184504	12-111446804-T-C	missense	GWAS	Kanta_2025_03	Alanine aminotransferase [Enzymatic activity/volume] in Serum or Plasma [u/l], sample-wise median	1.35e-22	-0.0203047
rs3184504	12-111446804-T-C	missense	GWAS	Kanta_2025_03	Alanine aminotransferase [Enzymatic activity/volume] in Serum or Plasma [u/l], sample-wise median	1.35e-22	-0.0203047
rs3184504	12-111446804-T-C	missense	GWAS	Kanta_2025_03	Alanine aminotransferase [Enzymatic activity/volume] in Serum or Plasma [u/l], sample-wise median	1.35e-22	-0.0203047
rs3184504	12-111446804-T-C	missense	GWAS	Open_Targets_22.09	Trunk predicted mass	1.66e-22	0.071488
rs3184504	12-111446804-T-C	missense	GWAS	Open_Targets_22.09	Trunk predicted mass	1.66e-22	0.071488
rs3184504	12-111446804-T-C	missense	GWAS	Open_Targets_22.09	Trunk predicted mass	1.66e-22	0.071488
rs3184504	12-111446804-T-C	missense	GWAS	Open_Targets_22.09	Trunk predicted mass	1.66e-22	0.071488
rs3184504	12-111446804-T-C	missense	GWAS	Open_Targets_22.09	Trunk predicted mass	1.66e-22	0.071488
rs3184504	12-111446804-T-C	missense	GWAS	Open_Targets_22.09	Trunk predicted mass	1.66e-22	0.071488
rs3184504	12-111446804-T-C	missense	GWAS	Open_Targets_22.09	Systolic blood pressure x alcohol consumption interaction (2df test) [EA]	2e-22	0
rs3184504	12-111446804-T-C	missense	GWAS	Open_Targets_22.09	Total cholesterol levels	2e-22	0.0273
rs3184504	12-111446804-T-C	missense	GWAS	Open_Targets_22.09	Vertex-wise cortical surface area	2e-22	-9.77
rs3184504	12-111446804-T-C	missense	GWAS	Open_Targets_22.09	Systolic blood pressure x alcohol consumption interaction (2df test) [EA]	2e-22	0
rs3184504	12-111446804-T-C	missense	GWAS	Open_Targets_22.09	Total cholesterol levels	2e-22	0.0273
rs3184504	12-111446804-T-C	missense	GWAS	Open_Targets_22.09	Vertex-wise cortical surface area	2e-22	-9.77
rs3184504	12-111446804-T-C	missense	GWAS	Open_Targets_22.09	Systolic blood pressure x alcohol consumption interaction (2df test) [EA]	2e-22	0
rs3184504	12-111446804-T-C	missense	GWAS	Open_Targets_22.09	Total cholesterol levels	2e-22	0.0273
rs3184504	12-111446804-T-C	missense	GWAS	Open_Targets_22.09	Vertex-wise cortical surface area	2e-22	-9.77
rs3184504	12-111446804-T-C	missense	GWAS	FinnGen_drugs	A10AB Insulins and analogues for injection, fast-acting	2.05e-22	-0.0091332
rs3184504	12-111446804-T-C	missense	GWAS	FinnGen_drugs	A10AB Insulins and analogues for injection, fast-acting	2.05e-22	-0.0091332
rs3184504	12-111446804-T-C	missense	GWAS	FinnGen_drugs	A10AB Insulins and analogues for injection, fast-acting	2.05e-22	-0.0091332
rs3184504	12-111446804-T-C	missense	GWAS	Open_Targets_22.09	Appendicular lean mass	2.71e-22	0.0183
rs3184504	12-111446804-T-C	missense	GWAS	Open_Targets_22.09	Appendicular lean mass	2.71e-22	0.0183
rs3184504	12-111446804-T-C	missense	GWAS	Open_Targets_22.09	Appendicular lean mass	2.71e-22	0.0183
rs3184504	12-111446804-T-C	missense	GWAS	Open_Targets_22.09	Appendicular lean mass	2.71e-22	0.0183
rs3184504	12-111446804-T-C	missense	GWAS	Open_Targets_22.09	Appendicular lean mass	2.71e-22	0.0183
rs3184504	12-111446804-T-C	missense	GWAS	Open_Targets_22.09	Appendicular lean mass	2.71e-22	0.0183
rs3184504	12-111446804-T-C	missense	GWAS	Kanta_2025_03	MCV [Entitic volume] [fl], sample-wise median	3.73e-22	-0.0182587
rs3184504	12-111446804-T-C	missense	GWAS	Kanta_2025_03	MCV [Entitic volume] [fl], sample-wise median	3.73e-22	-0.0182587
rs3184504	12-111446804-T-C	missense	GWAS	Kanta_2025_03	MCV [Entitic volume] [fl], sample-wise median	3.73e-22	-0.0182587
rs3184504	12-111446804-T-C	missense	GWAS	Open_Targets_22.09	Body mass index and systole blood pressure (pairwise)	4e-22	0
rs3184504	12-111446804-T-C	missense	GWAS	Open_Targets_22.09	Body mass index and systole blood pressure (pairwise)	4e-22	0
rs3184504	12-111446804-T-C	missense	GWAS	Open_Targets_22.09	Body mass index and systole blood pressure (pairwise)	4e-22	0
rs3184504	12-111446804-T-C	missense	GWAS	Open_Targets_22.09	Mean corpuscular hemoglobin	4.1e-22	-0.0201201
rs3184504	12-111446804-T-C	missense	GWAS	Open_Targets_22.09	Mean corpuscular hemoglobin	4.1e-22	-0.0201201
rs3184504	12-111446804-T-C	missense	GWAS	Open_Targets_22.09	Mean corpuscular hemoglobin	4.1e-22	-0.0201201
rs3184504	12-111446804-T-C	missense	GWAS	Open_Targets_22.09	Myocardial infarction	6.52e-22	-0.0767288
rs3184504	12-111446804-T-C	missense	GWAS	Open_Targets_22.09	Myocardial infarction	6.52e-22	-0.0767288
rs3184504	12-111446804-T-C	missense	GWAS	Open_Targets_22.09	Myocardial infarction	6.52e-22	-0.0767288
rs3184504	12-111446804-T-C	missense	GWAS	Open_Targets_22.09	Medication use (beta blocking agents)	8e-22	0
rs3184504	12-111446804-T-C	missense	GWAS	Open_Targets_22.09	Medication use (beta blocking agents)	8e-22	0
rs3184504	12-111446804-T-C	missense	GWAS	Open_Targets_22.09	Medication use (beta blocking agents)	8e-22	0
rs3184504	12-111446804-T-C	missense	GWAS	Open_Targets_22.09	Medication use (beta blocking agents)	8e-22	0
rs3184504	12-111446804-T-C	missense	GWAS	Open_Targets_22.09	Medication use (beta blocking agents)	8e-22	0
rs3184504	12-111446804-T-C	missense	GWAS	Open_Targets_22.09	Medication use (beta blocking agents)	8e-22	0
rs3184504	12-111446804-T-C	missense	GWAS	Open_Targets_22.09	Diastolic blood pressure	1e-21	-0.362
rs3184504	12-111446804-T-C	missense	GWAS	Open_Targets_22.09	Diastolic blood pressure	1e-21	-0.362
rs3184504	12-111446804-T-C	missense	GWAS	Open_Targets_22.09	Diastolic blood pressure	1e-21	-0.362
rs3184504	12-111446804-T-C	missense	GWAS	Open_Targets_22.09	Mean corpuscular volume	1.06e-21	-0.017443
rs3184504	12-111446804-T-C	missense	GWAS	Open_Targets_22.09	Mean corpuscular volume	1.06e-21	-0.017443
rs3184504	12-111446804-T-C	missense	GWAS	Open_Targets_22.09	Mean corpuscular volume	1.06e-21	-0.017443
rs3184504	12-111446804-T-C	missense	GWAS	Kanta_2025_03	Sodium [Moles/volume] in Serum or Plasma [mmol/l], sample-wise median	2.69e-21	0.0211147
rs3184504	12-111446804-T-C	missense	GWAS	Kanta_2025_03	Sodium [Moles/volume] in Serum or Plasma [mmol/l], sample-wise median	2.69e-21	0.0211147
rs3184504	12-111446804-T-C	missense	GWAS	Kanta_2025_03	Sodium [Moles/volume] in Serum or Plasma [mmol/l], sample-wise median	2.69e-21	0.0211147
rs3184504	12-111446804-T-C	missense	GWAS	Open_Targets_22.09	Granulocyte count	3.1e-21	-0.0338656
rs3184504	12-111446804-T-C	missense	GWAS	Open_Targets_22.09	Granulocyte count	3.1e-21	-0.0338656
rs3184504	12-111446804-T-C	missense	GWAS	Open_Targets_22.09	Granulocyte count	3.1e-21	-0.0338656
rs3184504	12-111446804-T-C	missense	GWAS	Open_Targets_22.09	Granulocyte count	3.1e-21	-0.0338656
rs3184504	12-111446804-T-C	missense	GWAS	Open_Targets_22.09	Granulocyte count	3.1e-21	-0.0338656
rs3184504	12-111446804-T-C	missense	GWAS	Open_Targets_22.09	Granulocyte count	3.1e-21	-0.0338656
rs3184504	12-111446804-T-C	missense	GWAS	FinnGen_drugs	C09AA ACE inhibitors, plain	3.2e-21	-0.0134625
rs3184504	12-111446804-T-C	missense	GWAS	FinnGen_drugs	C09AA ACE inhibitors, plain	3.2e-21	-0.0134625
rs3184504	12-111446804-T-C	missense	GWAS	FinnGen_drugs	C09AA ACE inhibitors, plain	3.2e-21	-0.0134625
rs3184504	12-111446804-T-C	missense	GWAS	Open_Targets_22.09	Diastolic blood pressure x alcohol consumption (light vs heavy) interaction (2df test) [EA]	4e-21	0
rs3184504	12-111446804-T-C	missense	GWAS	Open_Targets_22.09	Diastolic blood pressure x alcohol consumption (light vs heavy) interaction (2df test) [EA]	4e-21	0
rs3184504	12-111446804-T-C	missense	GWAS	Open_Targets_22.09	Diastolic blood pressure x alcohol consumption (light vs heavy) interaction (2df test) [EA]	4e-21	0
rs3184504	12-111446804-T-C	missense	GWAS	Open_Targets_22.09	Celiac disease	5.42e-21	-0.175633
rs3184504	12-111446804-T-C	missense	GWAS	Open_Targets_22.09	Celiac disease	5.42e-21	-0.175633
rs3184504	12-111446804-T-C	missense	GWAS	Open_Targets_22.09	Celiac disease	5.42e-21	-0.175633
rs3184504	12-111446804-T-C	missense	GWAS	Open_Targets_22.09	Celiac disease	5.42e-21	-0.175633
rs3184504	12-111446804-T-C	missense	GWAS	Open_Targets_22.09	Celiac disease	5.42e-21	-0.175633
rs3184504	12-111446804-T-C	missense	GWAS	Open_Targets_22.09	Celiac disease	5.42e-21	-0.175633
rs3184504	12-111446804-T-C	missense	GWAS	Open_Targets_22.09	Mean corpuscular volume	6.03e-21	-0.017048
rs3184504	12-111446804-T-C	missense	GWAS	Open_Targets_22.09	Mean corpuscular volume	6.03e-21	-0.017048
rs3184504	12-111446804-T-C	missense	GWAS	Open_Targets_22.09	Mean corpuscular volume	6.03e-21	-0.017048
rs3184504	12-111446804-T-C	missense	GWAS	Open_Targets_22.09	Systolic blood pressure x alcohol consumption interaction (2df test) [AA, EA, Hispanic]	9e-21	0
rs3184504	12-111446804-T-C	missense	GWAS	Open_Targets_22.09	Systolic blood pressure x alcohol consumption interaction (2df test) [AA, EA, Hispanic]	9e-21	0
rs3184504	12-111446804-T-C	missense	GWAS	Open_Targets_22.09	Systolic blood pressure x alcohol consumption interaction (2df test) [AA, EA, Hispanic]	9e-21	0
rs3184504	12-111446804-T-C	missense	GWAS	Open_Targets_22.09	Interleukin-2 receptor subunit beta measurement	1.19e-20	-0.1237
rs3184504	12-111446804-T-C	missense	GWAS	Open_Targets_22.09	Interleukin-2 receptor subunit beta measurement	1.19e-20	-0.1237
rs3184504	12-111446804-T-C	missense	GWAS	Open_Targets_22.09	Interleukin-2 receptor subunit beta measurement	1.19e-20	-0.1237
rs3184504	12-111446804-T-C	missense	GWAS	Open_Targets_22.09	Arm fat-free mass (left)	1.34e-20	0.0103754
rs3184504	12-111446804-T-C	missense	GWAS	Open_Targets_22.09	Arm fat-free mass (left)	1.34e-20	0.0103754
rs3184504	12-111446804-T-C	missense	GWAS	Open_Targets_22.09	Arm fat-free mass (left)	1.34e-20	0.0103754
rs3184504	12-111446804-T-C	missense	GWAS	Open_Targets_22.09	Arm fat-free mass (left)	1.34e-20	0.0103754
rs3184504	12-111446804-T-C	missense	GWAS	Open_Targets_22.09	Arm fat-free mass (left)	1.34e-20	0.0103754
rs3184504	12-111446804-T-C	missense	GWAS	Open_Targets_22.09	Arm fat-free mass (left)	1.34e-20	0.0103754
rs3184504	12-111446804-T-C	missense	GWAS	FinnGen_drugs	L01BA Folic acid analogues	1.58e-20	-0.0094
rs3184504	12-111446804-T-C	missense	GWAS	FinnGen_drugs	L01BA Folic acid analogues	1.58e-20	-0.0094
rs3184504	12-111446804-T-C	missense	GWAS	FinnGen_drugs	L01BA Folic acid analogues	1.58e-20	-0.0094
rs3184504	12-111446804-T-C	missense	GWAS	Open_Targets_22.09	Basophil count	1.9e-20	-0.0179778
rs3184504	12-111446804-T-C	missense	GWAS	Open_Targets_22.09	Basophil count	1.9e-20	-0.0179778
rs3184504	12-111446804-T-C	missense	GWAS	Open_Targets_22.09	Basophil count	1.9e-20	-0.0179778
rs3184504	12-111446804-T-C	missense	GWAS	Open_Targets_22.09	Mean arterial pressure x alcohol consumption interaction (2df test) [AA, EA, Hispanic]	2e-20	0
rs3184504	12-111446804-T-C	missense	GWAS	Open_Targets_22.09	Mean arterial pressure x alcohol consumption interaction (2df test) [AA, EA, Hispanic]	2e-20	0
rs3184504	12-111446804-T-C	missense	GWAS	Open_Targets_22.09	Mean arterial pressure x alcohol consumption interaction (2df test) [AA, EA, Hispanic]	2e-20	0
rs3184504	12-111446804-T-C	missense	GWAS	Open_Targets_22.09	Basophil count	2.2e-20	-0.0181385
rs3184504	12-111446804-T-C	missense	GWAS	Open_Targets_22.09	Basophil count	2.2e-20	-0.0181385
rs3184504	12-111446804-T-C	missense	GWAS	Open_Targets_22.09	Basophil count	2.2e-20	-0.0181385
rs3184504	12-111446804-T-C	missense	GWAS	Open_Targets_22.09	Diastolic blood pressure	3e-20	-0.032
rs3184504	12-111446804-T-C	missense	GWAS	Open_Targets_22.09	Diastolic blood pressure	3e-20	-0.032
rs3184504	12-111446804-T-C	missense	GWAS	Open_Targets_22.09	Diastolic blood pressure	3e-20	-0.032
rs3184504	12-111446804-T-C	missense	GWAS	Open_Targets_22.09	Sum neutrophil eosinophil counts	3.37e-20	-0.0329119
rs3184504	12-111446804-T-C	missense	GWAS	Open_Targets_22.09	Sum neutrophil eosinophil counts	3.37e-20	-0.0329119
rs3184504	12-111446804-T-C	missense	GWAS	Open_Targets_22.09	Sum neutrophil eosinophil counts	3.37e-20	-0.0329119
rs3184504	12-111446804-T-C	missense	GWAS	Open_Targets_22.09	Sum neutrophil eosinophil counts	3.37e-20	-0.0329119
rs3184504	12-111446804-T-C	missense	GWAS	Open_Targets_22.09	Sum neutrophil eosinophil counts	3.37e-20	-0.0329119
rs3184504	12-111446804-T-C	missense	GWAS	Open_Targets_22.09	Sum neutrophil eosinophil counts	3.37e-20	-0.0329119
rs3184504	12-111446804-T-C	missense	GWAS	FinnGen_drugs	C09CA Angiotensin II antagonists, plain	3.91e-20	-0.0142305
rs3184504	12-111446804-T-C	missense	GWAS	FinnGen_drugs	C09CA Angiotensin II antagonists, plain	3.91e-20	-0.0142305
rs3184504	12-111446804-T-C	missense	GWAS	FinnGen_drugs	C09CA Angiotensin II antagonists, plain	3.91e-20	-0.0142305
rs3184504	12-111446804-T-C	missense	GWAS	Open_Targets_22.09	Arm predicted mass (left)	3.95e-20	0.00963788
rs3184504	12-111446804-T-C	missense	GWAS	Open_Targets_22.09	Arm predicted mass (left)	3.95e-20	0.00963788
rs3184504	12-111446804-T-C	missense	GWAS	Open_Targets_22.09	Arm predicted mass (left)	3.95e-20	0.00963788
rs3184504	12-111446804-T-C	missense	GWAS	Open_Targets_22.09	Arm predicted mass (left)	3.95e-20	0.00963788
rs3184504	12-111446804-T-C	missense	GWAS	Open_Targets_22.09	Arm predicted mass (left)	3.95e-20	0.00963788
rs3184504	12-111446804-T-C	missense	GWAS	Open_Targets_22.09	Arm predicted mass (left)	3.95e-20	0.00963788
rs3184504	12-111446804-T-C	missense	GWAS	FinnGen_drugs	L04A Immunosuppressive agents	3.97e-20	-0.0090788
rs3184504	12-111446804-T-C	missense	GWAS	FinnGen_drugs	L04A Immunosuppressive agents	3.97e-20	-0.0090788
rs3184504	12-111446804-T-C	missense	GWAS	FinnGen_drugs	L04A Immunosuppressive agents	3.97e-20	-0.0090788
rs3184504	12-111446804-T-C	missense	GWAS	Open_Targets_22.09	LDL cholesterol	4e-20	0.0258
rs3184504	12-111446804-T-C	missense	GWAS	Open_Targets_22.09	Serum albumin levels	4e-20	0.0232
rs3184504	12-111446804-T-C	missense	GWAS	Open_Targets_22.09	LDL cholesterol	4e-20	0.0258
rs3184504	12-111446804-T-C	missense	GWAS	Open_Targets_22.09	Serum albumin levels	4e-20	0.0232
rs3184504	12-111446804-T-C	missense	GWAS	Open_Targets_22.09	LDL cholesterol	4e-20	0.0258
rs3184504	12-111446804-T-C	missense	GWAS	Open_Targets_22.09	Serum albumin levels	4e-20	0.0232
rs3184504	12-111446804-T-C	missense	GWAS	Open_Targets_22.09	Mean arterial pressure x alcohol consumption (light vs heavy) interaction (2df test) [EA]	5e-20	0
rs3184504	12-111446804-T-C	missense	GWAS	Open_Targets_22.09	Mean arterial pressure x alcohol consumption (light vs heavy) interaction (2df test) [EA]	5e-20	0
rs3184504	12-111446804-T-C	missense	GWAS	Open_Targets_22.09	Mean arterial pressure x alcohol consumption (light vs heavy) interaction (2df test) [EA]	5e-20	0
rs3184504	12-111446804-T-C	missense	GWAS	FGR12_UKBB	Sarcoidosis	5.01e-20	-0.159
rs3184504	12-111446804-T-C	missense	GWAS	FGR12_UKBB	Sarcoidosis	5.01e-20	-0.159
rs3184504	12-111446804-T-C	missense	GWAS	FGR12_UKBB	Sarcoidosis	5.01e-20	-0.159
rs3184504	12-111446804-T-C	missense	GWAS	Open_Targets_22.09	Coronary artery disease	5.3e-20	-0.0650727
rs3184504	12-111446804-T-C	missense	GWAS	Open_Targets_22.09	Coronary artery disease	5.3e-20	-0.0650727
rs3184504	12-111446804-T-C	missense	GWAS	Open_Targets_22.09	Coronary artery disease	5.3e-20	-0.0650727
rs3184504	12-111446804-T-C	missense	GWAS	Open_Targets_22.09	Interleukin-2 receptor subunit beta measurement	5.33e-20	-0.1212
rs3184504	12-111446804-T-C	missense	GWAS	Open_Targets_22.09	Interleukin-2 receptor subunit beta measurement	5.33e-20	-0.1212
rs3184504	12-111446804-T-C	missense	GWAS	Open_Targets_22.09	Interleukin-2 receptor subunit beta measurement	5.33e-20	-0.1212
rs3184504	12-111446804-T-C	missense	GWAS	Open_Targets_22.09	Systolic blood pressure x alcohol consumption interaction (2df test) [AA, EA]	6e-20	0
rs3184504	12-111446804-T-C	missense	GWAS	Open_Targets_22.09	Systolic blood pressure x alcohol consumption interaction (2df test) [AA, EA]	6e-20	0
rs3184504	12-111446804-T-C	missense	GWAS	Open_Targets_22.09	Systolic blood pressure x alcohol consumption interaction (2df test) [AA, EA]	6e-20	0
rs3184504	12-111446804-T-C	missense	GWAS	Open_Targets_22.09	Blood pressure [Mean Arterial Pressure]	7e-20	-0.429
rs3184504	12-111446804-T-C	missense	GWAS	Open_Targets_22.09	Blood pressure [Mean Arterial Pressure]	7e-20	-0.429
rs3184504	12-111446804-T-C	missense	GWAS	Open_Targets_22.09	Blood pressure [Mean Arterial Pressure]	7e-20	-0.429
rs3184504	12-111446804-T-C	missense	GWAS	Open_Targets_22.09	Blood pressure medication | medication for cholesterol, blood pressure or diabetes	7.32e-20	-0.0705459
rs3184504	12-111446804-T-C	missense	GWAS	Open_Targets_22.09	Blood pressure medication | medication for cholesterol, blood pressure or diabetes	7.32e-20	-0.0705459
rs3184504	12-111446804-T-C	missense	GWAS	Open_Targets_22.09	Blood pressure medication | medication for cholesterol, blood pressure or diabetes	7.32e-20	-0.0705459
rs3184504	12-111446804-T-C	missense	GWAS	Open_Targets_22.09	Blood pressure medication | medication for cholesterol, blood pressure or diabetes	7.32e-20	-0.0705459
rs3184504	12-111446804-T-C	missense	GWAS	Open_Targets_22.09	Blood pressure medication | medication for cholesterol, blood pressure or diabetes	7.32e-20	-0.0705459
rs3184504	12-111446804-T-C	missense	GWAS	Open_Targets_22.09	Blood pressure medication | medication for cholesterol, blood pressure or diabetes	7.32e-20	-0.0705459
rs3184504	12-111446804-T-C	missense	GWAS	Open_Targets_22.09	Whole body fat-free mass	1.11e-19	0.134358
rs3184504	12-111446804-T-C	missense	GWAS	Open_Targets_22.09	Whole body fat-free mass	1.11e-19	0.134358
rs3184504	12-111446804-T-C	missense	GWAS	Open_Targets_22.09	Whole body fat-free mass	1.11e-19	0.134358
rs3184504	12-111446804-T-C	missense	GWAS	Open_Targets_22.09	Whole body fat-free mass	1.11e-19	0.134358
rs3184504	12-111446804-T-C	missense	GWAS	Open_Targets_22.09	Whole body fat-free mass	1.11e-19	0.134358
rs3184504	12-111446804-T-C	missense	GWAS	Open_Targets_22.09	Whole body fat-free mass	1.11e-19	0.134358
rs3184504	12-111446804-T-C	missense	GWAS	Open_Targets_22.09	Whole body water mass	1.25e-19	0.0988132
rs3184504	12-111446804-T-C	missense	GWAS	Open_Targets_22.09	Whole body water mass	1.25e-19	0.0988132
rs3184504	12-111446804-T-C	missense	GWAS	Open_Targets_22.09	Whole body water mass	1.25e-19	0.0988132
rs3184504	12-111446804-T-C	missense	GWAS	Open_Targets_22.09	Whole body water mass	1.25e-19	0.0988132
rs3184504	12-111446804-T-C	missense	GWAS	Open_Targets_22.09	Whole body water mass	1.25e-19	0.0988132
rs3184504	12-111446804-T-C	missense	GWAS	Open_Targets_22.09	Whole body water mass	1.25e-19	0.0988132
rs3184504	12-111446804-T-C	missense	GWAS	Open_Targets_22.09	Serum total protein level	1.3e-19	-0.0191859
rs3184504	12-111446804-T-C	missense	GWAS	Open_Targets_22.09	Serum total protein level	1.3e-19	-0.0191859
rs3184504	12-111446804-T-C	missense	GWAS	Open_Targets_22.09	Serum total protein level	1.3e-19	-0.0191859
rs3184504	12-111446804-T-C	missense	GWAS	Open_Targets_22.09	Serum total protein level	1.3e-19	-0.0191859
rs3184504	12-111446804-T-C	missense	GWAS	Open_Targets_22.09	Serum total protein level	1.3e-19	-0.0191859
rs3184504	12-111446804-T-C	missense	GWAS	Open_Targets_22.09	Serum total protein level	1.3e-19	-0.0191859
rs3184504	12-111446804-T-C	missense	GWAS	Open_Targets_22.09	Arm fat-free mass (right)	1.6e-19	0.00936158
rs3184504	12-111446804-T-C	missense	GWAS	Open_Targets_22.09	Arm fat-free mass (right)	1.6e-19	0.00936158
rs3184504	12-111446804-T-C	missense	GWAS	Open_Targets_22.09	Arm fat-free mass (right)	1.6e-19	0.00936158
rs3184504	12-111446804-T-C	missense	GWAS	Open_Targets_22.09	Arm fat-free mass (right)	1.6e-19	0.00936158
rs3184504	12-111446804-T-C	missense	GWAS	Open_Targets_22.09	Arm fat-free mass (right)	1.6e-19	0.00936158
rs3184504	12-111446804-T-C	missense	GWAS	Open_Targets_22.09	Arm fat-free mass (right)	1.6e-19	0.00936158
rs3184504	12-111446804-T-C	missense	GWAS	Open_Targets_22.09	Mean arterial pressure x alcohol consumption interaction (2df test) [EA, Hispanic]	2e-19	0
rs3184504	12-111446804-T-C	missense	GWAS	Open_Targets_22.09	Diastolic blood pressure x alcohol consumption (light vs heavy) interaction (2df test) [EA]	2e-19	0
rs3184504	12-111446804-T-C	missense	GWAS	Open_Targets_22.09	Mean arterial pressure x alcohol consumption interaction (2df test) [EA, Hispanic]	2e-19	0
rs3184504	12-111446804-T-C	missense	GWAS	Open_Targets_22.09	Diastolic blood pressure x alcohol consumption (light vs heavy) interaction (2df test) [EA]	2e-19	0
rs3184504	12-111446804-T-C	missense	GWAS	Open_Targets_22.09	Mean arterial pressure x alcohol consumption interaction (2df test) [EA, Hispanic]	2e-19	0
rs3184504	12-111446804-T-C	missense	GWAS	Open_Targets_22.09	Diastolic blood pressure x alcohol consumption (light vs heavy) interaction (2df test) [EA]	2e-19	0
rs3184504	12-111446804-T-C	missense	GWAS	Open_Targets_22.09	Arm predicted mass (right)	2.33e-19	0.00878246
rs3184504	12-111446804-T-C	missense	GWAS	Open_Targets_22.09	Arm predicted mass (right)	2.33e-19	0.00878246
rs3184504	12-111446804-T-C	missense	GWAS	Open_Targets_22.09	Arm predicted mass (right)	2.33e-19	0.00878246
rs3184504	12-111446804-T-C	missense	GWAS	Open_Targets_22.09	Arm predicted mass (right)	2.33e-19	0.00878246
rs3184504	12-111446804-T-C	missense	GWAS	Open_Targets_22.09	Arm predicted mass (right)	2.33e-19	0.00878246
rs3184504	12-111446804-T-C	missense	GWAS	Open_Targets_22.09	Arm predicted mass (right)	2.33e-19	0.00878246
rs3184504	12-111446804-T-C	missense	GWAS	Open_Targets_22.09	Celiac disease or Rheumatoid arthritis	3e-19	0
rs3184504	12-111446804-T-C	missense	GWAS	Open_Targets_22.09	Systolic blood pressure	3e-19	0.481
rs3184504	12-111446804-T-C	missense	GWAS	Open_Targets_22.09	Birth weight	3e-19	0.022966
rs3184504	12-111446804-T-C	missense	GWAS	Open_Targets_22.09	Myeloproliferative neoplasms	3e-19	0
rs3184504	12-111446804-T-C	missense	GWAS	Open_Targets_22.09	Celiac disease or Rheumatoid arthritis	3e-19	0
rs3184504	12-111446804-T-C	missense	GWAS	Open_Targets_22.09	Systolic blood pressure	3e-19	0.481
rs3184504	12-111446804-T-C	missense	GWAS	Open_Targets_22.09	Birth weight	3e-19	0.022966
rs3184504	12-111446804-T-C	missense	GWAS	Open_Targets_22.09	Myeloproliferative neoplasms	3e-19	0
rs3184504	12-111446804-T-C	missense	GWAS	Open_Targets_22.09	Celiac disease or Rheumatoid arthritis	3e-19	0
rs3184504	12-111446804-T-C	missense	GWAS	Open_Targets_22.09	Systolic blood pressure	3e-19	0.481
rs3184504	12-111446804-T-C	missense	GWAS	Open_Targets_22.09	Birth weight	3e-19	0.022966
rs3184504	12-111446804-T-C	missense	GWAS	Open_Targets_22.09	Myeloproliferative neoplasms	3e-19	0
rs3184504	12-111446804-T-C	missense	GWAS	FinnGen_R12	Hard cardiovascular diseases	3.09e-19	-0.0561758
rs3184504	12-111446804-T-C	missense	GWAS	FinnGen_R12	Hard cardiovascular diseases	3.09e-19	-0.0561758
rs3184504	12-111446804-T-C	missense	GWAS	FinnGen_R12	Hard cardiovascular diseases	3.09e-19	-0.0561758
rs3184504	12-111446804-T-C	missense	GWAS	Open_Targets_22.09	Coronary artery disease	3.8e-19	-0.0635417
rs3184504	12-111446804-T-C	missense	GWAS	Open_Targets_22.09	Coronary artery disease	3.8e-19	-0.0635417
rs3184504	12-111446804-T-C	missense	GWAS	Open_Targets_22.09	Coronary artery disease	3.8e-19	-0.0635417
rs3184504	12-111446804-T-C	missense	GWAS	Open_Targets_22.09	Red blood cell traits [EA, Hgb]	4e-19	-0.051
rs3184504	12-111446804-T-C	missense	GWAS	Open_Targets_22.09	Eczema	4e-19	0
rs3184504	12-111446804-T-C	missense	GWAS	Open_Targets_22.09	Red blood cell traits [EA, Hgb]	4e-19	-0.051
rs3184504	12-111446804-T-C	missense	GWAS	Open_Targets_22.09	Eczema	4e-19	0
rs3184504	12-111446804-T-C	missense	GWAS	Open_Targets_22.09	Red blood cell traits [EA, Hgb]	4e-19	-0.051
rs3184504	12-111446804-T-C	missense	GWAS	Open_Targets_22.09	Eczema	4e-19	0
rs3184504	12-111446804-T-C	missense	GWAS	Open_Targets_22.09	Immature fraction of reticulocytes	4.25e-19	-0.031633
rs3184504	12-111446804-T-C	missense	GWAS	Open_Targets_22.09	Immature fraction of reticulocytes	4.25e-19	-0.031633
rs3184504	12-111446804-T-C	missense	GWAS	Open_Targets_22.09	Immature fraction of reticulocytes	4.25e-19	-0.031633
rs3184504	12-111446804-T-C	missense	GWAS	Open_Targets_22.09	Primary biliary cholangitis	5e-19	-0.191253
rs3184504	12-111446804-T-C	missense	GWAS	Open_Targets_22.09	Primary biliary cholangitis	5e-19	-0.191253
rs3184504	12-111446804-T-C	missense	GWAS	Open_Targets_22.09	Primary biliary cholangitis	5e-19	-0.191253
rs3184504	12-111446804-T-C	missense	GWAS	FinnGen_MVP_UKBB_meta	Angina pectoris	5.13e-19	-0.0379
rs3184504	12-111446804-T-C	missense	GWAS	FinnGen_MVP_UKBB_meta	Angina pectoris	5.13e-19	-0.0379
rs3184504	12-111446804-T-C	missense	GWAS	FinnGen_MVP_UKBB_meta	Angina pectoris	5.13e-19	-0.0379
rs3184504	12-111446804-T-C	missense	GWAS	Open_Targets_22.09	Eosinophil counts [EA]	7e-19	-7.6
rs3184504	12-111446804-T-C	missense	GWAS	Open_Targets_22.09	Eosinophil counts [EA]	7e-19	-7.6
rs3184504	12-111446804-T-C	missense	GWAS	Open_Targets_22.09	Eosinophil counts [EA]	7e-19	-7.6
rs3184504	12-111446804-T-C	missense	GWAS	Open_Targets_22.09	Impedance of arm (left)	9.67e-19	-0.829572
rs3184504	12-111446804-T-C	missense	GWAS	Open_Targets_22.09	Impedance of arm (left)	9.67e-19	-0.829572
rs3184504	12-111446804-T-C	missense	GWAS	Open_Targets_22.09	Impedance of arm (left)	9.67e-19	-0.829572
rs3184504	12-111446804-T-C	missense	GWAS	Open_Targets_22.09	Aspartate aminotransferase levels	1e-18	0
rs3184504	12-111446804-T-C	missense	GWAS	Open_Targets_22.09	Aspartate aminotransferase levels	1e-18	0
rs3184504	12-111446804-T-C	missense	GWAS	Open_Targets_22.09	Aspartate aminotransferase levels	1e-18	0
rs3184504	12-111446804-T-C	missense	GWAS	FinnGen_MVP_UKBB_meta	Type 1 diabetes, definitions combined	1.02e-18	-0.0721
rs3184504	12-111446804-T-C	missense	GWAS	FinnGen_MVP_UKBB_meta	Type 1 diabetes, definitions combined	1.02e-18	-0.0721
rs3184504	12-111446804-T-C	missense	GWAS	FinnGen_MVP_UKBB_meta	Type 1 diabetes, definitions combined	1.02e-18	-0.0721
rs3184504	12-111446804-T-C	missense	GWAS	Open_Targets_22.09	Immature fraction of reticulocytes	1.35e-18	-0.0311686
rs3184504	12-111446804-T-C	missense	GWAS	Open_Targets_22.09	Immature fraction of reticulocytes	1.35e-18	-0.0311686
rs3184504	12-111446804-T-C	missense	GWAS	Open_Targets_22.09	Immature fraction of reticulocytes	1.35e-18	-0.0311686
rs3184504	12-111446804-T-C	missense	GWAS	Kanta_2025_03	Non HDL cholesterol (TC [3019900]-HDL[3019900]) in Serum or Plasma [mmol/l], sampe-wise median, quantitative, derived	1.62e-18	0.0203903
rs3184504	12-111446804-T-C	missense	GWAS	Kanta_2025_03	Non HDL cholesterol (TC [3019900]-HDL[3019900]) in Serum or Plasma [mmol/l], sampe-wise median, quantitative, derived	1.62e-18	0.0203903
rs3184504	12-111446804-T-C	missense	GWAS	Kanta_2025_03	Non HDL cholesterol (TC [3019900]-HDL[3019900]) in Serum or Plasma [mmol/l], sampe-wise median, quantitative, derived	1.62e-18	0.0203903
rs3184504	12-111446804-T-C	missense	GWAS	FGR12_UKBB	Angina pectoris	2e-18	-0.0561
rs3184504	12-111446804-T-C	missense	GWAS	FGR12_UKBB	Angina pectoris	2e-18	-0.0561
rs3184504	12-111446804-T-C	missense	GWAS	FGR12_UKBB	Angina pectoris	2e-18	-0.0561
rs3184504	12-111446804-T-C	missense	GWAS	Open_Targets_22.09	Birth weight	2.53e-18	0.017919
rs3184504	12-111446804-T-C	missense	GWAS	Open_Targets_22.09	Birth weight	2.53e-18	0.017919
rs3184504	12-111446804-T-C	missense	GWAS	Open_Targets_22.09	Birth weight	2.53e-18	0.017919
rs3184504	12-111446804-T-C	missense	GWAS	Open_Targets_22.09	Birth weight	2.53e-18	0.017919
rs3184504	12-111446804-T-C	missense	GWAS	Open_Targets_22.09	Birth weight	2.53e-18	0.017919
rs3184504	12-111446804-T-C	missense	GWAS	Open_Targets_22.09	Birth weight	2.53e-18	0.017919
rs3184504	12-111446804-T-C	missense	GWAS	Open_Targets_22.09	Diastolic blood pressure	3e-18	-0.46
rs3184504	12-111446804-T-C	missense	GWAS	Open_Targets_22.09	Diastolic blood pressure	3e-18	-0.46
rs3184504	12-111446804-T-C	missense	GWAS	Open_Targets_22.09	Diastolic blood pressure	3e-18	-0.46
rs3184504	12-111446804-T-C	missense	GWAS	FinnGen_drugs	L01 Antineoplastic agents	3.28e-18	-0.0101834
rs3184504	12-111446804-T-C	missense	GWAS	FinnGen_drugs	L01 Antineoplastic agents	3.28e-18	-0.0101834
rs3184504	12-111446804-T-C	missense	GWAS	FinnGen_drugs	L01 Antineoplastic agents	3.28e-18	-0.0101834
rs3184504	12-111446804-T-C	missense	GWAS	Kanta_2025_03	IgA [Mass/volume] in Serum or Plasma [g/l], sample-wise median	3.46e-18	-0.052792
rs3184504	12-111446804-T-C	missense	GWAS	Kanta_2025_03	IgA [Mass/volume] in Serum or Plasma [g/l], sample-wise median	3.46e-18	-0.052792
rs3184504	12-111446804-T-C	missense	GWAS	Kanta_2025_03	IgA [Mass/volume] in Serum or Plasma [g/l], sample-wise median	3.46e-18	-0.052792
rs3184504	12-111446804-T-C	missense	GWAS	Open_Targets_22.09	Vitiligo	4e-18	0
rs3184504	12-111446804-T-C	missense	GWAS	Open_Targets_22.09	Diastolic blood pressure	4e-18	-0.32
rs3184504	12-111446804-T-C	missense	GWAS	Open_Targets_22.09	Serum levels of protein CXCL11	4e-18	-0.168607
rs3184504	12-111446804-T-C	missense	GWAS	Open_Targets_22.09	Vitiligo	4e-18	0
rs3184504	12-111446804-T-C	missense	GWAS	Open_Targets_22.09	Diastolic blood pressure	4e-18	-0.32
rs3184504	12-111446804-T-C	missense	GWAS	Open_Targets_22.09	Serum levels of protein CXCL11	4e-18	-0.168607
rs3184504	12-111446804-T-C	missense	GWAS	Open_Targets_22.09	Vitiligo	4e-18	0
rs3184504	12-111446804-T-C	missense	GWAS	Open_Targets_22.09	Diastolic blood pressure	4e-18	-0.32
rs3184504	12-111446804-T-C	missense	GWAS	Open_Targets_22.09	Serum levels of protein CXCL11	4e-18	-0.168607
rs3184504	12-111446804-T-C	missense	GWAS	Open_Targets_22.09	Asthma (childhood onset)	5e-18	0
rs3184504	12-111446804-T-C	missense	GWAS	Open_Targets_22.09	Asthma (childhood onset)	5e-18	0
rs3184504	12-111446804-T-C	missense	GWAS	Open_Targets_22.09	Asthma (childhood onset)	5e-18	0
rs3184504	12-111446804-T-C	missense	GWAS	Open_Targets_22.09	Blood pressure medication | medication for cholesterol, blood pressure, diabetes, or take exogenous hormones	5.59e-18	-0.0709594
rs3184504	12-111446804-T-C	missense	GWAS	Open_Targets_22.09	Blood pressure medication | medication for cholesterol, blood pressure, diabetes, or take exogenous hormones	5.59e-18	-0.0709594
rs3184504	12-111446804-T-C	missense	GWAS	Open_Targets_22.09	Blood pressure medication | medication for cholesterol, blood pressure, diabetes, or take exogenous hormones	5.59e-18	-0.0709594
rs3184504	12-111446804-T-C	missense	GWAS	Open_Targets_22.09	Blood metabolite levels [kynurenine]	6e-18	-0.015
rs3184504	12-111446804-T-C	missense	GWAS	Open_Targets_22.09	Diastolic blood pressure	6e-18	-0.316
rs3184504	12-111446804-T-C	missense	GWAS	Open_Targets_22.09	Blood metabolite levels [kynurenine]	6e-18	-0.015
rs3184504	12-111446804-T-C	missense	GWAS	Open_Targets_22.09	Diastolic blood pressure	6e-18	-0.316
rs3184504	12-111446804-T-C	missense	GWAS	Open_Targets_22.09	Blood metabolite levels [kynurenine]	6e-18	-0.015
rs3184504	12-111446804-T-C	missense	GWAS	Open_Targets_22.09	Diastolic blood pressure	6e-18	-0.316
rs3184504	12-111446804-T-C	missense	GWAS	Open_Targets_22.09	Blood pressure medication | medication for cholesterol, blood pressure, diabetes, or take exogenous hormones	6.43e-18	-0.0707475
rs3184504	12-111446804-T-C	missense	GWAS	Open_Targets_22.09	Blood pressure medication | medication for cholesterol, blood pressure, diabetes, or take exogenous hormones	6.43e-18	-0.0707475
rs3184504	12-111446804-T-C	missense	GWAS	Open_Targets_22.09	Blood pressure medication | medication for cholesterol, blood pressure, diabetes, or take exogenous hormones	6.43e-18	-0.0707475
rs3184504	12-111446804-T-C	missense	GWAS	Open_Targets_22.09	Serum total protein level	8e-18	-0.0217
rs3184504	12-111446804-T-C	missense	GWAS	Open_Targets_22.09	Serum total protein level	8e-18	-0.0217
rs3184504	12-111446804-T-C	missense	GWAS	Open_Targets_22.09	Serum total protein level	8e-18	-0.0217
rs3184504	12-111446804-T-C	missense	GWAS	Open_Targets_22.09	Impedance of arm (left)	9.08e-18	-0.794364
rs3184504	12-111446804-T-C	missense	GWAS	Open_Targets_22.09	Impedance of arm (left)	9.08e-18	-0.794364
rs3184504	12-111446804-T-C	missense	GWAS	Open_Targets_22.09	Impedance of arm (left)	9.08e-18	-0.794364
rs3184504	12-111446804-T-C	missense	GWAS	Open_Targets_22.09	Basal metabolic rate	9.84e-18	17.0046
rs3184504	12-111446804-T-C	missense	GWAS	Open_Targets_22.09	Basal metabolic rate	9.84e-18	17.0046
rs3184504	12-111446804-T-C	missense	GWAS	Open_Targets_22.09	Basal metabolic rate	9.84e-18	17.0046
rs3184504	12-111446804-T-C	missense	GWAS	Open_Targets_22.09	Basal metabolic rate	9.84e-18	17.0046
rs3184504	12-111446804-T-C	missense	GWAS	Open_Targets_22.09	Basal metabolic rate	9.84e-18	17.0046
rs3184504	12-111446804-T-C	missense	GWAS	Open_Targets_22.09	Basal metabolic rate	9.84e-18	17.0046
rs3184504	12-111446804-T-C	missense	GWAS	FinnGen_R12	Diseases of arteries, arterioles and capillaries (FINNGEN)	1e-17	-0.0941734
rs3184504	12-111446804-T-C	missense	GWAS	FinnGen_R12	Diseases of arteries, arterioles and capillaries (FINNGEN)	1e-17	-0.0941734
rs3184504	12-111446804-T-C	missense	GWAS	FinnGen_R12	Diseases of arteries, arterioles and capillaries (FINNGEN)	1e-17	-0.0941734
rs3184504	12-111446804-T-C	missense	GWAS	Open_Targets_22.09	Urate levels	1e-17	-0.0323
rs3184504	12-111446804-T-C	missense	GWAS	Open_Targets_22.09	Celiac disease	1e-17	0
rs3184504	12-111446804-T-C	missense	GWAS	Open_Targets_22.09	Cortical surface area	1e-17	0
rs3184504	12-111446804-T-C	missense	GWAS	Open_Targets_22.09	Cortical thickness	1e-17	0
rs3184504	12-111446804-T-C	missense	GWAS	Open_Targets_22.09	Urate levels	1e-17	-0.0323
rs3184504	12-111446804-T-C	missense	GWAS	Open_Targets_22.09	Celiac disease	1e-17	0
rs3184504	12-111446804-T-C	missense	GWAS	Open_Targets_22.09	Cortical surface area	1e-17	0
rs3184504	12-111446804-T-C	missense	GWAS	Open_Targets_22.09	Cortical thickness	1e-17	0
rs3184504	12-111446804-T-C	missense	GWAS	Open_Targets_22.09	Urate levels	1e-17	-0.0323
rs3184504	12-111446804-T-C	missense	GWAS	Open_Targets_22.09	Celiac disease	1e-17	0
rs3184504	12-111446804-T-C	missense	GWAS	Open_Targets_22.09	Cortical surface area	1e-17	0
rs3184504	12-111446804-T-C	missense	GWAS	Open_Targets_22.09	Cortical thickness	1e-17	0
rs3184504	12-111446804-T-C	missense	GWAS	Open_Targets_22.09	Cholesterol, total	1.62e-17	0.0318
rs3184504	12-111446804-T-C	missense	GWAS	Open_Targets_22.09	Cholesterol, total	1.62e-17	0.0318
rs3184504	12-111446804-T-C	missense	GWAS	Open_Targets_22.09	Cholesterol, total	1.62e-17	0.0318
rs3184504	12-111446804-T-C	missense	GWAS	Open_Targets_22.09	Cholesterol, total	1.62e-17	0.0318
rs3184504	12-111446804-T-C	missense	GWAS	Open_Targets_22.09	Cholesterol, total	1.62e-17	0.0318
rs3184504	12-111446804-T-C	missense	GWAS	Open_Targets_22.09	Cholesterol, total	1.62e-17	0.0318
rs3184504	12-111446804-T-C	missense	GWAS	Open_Targets_22.09	Systolic blood pressure [EA, initial]	2e-17	-0.629
rs3184504	12-111446804-T-C	missense	GWAS	Open_Targets_22.09	Systolic blood pressure [EA, initial]	2e-17	-0.629
rs3184504	12-111446804-T-C	missense	GWAS	Open_Targets_22.09	Systolic blood pressure [EA, initial]	2e-17	-0.629
rs3184504	12-111446804-T-C	missense	GWAS	Open_Targets_22.09	Apolipoprotein A1 levels	3e-17	0.0166019
rs3184504	12-111446804-T-C	missense	GWAS	Open_Targets_22.09	Aspartate aminotransferase levels	3e-17	-0.0204
rs3184504	12-111446804-T-C	missense	GWAS	Open_Targets_22.09	Apolipoprotein A1 levels	3e-17	0.0166019
rs3184504	12-111446804-T-C	missense	GWAS	Open_Targets_22.09	Aspartate aminotransferase levels	3e-17	-0.0204
rs3184504	12-111446804-T-C	missense	GWAS	Open_Targets_22.09	Apolipoprotein A1 levels	3e-17	0.0166019
rs3184504	12-111446804-T-C	missense	GWAS	Open_Targets_22.09	Aspartate aminotransferase levels	3e-17	-0.0204
rs3184504	12-111446804-T-C	missense	GWAS	FinnGen_R12	Major coronary heart disease event	3.97e-17	-0.0601788
rs3184504	12-111446804-T-C	missense	GWAS	FinnGen_R12	Major coronary heart disease event	3.97e-17	-0.0601788
rs3184504	12-111446804-T-C	missense	GWAS	FinnGen_R12	Major coronary heart disease event	3.97e-17	-0.0601788
rs3184504	12-111446804-T-C	missense	GWAS	Open_Targets_22.09	Serum levels of protein THPO	5e-17	0
rs3184504	12-111446804-T-C	missense	GWAS	Open_Targets_22.09	Serum levels of protein THPO	5e-17	0
rs3184504	12-111446804-T-C	missense	GWAS	Open_Targets_22.09	Serum levels of protein THPO	5e-17	0
rs3184504	12-111446804-T-C	missense	GWAS	Open_Targets_22.09	Mean corpuscular volume	5.2e-17	-0.0144663
rs3184504	12-111446804-T-C	missense	GWAS	Open_Targets_22.09	Mean corpuscular volume	5.2e-17	-0.0144663
rs3184504	12-111446804-T-C	missense	GWAS	Open_Targets_22.09	Mean corpuscular volume	5.2e-17	-0.0144663
rs3184504	12-111446804-T-C	missense	GWAS	Open_Targets_22.09	Urate levels	6e-17	-0.032335
rs3184504	12-111446804-T-C	missense	GWAS	Open_Targets_22.09	Urate levels	6e-17	-0.032335
rs3184504	12-111446804-T-C	missense	GWAS	Open_Targets_22.09	Urate levels	6e-17	-0.032335
rs3184504	12-111446804-T-C	missense	GWAS	Open_Targets_22.09	Impedance of arm (right)	6.07e-17	-0.764929
rs3184504	12-111446804-T-C	missense	GWAS	Open_Targets_22.09	Impedance of arm (right)	6.07e-17	-0.764929
rs3184504	12-111446804-T-C	missense	GWAS	Open_Targets_22.09	Impedance of arm (right)	6.07e-17	-0.764929
rs3184504	12-111446804-T-C	missense	GWAS	Open_Targets_22.09	Type 1 diabetes	1e-16	0
rs3184504	12-111446804-T-C	missense	GWAS	Open_Targets_22.09	Mean arterial pressure x alcohol consumption (light vs heavy) interaction (2df test) [EA]	1e-16	0
rs3184504	12-111446804-T-C	missense	GWAS	Open_Targets_22.09	Type 1 diabetes	1e-16	0
rs3184504	12-111446804-T-C	missense	GWAS	Open_Targets_22.09	Mean arterial pressure x alcohol consumption (light vs heavy) interaction (2df test) [EA]	1e-16	0
rs3184504	12-111446804-T-C	missense	GWAS	Open_Targets_22.09	Type 1 diabetes	1e-16	0
rs3184504	12-111446804-T-C	missense	GWAS	Open_Targets_22.09	Mean arterial pressure x alcohol consumption (light vs heavy) interaction (2df test) [EA]	1e-16	0
rs3184504	12-111446804-T-C	missense	GWAS	FinnGen_MVP_UKBB_meta	Gastro-oesophageal reflux disease	1.38e-16	-0.0248
rs3184504	12-111446804-T-C	missense	GWAS	FinnGen_MVP_UKBB_meta	Gastro-oesophageal reflux disease	1.38e-16	-0.0248
rs3184504	12-111446804-T-C	missense	GWAS	FinnGen_MVP_UKBB_meta	Gastro-oesophageal reflux disease	1.38e-16	-0.0248
rs3184504	12-111446804-T-C	missense	GWAS	FinnGen_drugs	L01B Antimetabolites	1.9e-16	-0.0091112
rs3184504	12-111446804-T-C	missense	GWAS	FinnGen_drugs	L01B Antimetabolites	1.9e-16	-0.0091112
rs3184504	12-111446804-T-C	missense	GWAS	FinnGen_drugs	L01B Antimetabolites	1.9e-16	-0.0091112
rs3184504	12-111446804-T-C	missense	GWAS	FinnGen_R12	Sarcoidosis	2.05e-16	-0.160192
rs3184504	12-111446804-T-C	missense	GWAS	FinnGen_R12	Sarcoidosis	2.05e-16	-0.160192
rs3184504	12-111446804-T-C	missense	GWAS	FinnGen_R12	Sarcoidosis	2.05e-16	-0.160192
rs3184504	12-111446804-T-C	missense	GWAS	Open_Targets_22.09	Systolic blood pressure, automated reading	2.34e-16	-0.345277
rs3184504	12-111446804-T-C	missense	GWAS	Open_Targets_22.09	Systolic blood pressure, automated reading	2.34e-16	-0.345277
rs3184504	12-111446804-T-C	missense	GWAS	Open_Targets_22.09	Systolic blood pressure, automated reading	2.34e-16	-0.345277
rs3184504	12-111446804-T-C	missense	GWAS	FGR12_UKBB	Type 1 diabetes, definitions combined	2.51e-16	-0.135
rs3184504	12-111446804-T-C	missense	GWAS	FGR12_UKBB	Type 1 diabetes, definitions combined	2.51e-16	-0.135
rs3184504	12-111446804-T-C	missense	GWAS	FGR12_UKBB	Type 1 diabetes, definitions combined	2.51e-16	-0.135
rs3184504	12-111446804-T-C	missense	GWAS	Open_Targets_22.09	Mean arterial pressure x alcohol consumption interaction (2df test) [EA]	3e-16	0
rs3184504	12-111446804-T-C	missense	GWAS	Open_Targets_22.09	Colorectal cancer or advanced adenoma	3e-16	0.076961
rs3184504	12-111446804-T-C	missense	GWAS	Open_Targets_22.09	Mean arterial pressure x alcohol consumption interaction (2df test) [EA]	3e-16	0
rs3184504	12-111446804-T-C	missense	GWAS	Open_Targets_22.09	Colorectal cancer or advanced adenoma	3e-16	0.076961
rs3184504	12-111446804-T-C	missense	GWAS	Open_Targets_22.09	Mean arterial pressure x alcohol consumption interaction (2df test) [EA]	3e-16	0
rs3184504	12-111446804-T-C	missense	GWAS	Open_Targets_22.09	Colorectal cancer or advanced adenoma	3e-16	0.076961
rs3184504	12-111446804-T-C	missense	GWAS	FinnGen_drugs	B01AC Platelet aggregation inhibitors excluding Heparin	3.58e-16	-0.0096879
rs3184504	12-111446804-T-C	missense	GWAS	FinnGen_drugs	B01AC Platelet aggregation inhibitors excluding Heparin	3.58e-16	-0.0096879
rs3184504	12-111446804-T-C	missense	GWAS	FinnGen_drugs	B01AC Platelet aggregation inhibitors excluding Heparin	3.58e-16	-0.0096879
rs3184504	12-111446804-T-C	missense	GWAS	Open_Targets_22.09	Medication use (diuretics)	5e-16	0
rs3184504	12-111446804-T-C	missense	GWAS	Open_Targets_22.09	Left ventricular end-diastolic volume	5e-16	0
rs3184504	12-111446804-T-C	missense	GWAS	Open_Targets_22.09	Medication use (diuretics)	5e-16	0
rs3184504	12-111446804-T-C	missense	GWAS	Open_Targets_22.09	Medication use (diuretics)	5e-16	0
rs3184504	12-111446804-T-C	missense	GWAS	Open_Targets_22.09	Left ventricular end-diastolic volume	5e-16	0
rs3184504	12-111446804-T-C	missense	GWAS	Open_Targets_22.09	Medication use (diuretics)	5e-16	0
rs3184504	12-111446804-T-C	missense	GWAS	Open_Targets_22.09	Medication use (diuretics)	5e-16	0
rs3184504	12-111446804-T-C	missense	GWAS	Open_Targets_22.09	Left ventricular end-diastolic volume	5e-16	0
rs3184504	12-111446804-T-C	missense	GWAS	Open_Targets_22.09	Medication use (diuretics)	5e-16	0
rs3184504	12-111446804-T-C	missense	GWAS	Open_Targets_22.09	Taking other prescription medications	5.87e-16	-0.0373743
rs3184504	12-111446804-T-C	missense	GWAS	Open_Targets_22.09	Taking other prescription medications	5.87e-16	-0.0373743
rs3184504	12-111446804-T-C	missense	GWAS	Open_Targets_22.09	Taking other prescription medications	5.87e-16	-0.0373743
rs3184504	12-111446804-T-C	missense	GWAS	FinnGen_drugs	A10A Insulins and analogues	6.69e-16	-0.0087454
rs3184504	12-111446804-T-C	missense	GWAS	FinnGen_drugs	A10A Insulins and analogues	6.69e-16	-0.0087454
rs3184504	12-111446804-T-C	missense	GWAS	FinnGen_drugs	A10A Insulins and analogues	6.69e-16	-0.0087454
rs3184504	12-111446804-T-C	missense	GWAS	Kanta_2025_03	Neutrophils/100 leukocytes in Blood [%], sample-wise median	7.15e-16	0.0266559
rs3184504	12-111446804-T-C	missense	GWAS	Kanta_2025_03	Neutrophils/100 leukocytes in Blood [%], sample-wise median	7.15e-16	0.0266559
rs3184504	12-111446804-T-C	missense	GWAS	Kanta_2025_03	Neutrophils/100 leukocytes in Blood [%], sample-wise median	7.15e-16	0.0266559
rs3184504	12-111446804-T-C	missense	GWAS	Open_Targets_22.09	Mean reticulocyte volume	8e-16	-0.026661
rs3184504	12-111446804-T-C	missense	GWAS	Open_Targets_22.09	Mean reticulocyte volume	8e-16	-0.026661
rs3184504	12-111446804-T-C	missense	GWAS	Open_Targets_22.09	Mean reticulocyte volume	8e-16	-0.026661
rs3184504	12-111446804-T-C	missense	GWAS	Open_Targets_22.09	Atenolol | treatment/medication code	8.87e-16	-0.0974389
rs3184504	12-111446804-T-C	missense	GWAS	Open_Targets_22.09	Atenolol | treatment/medication code	8.87e-16	-0.0974389
rs3184504	12-111446804-T-C	missense	GWAS	Open_Targets_22.09	Atenolol | treatment/medication code	8.87e-16	-0.0974389
rs3184504	12-111446804-T-C	missense	GWAS	Open_Targets_22.09	Systolic blood pressure	1e-15	-0.498
rs3184504	12-111446804-T-C	missense	GWAS	Open_Targets_22.09	Hay fever and/or eczema	1e-15	0.0474061
rs3184504	12-111446804-T-C	missense	GWAS	Open_Targets_22.09	Number of treatments/medications taken	1e-15	-0.0145448
rs3184504	12-111446804-T-C	missense	GWAS	Open_Targets_22.09	Systolic blood pressure	1e-15	-0.498
rs3184504	12-111446804-T-C	missense	GWAS	Open_Targets_22.09	Hay fever and/or eczema	1e-15	0.0474061
rs3184504	12-111446804-T-C	missense	GWAS	Open_Targets_22.09	Number of treatments/medications taken	1e-15	-0.0145448
rs3184504	12-111446804-T-C	missense	GWAS	Open_Targets_22.09	Systolic blood pressure	1e-15	-0.498
rs3184504	12-111446804-T-C	missense	GWAS	Open_Targets_22.09	Hay fever and/or eczema	1e-15	0.0474061
rs3184504	12-111446804-T-C	missense	GWAS	Open_Targets_22.09	Number of treatments/medications taken	1e-15	-0.0145448
rs3184504	12-111446804-T-C	missense	GWAS	FinnGen_R12	Rheumatoid arthritis	1.06e-15	-0.0946932
rs3184504	12-111446804-T-C	missense	GWAS	FinnGen_R12	Rheumatoid arthritis	1.06e-15	-0.0946932
rs3184504	12-111446804-T-C	missense	GWAS	FinnGen_R12	Rheumatoid arthritis	1.06e-15	-0.0946932
rs3184504	12-111446804-T-C	missense	GWAS	Kanta_2025_03	Bilirubin.total [Moles/volume] in Serum or Plasma [umol/l], sample-wise median	1.81e-15	-0.0232803
rs3184504	12-111446804-T-C	missense	GWAS	Kanta_2025_03	Bilirubin.total [Moles/volume] in Serum or Plasma [umol/l], sample-wise median	1.81e-15	-0.0232803
rs3184504	12-111446804-T-C	missense	GWAS	Kanta_2025_03	Bilirubin.total [Moles/volume] in Serum or Plasma [umol/l], sample-wise median	1.81e-15	-0.0232803
rs3184504	12-111446804-T-C	missense	GWAS	Open_Targets_22.09	Impedance of arm (right)	1.85e-15	-0.716901
rs3184504	12-111446804-T-C	missense	GWAS	Open_Targets_22.09	Impedance of arm (right)	1.85e-15	-0.716901
rs3184504	12-111446804-T-C	missense	GWAS	Open_Targets_22.09	Impedance of arm (right)	1.85e-15	-0.716901
rs3184504	12-111446804-T-C	missense	GWAS	Open_Targets_22.09	Allergic disease (asthma, hay fever and/or eczema) (age of onset)	2e-15	-0.033
rs3184504	12-111446804-T-C	missense	GWAS	Open_Targets_22.09	Hemoglobin concentration	2e-15	0
rs3184504	12-111446804-T-C	missense	GWAS	Open_Targets_22.09	Allergic disease (asthma, hay fever and/or eczema) (age of onset)	2e-15	-0.033
rs3184504	12-111446804-T-C	missense	GWAS	Open_Targets_22.09	Hemoglobin concentration	2e-15	0
rs3184504	12-111446804-T-C	missense	GWAS	Open_Targets_22.09	Allergic disease (asthma, hay fever and/or eczema) (age of onset)	2e-15	-0.033
rs3184504	12-111446804-T-C	missense	GWAS	Open_Targets_22.09	Hemoglobin concentration	2e-15	0
rs3184504	12-111446804-T-C	missense	GWAS	FinnGen_MVP_UKBB_meta	Gout	2.57e-15	-0.0422
rs3184504	12-111446804-T-C	missense	GWAS	FinnGen_MVP_UKBB_meta	Gout	2.57e-15	-0.0422
rs3184504	12-111446804-T-C	missense	GWAS	FinnGen_MVP_UKBB_meta	Gout	2.57e-15	-0.0422
rs3184504	12-111446804-T-C	missense	GWAS	FinnGen_R12	Certain disorders involving the immune mechanism	2.74e-15	-0.127145
rs3184504	12-111446804-T-C	missense	GWAS	FinnGen_R12	Certain disorders involving the immune mechanism	2.74e-15	-0.127145
rs3184504	12-111446804-T-C	missense	GWAS	FinnGen_R12	Certain disorders involving the immune mechanism	2.74e-15	-0.127145
rs3184504	12-111446804-T-C	missense	GWAS	FinnGen_MVP_UKBB_meta	Psoriasis	2.75e-15	-0.0557
rs3184504	12-111446804-T-C	missense	GWAS	FinnGen_MVP_UKBB_meta	Psoriasis	2.75e-15	-0.0557
rs3184504	12-111446804-T-C	missense	GWAS	FinnGen_MVP_UKBB_meta	Psoriasis	2.75e-15	-0.0557
rs3184504	12-111446804-T-C	missense	GWAS	Open_Targets_22.09	Allergic disease (asthma, hay fever and/or eczema) (multivariate analysis)	3e-15	-0.033
rs3184504	12-111446804-T-C	missense	GWAS	Open_Targets_22.09	Myocardial infarction	3e-15	-0.109
rs3184504	12-111446804-T-C	missense	GWAS	Open_Targets_22.09	Allergic disease (asthma, hay fever and/or eczema) (multivariate analysis)	3e-15	-0.033
rs3184504	12-111446804-T-C	missense	GWAS	Open_Targets_22.09	Myocardial infarction	3e-15	-0.109
rs3184504	12-111446804-T-C	missense	GWAS	Open_Targets_22.09	Allergic disease (asthma, hay fever and/or eczema) (multivariate analysis)	3e-15	-0.033
rs3184504	12-111446804-T-C	missense	GWAS	Open_Targets_22.09	Myocardial infarction	3e-15	-0.109
rs3184504	12-111446804-T-C	missense	GWAS	FinnGen_R12	Ischaemic heart disease, wide definition	4.51e-15	-0.04894
rs3184504	12-111446804-T-C	missense	GWAS	FinnGen_R12	Ischaemic heart disease, wide definition	4.51e-15	-0.04894
rs3184504	12-111446804-T-C	missense	GWAS	FinnGen_R12	Ischaemic heart disease, wide definition	4.51e-15	-0.04894
rs3184504	12-111446804-T-C	missense	GWAS	Open_Targets_22.09	Comparative height size at age 10	5e-15	0.012657
rs3184504	12-111446804-T-C	missense	GWAS	Open_Targets_22.09	Comparative height size at age 10	5e-15	0.012657
rs3184504	12-111446804-T-C	missense	GWAS	Open_Targets_22.09	Comparative height size at age 10	5e-15	0.012657
rs3184504	12-111446804-T-C	missense	GWAS	Open_Targets_22.09	Comparative height size at age 10	5.73e-15	0.0125197
rs3184504	12-111446804-T-C	missense	GWAS	Open_Targets_22.09	Comparative height size at age 10	5.73e-15	0.0125197
rs3184504	12-111446804-T-C	missense	GWAS	Open_Targets_22.09	Comparative height size at age 10	5.73e-15	0.0125197
rs3184504	12-111446804-T-C	missense	GWAS	Open_Targets_22.09	Impedance of whole body	6e-15	-1.23293
rs3184504	12-111446804-T-C	missense	GWAS	Open_Targets_22.09	Impedance of whole body	6e-15	-1.23293
rs3184504	12-111446804-T-C	missense	GWAS	Open_Targets_22.09	Impedance of whole body	6e-15	-1.23293
rs3184504	12-111446804-T-C	missense	GWAS	Open_Targets_22.09	Diastolic blood pressure [EA]	7e-15	-0.304
rs3184504	12-111446804-T-C	missense	GWAS	Open_Targets_22.09	Diastolic blood pressure [EA]	7e-15	-0.304
rs3184504	12-111446804-T-C	missense	GWAS	Open_Targets_22.09	Diastolic blood pressure [EA]	7e-15	-0.304
rs3184504	12-111446804-T-C	missense	GWAS	Open_Targets_22.09	Mean corpuscular volume	7.4e-15	-0.0160113
rs3184504	12-111446804-T-C	missense	GWAS	Open_Targets_22.09	Mean corpuscular volume	7.4e-15	-0.0160113
rs3184504	12-111446804-T-C	missense	GWAS	Open_Targets_22.09	Mean corpuscular volume	7.4e-15	-0.0160113
rs3184504	12-111446804-T-C	missense	GWAS	Open_Targets_22.09	Colorectal cancer	8e-15	0.0861777
rs3184504	12-111446804-T-C	missense	GWAS	Open_Targets_22.09	Birth weight	8e-15	0
rs3184504	12-111446804-T-C	missense	GWAS	Open_Targets_22.09	Colorectal cancer	8e-15	0.0861777
rs3184504	12-111446804-T-C	missense	GWAS	Open_Targets_22.09	Birth weight	8e-15	0
rs3184504	12-111446804-T-C	missense	GWAS	Open_Targets_22.09	Colorectal cancer	8e-15	0.0861777
rs3184504	12-111446804-T-C	missense	GWAS	Open_Targets_22.09	Birth weight	8e-15	0
rs3184504	12-111446804-T-C	missense	GWAS	FinnGen_MVP_UKBB_meta	Polycythaemia vera	8.51e-15	-0.174
rs3184504	12-111446804-T-C	missense	GWAS	FinnGen_MVP_UKBB_meta	Polycythaemia vera	8.51e-15	-0.174
rs3184504	12-111446804-T-C	missense	GWAS	FinnGen_MVP_UKBB_meta	Polycythaemia vera	8.51e-15	-0.174
rs3184504	12-111446804-T-C	missense	GWAS	FinnGen_drugs	J01 Antibacterials for systemic use	8.76e-15	-0.0156113
rs3184504	12-111446804-T-C	missense	GWAS	FinnGen_drugs	J01 Antibacterials for systemic use	8.76e-15	-0.0156113
rs3184504	12-111446804-T-C	missense	GWAS	FinnGen_drugs	J01 Antibacterials for systemic use	8.76e-15	-0.0156113
rs3184504	12-111446804-T-C	missense	GWAS	Open_Targets_22.09	Diastolic blood pressure [EA]	9e-15	-0.299
rs3184504	12-111446804-T-C	missense	GWAS	Open_Targets_22.09	Diastolic blood pressure [EA]	9e-15	-0.299
rs3184504	12-111446804-T-C	missense	GWAS	Open_Targets_22.09	Diastolic blood pressure [EA]	9e-15	-0.299
rs3184504	12-111446804-T-C	missense	GWAS	FinnGen_R12	Polyarthropathies	9.23e-15	-0.0583095
rs3184504	12-111446804-T-C	missense	GWAS	FinnGen_R12	Polyarthropathies	9.23e-15	-0.0583095
rs3184504	12-111446804-T-C	missense	GWAS	FinnGen_R12	Polyarthropathies	9.23e-15	-0.0583095
rs3184504	12-111446804-T-C	missense	GWAS	Open_Targets_22.09	HDL cholesterol	1e-14	0
rs3184504	12-111446804-T-C	missense	GWAS	Open_Targets_22.09	HDL cholesterol	1e-14	0
rs3184504	12-111446804-T-C	missense	GWAS	Open_Targets_22.09	HDL cholesterol	1e-14	0
rs3184504	12-111446804-T-C	missense	GWAS	FinnGen_R12	Coronary atherosclerosis	1.02e-14	-0.0544471
rs3184504	12-111446804-T-C	missense	GWAS	FinnGen_R12	Coronary atherosclerosis	1.02e-14	-0.0544471
rs3184504	12-111446804-T-C	missense	GWAS	FinnGen_R12	Coronary atherosclerosis	1.02e-14	-0.0544471
rs3184504	12-111446804-T-C	missense	GWAS	Open_Targets_22.09	Impedance of whole body	1.07e-14	-1.21812
rs3184504	12-111446804-T-C	missense	GWAS	Open_Targets_22.09	Impedance of whole body	1.07e-14	-1.21812
rs3184504	12-111446804-T-C	missense	GWAS	Open_Targets_22.09	Impedance of whole body	1.07e-14	-1.21812
rs3184504	12-111446804-T-C	missense	GWAS	FinnGen_R12	Coeliac disease	1.12e-14	-0.156427
rs3184504	12-111446804-T-C	missense	GWAS	FinnGen_R12	Coeliac disease	1.12e-14	-0.156427
rs3184504	12-111446804-T-C	missense	GWAS	FinnGen_R12	Coeliac disease	1.12e-14	-0.156427
rs3184504	12-111446804-T-C	missense	GWAS	Open_Targets_22.09	Ischemic stroke	1.2e-14	-0.0779
rs3184504	12-111446804-T-C	missense	GWAS	Open_Targets_22.09	Ischemic stroke	1.2e-14	-0.0779
rs3184504	12-111446804-T-C	missense	GWAS	Open_Targets_22.09	Ischemic stroke	1.2e-14	-0.0779
rs3184504	12-111446804-T-C	missense	GWAS	Open_Targets_22.09	Ischemic stroke	1.23e-14	-0.0779
rs3184504	12-111446804-T-C	missense	GWAS	Open_Targets_22.09	Ischemic stroke	1.23e-14	-0.0779
rs3184504	12-111446804-T-C	missense	GWAS	Open_Targets_22.09	Ischemic stroke	1.23e-14	-0.0779
rs3184504	12-111446804-T-C	missense	GWAS	Open_Targets_22.09	Myocardial infarction	1.3e-14	-0.106
rs3184504	12-111446804-T-C	missense	GWAS	Open_Targets_22.09	Myocardial infarction	1.3e-14	-0.106
rs3184504	12-111446804-T-C	missense	GWAS	Open_Targets_22.09	Myocardial infarction	1.3e-14	-0.106
rs3184504	12-111446804-T-C	missense	GWAS	Open_Targets_22.09	Taking other prescription medications	1.52e-14	-0.035491
rs3184504	12-111446804-T-C	missense	GWAS	Open_Targets_22.09	Taking other prescription medications	1.52e-14	-0.035491
rs3184504	12-111446804-T-C	missense	GWAS	Open_Targets_22.09	Taking other prescription medications	1.52e-14	-0.035491
rs3184504	12-111446804-T-C	missense	GWAS	Open_Targets_22.09	Number of treatments/medications taken	1.59e-14	-0.013977
rs3184504	12-111446804-T-C	missense	GWAS	Open_Targets_22.09	Number of treatments/medications taken	1.59e-14	-0.013977
rs3184504	12-111446804-T-C	missense	GWAS	Open_Targets_22.09	Number of treatments/medications taken	1.59e-14	-0.013977
rs3184504	12-111446804-T-C	missense	GWAS	FinnGen_drugs	C03CA Sulfonamides, plain	1.77e-14	-0.0096277
rs3184504	12-111446804-T-C	missense	GWAS	FinnGen_drugs	C03CA Sulfonamides, plain	1.77e-14	-0.0096277
rs3184504	12-111446804-T-C	missense	GWAS	FinnGen_drugs	C03CA Sulfonamides, plain	1.77e-14	-0.0096277
rs3184504	12-111446804-T-C	missense	GWAS	Open_Targets_22.09	Ischemic stroke	2e-14	0
rs3184504	12-111446804-T-C	missense	GWAS	Open_Targets_22.09	Mean arterial pressure x alcohol consumption interaction (2df test) [EA, Hispanic]	2e-14	0
rs3184504	12-111446804-T-C	missense	GWAS	Open_Targets_22.09	Total cholesterol levels	2e-14	0.033
rs3184504	12-111446804-T-C	missense	GWAS	Open_Targets_22.09	Hemoglobin concentration	2e-14	0
rs3184504	12-111446804-T-C	missense	GWAS	Open_Targets_22.09	Hip circumference adjusted for BMI	2e-14	0.0215759
rs3184504	12-111446804-T-C	missense	GWAS	Open_Targets_22.09	Ischemic stroke	2e-14	0
rs3184504	12-111446804-T-C	missense	GWAS	Open_Targets_22.09	Mean arterial pressure x alcohol consumption interaction (2df test) [EA, Hispanic]	2e-14	0
rs3184504	12-111446804-T-C	missense	GWAS	Open_Targets_22.09	Total cholesterol levels	2e-14	0.033
rs3184504	12-111446804-T-C	missense	GWAS	Open_Targets_22.09	Hemoglobin concentration	2e-14	0
rs3184504	12-111446804-T-C	missense	GWAS	Open_Targets_22.09	Hip circumference adjusted for BMI	2e-14	0.0215759
rs3184504	12-111446804-T-C	missense	GWAS	Open_Targets_22.09	Ischemic stroke	2e-14	0
rs3184504	12-111446804-T-C	missense	GWAS	Open_Targets_22.09	Mean arterial pressure x alcohol consumption interaction (2df test) [EA, Hispanic]	2e-14	0
rs3184504	12-111446804-T-C	missense	GWAS	Open_Targets_22.09	Total cholesterol levels	2e-14	0.033
rs3184504	12-111446804-T-C	missense	GWAS	Open_Targets_22.09	Hemoglobin concentration	2e-14	0
rs3184504	12-111446804-T-C	missense	GWAS	Open_Targets_22.09	Hip circumference adjusted for BMI	2e-14	0.0215759
rs3184504	12-111446804-T-C	missense	GWAS	Open_Targets_22.09	Mean sphered cell volume	2.07e-14	0.0964111
rs3184504	12-111446804-T-C	missense	GWAS	Open_Targets_22.09	Mean sphered cell volume	2.07e-14	0.0964111
rs3184504	12-111446804-T-C	missense	GWAS	Open_Targets_22.09	Mean sphered cell volume	2.07e-14	0.0964111
rs3184504	12-111446804-T-C	missense	GWAS	Open_Targets_22.09	Atenolol | treatment/medication code	2.17e-14	-0.0925412
rs3184504	12-111446804-T-C	missense	GWAS	Open_Targets_22.09	Atenolol | treatment/medication code	2.17e-14	-0.0925412
rs3184504	12-111446804-T-C	missense	GWAS	Open_Targets_22.09	Atenolol | treatment/medication code	2.17e-14	-0.0925412
rs3184504	12-111446804-T-C	missense	GWAS	FinnGen_R12	Acute upper respiratory infections	2.96e-14	-0.039942
rs3184504	12-111446804-T-C	missense	GWAS	FinnGen_R12	Acute upper respiratory infections	2.96e-14	-0.039942
rs3184504	12-111446804-T-C	missense	GWAS	FinnGen_R12	Acute upper respiratory infections	2.96e-14	-0.039942
rs3184504	12-111446804-T-C	missense	GWAS	Open_Targets_22.09	Diastolic blood pressure	3e-14	-0.48
rs3184504	12-111446804-T-C	missense	GWAS	Open_Targets_22.09	Allergic disease (asthma, hay fever or eczema)	3e-14	0.0414472
rs3184504	12-111446804-T-C	missense	GWAS	Open_Targets_22.09	Hemoglobin	3e-14	-0.06
rs3184504	12-111446804-T-C	missense	GWAS	Open_Targets_22.09	Diastolic blood pressure	3e-14	-0.48
rs3184504	12-111446804-T-C	missense	GWAS	Open_Targets_22.09	Allergic disease (asthma, hay fever or eczema)	3e-14	0.0414472
rs3184504	12-111446804-T-C	missense	GWAS	Open_Targets_22.09	Hemoglobin	3e-14	-0.06
rs3184504	12-111446804-T-C	missense	GWAS	Open_Targets_22.09	Diastolic blood pressure	3e-14	-0.48
rs3184504	12-111446804-T-C	missense	GWAS	Open_Targets_22.09	Allergic disease (asthma, hay fever or eczema)	3e-14	0.0414472
rs3184504	12-111446804-T-C	missense	GWAS	Open_Targets_22.09	Hemoglobin	3e-14	-0.06
rs3184504	12-111446804-T-C	missense	GWAS	FGR12_UKBB	Seropositive rheumatoid arthritis, wide	3.16e-14	-0.101
rs3184504	12-111446804-T-C	missense	GWAS	FGR12_UKBB	Seropositive rheumatoid arthritis, wide	3.16e-14	-0.101
rs3184504	12-111446804-T-C	missense	GWAS	FGR12_UKBB	Seropositive rheumatoid arthritis, wide	3.16e-14	-0.101
rs3184504	12-111446804-T-C	missense	GWAS	Open_Targets_22.09	Parental longevity (combined parental attained age, Martingale residuals)	3.4e-14	-0.0170014
rs3184504	12-111446804-T-C	missense	GWAS	Open_Targets_22.09	Parental longevity (combined parental attained age, Martingale residuals)	3.4e-14	-0.0170014
rs3184504	12-111446804-T-C	missense	GWAS	Open_Targets_22.09	Parental longevity (combined parental attained age, Martingale residuals)	3.4e-14	-0.0170014
rs3184504	12-111446804-T-C	missense	GWAS	Open_Targets_22.09	Hip circumference	3.7e-14	0.166539
rs3184504	12-111446804-T-C	missense	GWAS	Open_Targets_22.09	Hip circumference	3.7e-14	0.166539
rs3184504	12-111446804-T-C	missense	GWAS	Open_Targets_22.09	Hip circumference	3.7e-14	0.166539
rs3184504	12-111446804-T-C	missense	GWAS	Open_Targets_22.09	Thyroxine product | treatment/medication code	3.77e-14	-0.164847
rs3184504	12-111446804-T-C	missense	GWAS	Open_Targets_22.09	Thyroxine product | treatment/medication code	3.77e-14	-0.164847
rs3184504	12-111446804-T-C	missense	GWAS	Open_Targets_22.09	Thyroxine product | treatment/medication code	3.77e-14	-0.164847
rs3184504	12-111446804-T-C	missense	GWAS	Open_Targets_22.09	Thyroxine product | treatment/medication code	3.8e-14	-0.164847
rs3184504	12-111446804-T-C	missense	GWAS	Open_Targets_22.09	Thyroxine product | treatment/medication code	3.8e-14	-0.164847
rs3184504	12-111446804-T-C	missense	GWAS	Open_Targets_22.09	Thyroxine product | treatment/medication code	3.8e-14	-0.164847
rs3184504	12-111446804-T-C	missense	GWAS	Open_Targets_22.09	Coronary artery disease or ischemic stroke	4e-14	0
rs3184504	12-111446804-T-C	missense	GWAS	Open_Targets_22.09	Systolic blood pressure x alcohol consumption (light vs heavy) interaction (2df test) [EA]	4e-14	0
rs3184504	12-111446804-T-C	missense	GWAS	Open_Targets_22.09	Glycated hemoglobin levels	4e-14	0.0093
rs3184504	12-111446804-T-C	missense	GWAS	Open_Targets_22.09	Type 1 diabetes	4e-14	-0.1433
rs3184504	12-111446804-T-C	missense	GWAS	Open_Targets_22.09	Coronary artery disease or ischemic stroke	4e-14	0
rs3184504	12-111446804-T-C	missense	GWAS	Open_Targets_22.09	Systolic blood pressure x alcohol consumption (light vs heavy) interaction (2df test) [EA]	4e-14	0
rs3184504	12-111446804-T-C	missense	GWAS	Open_Targets_22.09	Glycated hemoglobin levels	4e-14	0.0093
rs3184504	12-111446804-T-C	missense	GWAS	Open_Targets_22.09	Type 1 diabetes	4e-14	-0.1433
rs3184504	12-111446804-T-C	missense	GWAS	Open_Targets_22.09	Coronary artery disease or ischemic stroke	4e-14	0
rs3184504	12-111446804-T-C	missense	GWAS	Open_Targets_22.09	Systolic blood pressure x alcohol consumption (light vs heavy) interaction (2df test) [EA]	4e-14	0
rs3184504	12-111446804-T-C	missense	GWAS	Open_Targets_22.09	Glycated hemoglobin levels	4e-14	0.0093
rs3184504	12-111446804-T-C	missense	GWAS	Open_Targets_22.09	Type 1 diabetes	4e-14	-0.1433
rs3184504	12-111446804-T-C	missense	GWAS	FinnGen_drugs	A10AE Insulins and analogues for injection, long-acting	5e-14	-0.0078213
rs3184504	12-111446804-T-C	missense	GWAS	FinnGen_drugs	A10AE Insulins and analogues for injection, long-acting	5e-14	-0.0078213
rs3184504	12-111446804-T-C	missense	GWAS	FinnGen_drugs	A10AE Insulins and analogues for injection, long-acting	5e-14	-0.0078213
rs3184504	12-111446804-T-C	missense	GWAS	FGR12_UKBB	Type1 diabetes, definitions combined, early onset	5.01e-14	-0.139
rs3184504	12-111446804-T-C	missense	GWAS	FGR12_UKBB	Type1 diabetes, definitions combined, early onset	5.01e-14	-0.139
rs3184504	12-111446804-T-C	missense	GWAS	FGR12_UKBB	Type1 diabetes, definitions combined, early onset	5.01e-14	-0.139
rs3184504	12-111446804-T-C	missense	GWAS	FinnGen_R12	Coronary revascularization (ANGIO or CABG)	5.01e-14	-0.0744974
rs3184504	12-111446804-T-C	missense	GWAS	FinnGen_R12	Coronary revascularization (ANGIO or CABG)	5.01e-14	-0.0744974
rs3184504	12-111446804-T-C	missense	GWAS	FinnGen_R12	Coronary revascularization (ANGIO or CABG)	5.01e-14	-0.0744974
rs3184504	12-111446804-T-C	missense	GWAS	FinnGen_MVP_UKBB_meta	Arterial embolism and thrombosis	5.13e-14	-0.118
rs3184504	12-111446804-T-C	missense	GWAS	FinnGen_MVP_UKBB_meta	Arterial embolism and thrombosis	5.13e-14	-0.118
rs3184504	12-111446804-T-C	missense	GWAS	FinnGen_MVP_UKBB_meta	Arterial embolism and thrombosis	5.13e-14	-0.118
rs3184504	12-111446804-T-C	missense	GWAS	Open_Targets_22.09	Parental longevity (combined parental attained age, Martingale residuals)	5.3e-14	-0.0168477
rs3184504	12-111446804-T-C	missense	GWAS	Open_Targets_22.09	Parental longevity (combined parental attained age, Martingale residuals)	5.3e-14	-0.0168477
rs3184504	12-111446804-T-C	missense	GWAS	Open_Targets_22.09	Parental longevity (combined parental attained age, Martingale residuals)	5.3e-14	-0.0168477
rs3184504	12-111446804-T-C	missense	GWAS	Open_Targets_22.09	Number of self-reported non-cancer illnesses	5.4e-14	-0.0141644
rs3184504	12-111446804-T-C	missense	GWAS	Open_Targets_22.09	Number of self-reported non-cancer illnesses	5.4e-14	-0.0141644
rs3184504	12-111446804-T-C	missense	GWAS	Open_Targets_22.09	Number of self-reported non-cancer illnesses	5.4e-14	-0.0141644
rs3184504	12-111446804-T-C	missense	GWAS	Open_Targets_22.09	Celiac disease	6e-14	-0.192272
rs3184504	12-111446804-T-C	missense	GWAS	Open_Targets_22.09	Total cholesterol levels [EA]	6e-14	0.034
rs3184504	12-111446804-T-C	missense	GWAS	Open_Targets_22.09	Celiac disease	6e-14	-0.192272
rs3184504	12-111446804-T-C	missense	GWAS	Open_Targets_22.09	Total cholesterol levels [EA]	6e-14	0.034
rs3184504	12-111446804-T-C	missense	GWAS	Open_Targets_22.09	Celiac disease	6e-14	-0.192272
rs3184504	12-111446804-T-C	missense	GWAS	Open_Targets_22.09	Total cholesterol levels [EA]	6e-14	0.034
rs3184504	12-111446804-T-C	missense	GWAS	Open_Targets_22.09	Myocardial infarction	7e-14	-0.0817516
rs3184504	12-111446804-T-C	missense	GWAS	Open_Targets_22.09	Myocardial infarction	7e-14	-0.0817516
rs3184504	12-111446804-T-C	missense	GWAS	Open_Targets_22.09	Myocardial infarction	7e-14	-0.0817516
rs3184504	12-111446804-T-C	missense	GWAS	Open_Targets_22.09	Hayfever, allergic rhinitis or eczema | blood clot, dvt, bronchitis, emphysema, asthma, rhinitis, eczema, allergy diagnosed by doctor	7.4e-14	0.0421163
rs3184504	12-111446804-T-C	missense	GWAS	Open_Targets_22.09	Hayfever, allergic rhinitis or eczema | blood clot, dvt, bronchitis, emphysema, asthma, rhinitis, eczema, allergy diagnosed by doctor	7.4e-14	0.0421163
rs3184504	12-111446804-T-C	missense	GWAS	Open_Targets_22.09	Hayfever, allergic rhinitis or eczema | blood clot, dvt, bronchitis, emphysema, asthma, rhinitis, eczema, allergy diagnosed by doctor	7.4e-14	0.0421163
rs3184504	12-111446804-T-C	missense	GWAS	Open_Targets_22.09	Coronary artery disease	8e-14	0
rs3184504	12-111446804-T-C	missense	GWAS	Open_Targets_22.09	Coronary artery disease	8e-14	0
rs3184504	12-111446804-T-C	missense	GWAS	Open_Targets_22.09	Coronary artery disease	8e-14	0
rs3184504	12-111446804-T-C	missense	GWAS	Open_Targets_22.09	C-X-C motif chemokine 16 levels	8.1e-14	0.0711
rs3184504	12-111446804-T-C	missense	GWAS	Open_Targets_22.09	C-X-C motif chemokine 16 levels	8.1e-14	0.0711
rs3184504	12-111446804-T-C	missense	GWAS	Open_Targets_22.09	C-X-C motif chemokine 16 levels	8.1e-14	0.0711
rs3184504	12-111446804-T-C	missense	GWAS	Open_Targets_22.09	Coronary artery disease (myocardial infarction, percutaneous transluminal coronary angioplasty, coronary artery bypass grafting, angina or chromic ischemic heart disease)	9e-14	-0.0676586
rs3184504	12-111446804-T-C	missense	GWAS	Open_Targets_22.09	Coronary artery disease (myocardial infarction, percutaneous transluminal coronary angioplasty, coronary artery bypass grafting, angina or chromic ischemic heart disease)	9e-14	-0.0676586
rs3184504	12-111446804-T-C	missense	GWAS	Open_Targets_22.09	Coronary artery disease (myocardial infarction, percutaneous transluminal coronary angioplasty, coronary artery bypass grafting, angina or chromic ischemic heart disease)	9e-14	-0.0676586
rs3184504	12-111446804-T-C	missense	GWAS	Open_Targets_22.09	Celiac disease	9.44e-14	-0.19062
rs3184504	12-111446804-T-C	missense	GWAS	Open_Targets_22.09	Celiac disease	9.44e-14	-0.19062
rs3184504	12-111446804-T-C	missense	GWAS	Open_Targets_22.09	Celiac disease	9.44e-14	-0.19062
rs3184504	12-111446804-T-C	missense	GWAS	Open_Targets_22.09	Body mass index and HDL-C (pairwise)	1e-13	0
rs3184504	12-111446804-T-C	missense	GWAS	Open_Targets_22.09	Body mass index and HDL-C (pairwise)	1e-13	0
rs3184504	12-111446804-T-C	missense	GWAS	Open_Targets_22.09	Body mass index and HDL-C (pairwise)	1e-13	0
rs3184504	12-111446804-T-C	missense	GWAS	Kanta_2025_03	Thyroperoxidase Ab [Units/volume] in Serum or Plasma [iu/ml], sample-wise median	1.16e-13	-0.0956417
rs3184504	12-111446804-T-C	missense	GWAS	Kanta_2025_03	Thyroperoxidase Ab [Units/volume] in Serum or Plasma [iu/ml], sample-wise median	1.16e-13	-0.0956417
rs3184504	12-111446804-T-C	missense	GWAS	Kanta_2025_03	Thyroperoxidase Ab [Units/volume] in Serum or Plasma [iu/ml], sample-wise median	1.16e-13	-0.0956417
rs3184504	12-111446804-T-C	missense	GWAS	Open_Targets_22.09	Ischemic heart disease	1.42e-13	-0.0662
rs3184504	12-111446804-T-C	missense	GWAS	Open_Targets_22.09	Ischemic heart disease	1.42e-13	-0.0662
rs3184504	12-111446804-T-C	missense	GWAS	Open_Targets_22.09	Ischemic heart disease	1.42e-13	-0.0662
rs3184504	12-111446804-T-C	missense	GWAS	Kanta_2025_03	Thyroxine (T4) free [Moles/volume] in Serum or Plasma [pmol/l], sample-wise median	1.66e-13	-0.0191278
rs3184504	12-111446804-T-C	missense	GWAS	Kanta_2025_03	Thyroxine (T4) free [Moles/volume] in Serum or Plasma [pmol/l], sample-wise median	1.66e-13	-0.0191278
rs3184504	12-111446804-T-C	missense	GWAS	Kanta_2025_03	Thyroxine (T4) free [Moles/volume] in Serum or Plasma [pmol/l], sample-wise median	1.66e-13	-0.0191278
rs3184504	12-111446804-T-C	missense	GWAS	Open_Targets_22.09	Leg fat-free mass (right)	1.69e-13	0.0210411
rs3184504	12-111446804-T-C	missense	GWAS	Open_Targets_22.09	Leg fat-free mass (right)	1.69e-13	0.0210411
rs3184504	12-111446804-T-C	missense	GWAS	Open_Targets_22.09	Leg fat-free mass (right)	1.69e-13	0.0210411
rs3184504	12-111446804-T-C	missense	GWAS	Open_Targets_22.09	Leg fat-free mass (right)	1.69e-13	0.0210411
rs3184504	12-111446804-T-C	missense	GWAS	Open_Targets_22.09	Leg fat-free mass (right)	1.69e-13	0.0210411
rs3184504	12-111446804-T-C	missense	GWAS	Open_Targets_22.09	Leg fat-free mass (right)	1.69e-13	0.0210411
rs3184504	12-111446804-T-C	missense	GWAS	Open_Targets_22.09	Leg predicted mass (right)	1.74e-13	0.0197188
rs3184504	12-111446804-T-C	missense	GWAS	Open_Targets_22.09	Leg predicted mass (right)	1.74e-13	0.0197188
rs3184504	12-111446804-T-C	missense	GWAS	Open_Targets_22.09	Leg predicted mass (right)	1.74e-13	0.0197188
rs3184504	12-111446804-T-C	missense	GWAS	Open_Targets_22.09	Leg predicted mass (right)	1.74e-13	0.0197188
rs3184504	12-111446804-T-C	missense	GWAS	Open_Targets_22.09	Leg predicted mass (right)	1.74e-13	0.0197188
rs3184504	12-111446804-T-C	missense	GWAS	Open_Targets_22.09	Leg predicted mass (right)	1.74e-13	0.0197188
rs3184504	12-111446804-T-C	missense	GWAS	Open_Targets_22.09	Retinal vascular caliber [Retinal venular caliber]	2e-13	-1.5
rs3184504	12-111446804-T-C	missense	GWAS	Open_Targets_22.09	Fibrinogen levels	2e-13	0
rs3184504	12-111446804-T-C	missense	GWAS	Open_Targets_22.09	Systolic blood pressure x alcohol consumption interaction (2df test) [AA, EA, Hispanic]	2e-13	0
rs3184504	12-111446804-T-C	missense	GWAS	Open_Targets_22.09	Hypertension	2e-13	0
rs3184504	12-111446804-T-C	missense	GWAS	Open_Targets_22.09	Body mass index and coronary artery disease (pairwise)	2e-13	0
rs3184504	12-111446804-T-C	missense	GWAS	Open_Targets_22.09	Arthritis (juvenile idiopathic)	2e-13	0
rs3184504	12-111446804-T-C	missense	GWAS	Open_Targets_22.09	Retinal vascular caliber [Retinal venular caliber]	2e-13	-1.5
rs3184504	12-111446804-T-C	missense	GWAS	Open_Targets_22.09	Fibrinogen levels	2e-13	0
rs3184504	12-111446804-T-C	missense	GWAS	Open_Targets_22.09	Systolic blood pressure x alcohol consumption interaction (2df test) [AA, EA, Hispanic]	2e-13	0
rs3184504	12-111446804-T-C	missense	GWAS	Open_Targets_22.09	Hypertension	2e-13	0
rs3184504	12-111446804-T-C	missense	GWAS	Open_Targets_22.09	Body mass index and coronary artery disease (pairwise)	2e-13	0
rs3184504	12-111446804-T-C	missense	GWAS	Open_Targets_22.09	Arthritis (juvenile idiopathic)	2e-13	0
rs3184504	12-111446804-T-C	missense	GWAS	Open_Targets_22.09	Retinal vascular caliber [Retinal venular caliber]	2e-13	-1.5
rs3184504	12-111446804-T-C	missense	GWAS	Open_Targets_22.09	Fibrinogen levels	2e-13	0
rs3184504	12-111446804-T-C	missense	GWAS	Open_Targets_22.09	Systolic blood pressure x alcohol consumption interaction (2df test) [AA, EA, Hispanic]	2e-13	0
rs3184504	12-111446804-T-C	missense	GWAS	Open_Targets_22.09	Hypertension	2e-13	0
rs3184504	12-111446804-T-C	missense	GWAS	Open_Targets_22.09	Body mass index and coronary artery disease (pairwise)	2e-13	0
rs3184504	12-111446804-T-C	missense	GWAS	Open_Targets_22.09	Arthritis (juvenile idiopathic)	2e-13	0
rs3184504	12-111446804-T-C	missense	GWAS	Open_Targets_22.09	Hayfever, allergic rhinitis or eczema | blood clot, dvt, bronchitis, emphysema, asthma, rhinitis, eczema, allergy diagnosed by doctor	2.08e-13	0.0407554
rs3184504	12-111446804-T-C	missense	GWAS	Open_Targets_22.09	Hayfever, allergic rhinitis or eczema | blood clot, dvt, bronchitis, emphysema, asthma, rhinitis, eczema, allergy diagnosed by doctor	2.08e-13	0.0407554
rs3184504	12-111446804-T-C	missense	GWAS	Open_Targets_22.09	Hayfever, allergic rhinitis or eczema | blood clot, dvt, bronchitis, emphysema, asthma, rhinitis, eczema, allergy diagnosed by doctor	2.08e-13	0.0407554
rs3184504	12-111446804-T-C	missense	GWAS	FinnGen_R12	Pregnancy hypertension	2.1e-13	-0.0772646
rs3184504	12-111446804-T-C	missense	GWAS	FinnGen_R12	Pregnancy hypertension	2.1e-13	-0.0772646
rs3184504	12-111446804-T-C	missense	GWAS	FinnGen_R12	Pregnancy hypertension	2.1e-13	-0.0772646
rs3184504	12-111446804-T-C	missense	GWAS	Open_Targets_22.09	Interleukin-27 levels	2.24e-13	-0.0757
rs3184504	12-111446804-T-C	missense	GWAS	Open_Targets_22.09	Interleukin-27 levels	2.24e-13	-0.0757
rs3184504	12-111446804-T-C	missense	GWAS	Open_Targets_22.09	Interleukin-27 levels	2.24e-13	-0.0757
rs3184504	12-111446804-T-C	missense	GWAS	FinnGen_MVP_UKBB_meta	Obesity	2.4e-13	0.0247
rs3184504	12-111446804-T-C	missense	GWAS	FinnGen_MVP_UKBB_meta	Obesity	2.4e-13	0.0247
rs3184504	12-111446804-T-C	missense	GWAS	FinnGen_MVP_UKBB_meta	Obesity	2.4e-13	0.0247
rs3184504	12-111446804-T-C	missense	GWAS	FinnGen_drugs	A12A CALCIUM	2.41e-13	-0.0100831
rs3184504	12-111446804-T-C	missense	GWAS	FinnGen_drugs	A12A CALCIUM	2.41e-13	-0.0100831
rs3184504	12-111446804-T-C	missense	GWAS	FinnGen_drugs	A12A CALCIUM	2.41e-13	-0.0100831
rs3184504	12-111446804-T-C	missense	GWAS	Open_Targets_22.09	Myocardial infarction	2.9e-13	-0.079701
rs3184504	12-111446804-T-C	missense	GWAS	Open_Targets_22.09	Myocardial infarction	2.9e-13	-0.079701
rs3184504	12-111446804-T-C	missense	GWAS	Open_Targets_22.09	Myocardial infarction	2.9e-13	-0.079701
rs3184504	12-111446804-T-C	missense	GWAS	FinnGen_R12	Seropositive rheumatoid arthritis, wide	2.98e-13	-0.0980204
rs3184504	12-111446804-T-C	missense	GWAS	FinnGen_R12	Seropositive rheumatoid arthritis, wide	2.98e-13	-0.0980204
rs3184504	12-111446804-T-C	missense	GWAS	FinnGen_R12	Seropositive rheumatoid arthritis, wide	2.98e-13	-0.0980204
rs3184504	12-111446804-T-C	missense	GWAS	Open_Targets_22.09	C-X-C motif chemokine 16 levels	3.09e-13	0.0741
rs3184504	12-111446804-T-C	missense	GWAS	Open_Targets_22.09	C-X-C motif chemokine 16 levels	3.09e-13	0.0741
rs3184504	12-111446804-T-C	missense	GWAS	Open_Targets_22.09	C-X-C motif chemokine 16 levels	3.09e-13	0.0741
rs3184504	12-111446804-T-C	missense	GWAS	FGR12_UKBB	Pregnancy hypertension	3.16e-13	-0.0733
rs3184504	12-111446804-T-C	missense	GWAS	FGR12_UKBB	Pregnancy hypertension	3.16e-13	-0.0733
rs3184504	12-111446804-T-C	missense	GWAS	FGR12_UKBB	Pregnancy hypertension	3.16e-13	-0.0733
rs3184504	12-111446804-T-C	missense	GWAS	FinnGen_MVP_UKBB_meta	Sequelae of cerebrovascular disease	3.31e-13	-0.0563
rs3184504	12-111446804-T-C	missense	GWAS	FinnGen_MVP_UKBB_meta	Sequelae of cerebrovascular disease	3.31e-13	-0.0563
rs3184504	12-111446804-T-C	missense	GWAS	FinnGen_MVP_UKBB_meta	Sequelae of cerebrovascular disease	3.31e-13	-0.0563
rs3184504	12-111446804-T-C	missense	GWAS	Open_Targets_22.09	Coronary atherosclerosis	3.4e-13	-0.0799
rs3184504	12-111446804-T-C	missense	GWAS	Open_Targets_22.09	Coronary atherosclerosis	3.4e-13	-0.0799
rs3184504	12-111446804-T-C	missense	GWAS	Open_Targets_22.09	Coronary atherosclerosis	3.4e-13	-0.0799
rs3184504	12-111446804-T-C	missense	GWAS	FinnGen_MVP_UKBB_meta	Other disorders of white blood cells	3.47e-13	-0.0761
rs3184504	12-111446804-T-C	missense	GWAS	FinnGen_MVP_UKBB_meta	Other disorders of white blood cells	3.47e-13	-0.0761
rs3184504	12-111446804-T-C	missense	GWAS	FinnGen_MVP_UKBB_meta	Other disorders of white blood cells	3.47e-13	-0.0761
rs3184504	12-111446804-T-C	missense	GWAS	Open_Targets_22.09	Tumor necrosis factor receptor 2 levels	3.84e-13	-0.0736
rs3184504	12-111446804-T-C	missense	GWAS	Open_Targets_22.09	Tumor necrosis factor receptor 2 levels	3.84e-13	-0.0736
rs3184504	12-111446804-T-C	missense	GWAS	Open_Targets_22.09	Tumor necrosis factor receptor 2 levels	3.84e-13	-0.0736
rs3184504	12-111446804-T-C	missense	GWAS	Open_Targets_22.09	Sum basophil neutrophil counts	3.9e-13	-0.0259686
rs3184504	12-111446804-T-C	missense	GWAS	Open_Targets_22.09	Sum basophil neutrophil counts	3.9e-13	-0.0259686
rs3184504	12-111446804-T-C	missense	GWAS	Open_Targets_22.09	Sum basophil neutrophil counts	3.9e-13	-0.0259686
rs3184504	12-111446804-T-C	missense	GWAS	Open_Targets_22.09	Sum basophil neutrophil counts	3.9e-13	-0.0259686
rs3184504	12-111446804-T-C	missense	GWAS	Open_Targets_22.09	Sum basophil neutrophil counts	3.9e-13	-0.0259686
rs3184504	12-111446804-T-C	missense	GWAS	Open_Targets_22.09	Sum basophil neutrophil counts	3.9e-13	-0.0259686
rs3184504	12-111446804-T-C	missense	GWAS	FinnGen_MVP_UKBB_meta	Hyperkalaemia	3.98e-13	-0.0647
rs3184504	12-111446804-T-C	missense	GWAS	FinnGen_MVP_UKBB_meta	Hyperkalaemia	3.98e-13	-0.0647
rs3184504	12-111446804-T-C	missense	GWAS	FinnGen_MVP_UKBB_meta	Hyperkalaemia	3.98e-13	-0.0647
rs3184504	12-111446804-T-C	missense	GWAS	Open_Targets_22.09	Primary sclerosing cholangitis	4e-13	-0.165514
rs3184504	12-111446804-T-C	missense	GWAS	Open_Targets_22.09	Primary sclerosing cholangitis	4e-13	-0.165514
rs3184504	12-111446804-T-C	missense	GWAS	Open_Targets_22.09	Primary sclerosing cholangitis	4e-13	-0.165514
rs3184504	12-111446804-T-C	missense	GWAS	Open_Targets_22.09	None of the above | medication for cholesterol, blood pressure, diabetes, or take exogenous hormones	4.6e-13	0.0494671
rs3184504	12-111446804-T-C	missense	GWAS	Open_Targets_22.09	None of the above | medication for cholesterol, blood pressure, diabetes, or take exogenous hormones	4.6e-13	0.0494671
rs3184504	12-111446804-T-C	missense	GWAS	Open_Targets_22.09	None of the above | medication for cholesterol, blood pressure, diabetes, or take exogenous hormones	4.6e-13	0.0494671
rs3184504	12-111446804-T-C	missense	GWAS	FinnGen_R12	Type 1 diabetes, definitions combined	4.88e-13	-0.156646
rs3184504	12-111446804-T-C	missense	GWAS	FinnGen_R12	Type 1 diabetes, definitions combined	4.88e-13	-0.156646
rs3184504	12-111446804-T-C	missense	GWAS	FinnGen_R12	Type 1 diabetes, definitions combined	4.88e-13	-0.156646
rs3184504	12-111446804-T-C	missense	GWAS	Open_Targets_22.09	Mean arterial pressure x alcohol consumption interaction (2df test) [AA, EA, Hispanic]	5e-13	0
rs3184504	12-111446804-T-C	missense	GWAS	Open_Targets_22.09	Apolipoprotein A1 levels	5e-13	0.0183
rs3184504	12-111446804-T-C	missense	GWAS	Open_Targets_22.09	Mean arterial pressure x alcohol consumption interaction (2df test) [AA, EA, Hispanic]	5e-13	0
rs3184504	12-111446804-T-C	missense	GWAS	Open_Targets_22.09	Apolipoprotein A1 levels	5e-13	0.0183
rs3184504	12-111446804-T-C	missense	GWAS	Open_Targets_22.09	Mean arterial pressure x alcohol consumption interaction (2df test) [AA, EA, Hispanic]	5e-13	0
rs3184504	12-111446804-T-C	missense	GWAS	Open_Targets_22.09	Apolipoprotein A1 levels	5e-13	0.0183
rs3184504	12-111446804-T-C	missense	GWAS	FinnGen_drugs	C01DA Organic nitrates	5.18e-13	-0.008998
rs3184504	12-111446804-T-C	missense	GWAS	FinnGen_drugs	C01DA Organic nitrates	5.18e-13	-0.008998
rs3184504	12-111446804-T-C	missense	GWAS	FinnGen_drugs	C01DA Organic nitrates	5.18e-13	-0.008998
rs3184504	12-111446804-T-C	missense	GWAS	Open_Targets_22.09	Tumor necrosis factor receptor 2 levels	5.21e-13	-0.0734
rs3184504	12-111446804-T-C	missense	GWAS	Open_Targets_22.09	Tumor necrosis factor receptor 2 levels	5.21e-13	-0.0734
rs3184504	12-111446804-T-C	missense	GWAS	Open_Targets_22.09	Tumor necrosis factor receptor 2 levels	5.21e-13	-0.0734
rs3184504	12-111446804-T-C	missense	GWAS	Open_Targets_22.09	Past tobacco smoking	5.25e-13	0.021898
rs3184504	12-111446804-T-C	missense	GWAS	Open_Targets_22.09	Past tobacco smoking	5.25e-13	0.021898
rs3184504	12-111446804-T-C	missense	GWAS	Open_Targets_22.09	Past tobacco smoking	5.25e-13	0.021898
rs3184504	12-111446804-T-C	missense	GWAS	Open_Targets_22.09	Ischemic heart disease	5.91e-13	-0.0644
rs3184504	12-111446804-T-C	missense	GWAS	Open_Targets_22.09	Ischemic heart disease	5.91e-13	-0.0644
rs3184504	12-111446804-T-C	missense	GWAS	Open_Targets_22.09	Ischemic heart disease	5.91e-13	-0.0644
rs3184504	12-111446804-T-C	missense	GWAS	Kanta_2025_03	Cholesterol in HDL [Moles/volume] in Serum or Plasma [mmol/l], sample-wise median	6.19e-13	0.0146942
rs3184504	12-111446804-T-C	missense	GWAS	Kanta_2025_03	Cholesterol in HDL [Moles/volume] in Serum or Plasma [mmol/l], sample-wise median	6.19e-13	0.0146942
rs3184504	12-111446804-T-C	missense	GWAS	Kanta_2025_03	Cholesterol in HDL [Moles/volume] in Serum or Plasma [mmol/l], sample-wise median	6.19e-13	0.0146942
rs3184504	12-111446804-T-C	missense	GWAS	FGR12_UKBB	Atherosclerosis, excluding cerebral and coronary sclerosis	6.31e-13	-0.0717
rs3184504	12-111446804-T-C	missense	GWAS	FGR12_UKBB	Atherosclerosis, excluding cerebral and coronary sclerosis	6.31e-13	-0.0717
rs3184504	12-111446804-T-C	missense	GWAS	FGR12_UKBB	Atherosclerosis, excluding cerebral and coronary sclerosis	6.31e-13	-0.0717
rs3184504	12-111446804-T-C	missense	GWAS	Open_Targets_22.09	None of the above | medication for cholesterol, blood pressure, diabetes, or take exogenous hormones	6.44e-13	0.0490059
rs3184504	12-111446804-T-C	missense	GWAS	Open_Targets_22.09	None of the above | medication for cholesterol, blood pressure, diabetes, or take exogenous hormones	6.44e-13	0.0490059
rs3184504	12-111446804-T-C	missense	GWAS	Open_Targets_22.09	None of the above | medication for cholesterol, blood pressure, diabetes, or take exogenous hormones	6.44e-13	0.0490059
rs3184504	12-111446804-T-C	missense	GWAS	Open_Targets_22.09	Coronary atherosclerosis	6.8e-13	-0.0786
rs3184504	12-111446804-T-C	missense	GWAS	Open_Targets_22.09	Coronary atherosclerosis	6.8e-13	-0.0786
rs3184504	12-111446804-T-C	missense	GWAS	Open_Targets_22.09	Coronary atherosclerosis	6.8e-13	-0.0786
rs3184504	12-111446804-T-C	missense	GWAS	Open_Targets_22.09	Hematocrit	9e-13	0
rs3184504	12-111446804-T-C	missense	GWAS	Open_Targets_22.09	Hematocrit	9e-13	0
rs3184504	12-111446804-T-C	missense	GWAS	Open_Targets_22.09	Hematocrit	9e-13	0
rs3184504	12-111446804-T-C	missense	GWAS	Open_Targets_22.09	Hematocrit	1e-12	-0.17
rs3184504	12-111446804-T-C	missense	GWAS	Open_Targets_22.09	Parental lifespan	1e-12	-0.2798
rs3184504	12-111446804-T-C	missense	GWAS	Open_Targets_22.09	Hematocrit	1e-12	-0.17
rs3184504	12-111446804-T-C	missense	GWAS	Open_Targets_22.09	Parental lifespan	1e-12	-0.2798
rs3184504	12-111446804-T-C	missense	GWAS	Open_Targets_22.09	Hematocrit	1e-12	-0.17
rs3184504	12-111446804-T-C	missense	GWAS	Open_Targets_22.09	Parental lifespan	1e-12	-0.2798
rs3184504	12-111446804-T-C	missense	GWAS	Open_Targets_22.09	HDL cholesterol	1.06e-12	0.0263
rs3184504	12-111446804-T-C	missense	GWAS	Open_Targets_22.09	HDL cholesterol	1.06e-12	0.0263
rs3184504	12-111446804-T-C	missense	GWAS	Open_Targets_22.09	HDL cholesterol	1.06e-12	0.0263
rs3184504	12-111446804-T-C	missense	GWAS	Open_Targets_22.09	White blood cell count (basophil)	1.07e-12	0.0250959
rs3184504	12-111446804-T-C	missense	GWAS	Open_Targets_22.09	White blood cell count (basophil)	1.07e-12	0.0250959
rs3184504	12-111446804-T-C	missense	GWAS	Open_Targets_22.09	White blood cell count (basophil)	1.07e-12	0.0250959
rs3184504	12-111446804-T-C	missense	GWAS	Kanta_2025_03	Alkaline phosphatase [Enzymatic activity/volume] in Serum or Plasma [u/l], sample-wise median	1.1e-12	-0.017604
rs3184504	12-111446804-T-C	missense	GWAS	Kanta_2025_03	Alkaline phosphatase [Enzymatic activity/volume] in Serum or Plasma [u/l], sample-wise median	1.1e-12	-0.017604
rs3184504	12-111446804-T-C	missense	GWAS	Kanta_2025_03	Alkaline phosphatase [Enzymatic activity/volume] in Serum or Plasma [u/l], sample-wise median	1.1e-12	-0.017604
rs3184504	12-111446804-T-C	missense	GWAS	Open_Targets_22.09	Appendicular lean mass	1.1e-12	0.0181775
rs3184504	12-111446804-T-C	missense	GWAS	Open_Targets_22.09	Appendicular lean mass	1.1e-12	0.0181775
rs3184504	12-111446804-T-C	missense	GWAS	Open_Targets_22.09	Appendicular lean mass	1.1e-12	0.0181775
rs3184504	12-111446804-T-C	missense	GWAS	Open_Targets_22.09	Appendicular lean mass	1.1e-12	0.0181775
rs3184504	12-111446804-T-C	missense	GWAS	Open_Targets_22.09	Appendicular lean mass	1.1e-12	0.0181775
rs3184504	12-111446804-T-C	missense	GWAS	Open_Targets_22.09	Appendicular lean mass	1.1e-12	0.0181775
rs3184504	12-111446804-T-C	missense	GWAS	FinnGen_R12	Myocardial infarction, strict	1.14e-12	-0.0662618
rs3184504	12-111446804-T-C	missense	GWAS	FinnGen_R12	Myocardial infarction, strict	1.14e-12	-0.0662618
rs3184504	12-111446804-T-C	missense	GWAS	FinnGen_R12	Myocardial infarction, strict	1.14e-12	-0.0662618
rs3184504	12-111446804-T-C	missense	GWAS	Open_Targets_22.09	Number of self-reported non-cancer illnesses	1.16e-12	-0.0133828
rs3184504	12-111446804-T-C	missense	GWAS	Open_Targets_22.09	Number of self-reported non-cancer illnesses	1.16e-12	-0.0133828
rs3184504	12-111446804-T-C	missense	GWAS	Open_Targets_22.09	Number of self-reported non-cancer illnesses	1.16e-12	-0.0133828
rs3184504	12-111446804-T-C	missense	GWAS	Kanta_2025_03	Prothrombin time (PT) actual/Normal [%], sample-wise median	1.56e-12	0.0302233
rs3184504	12-111446804-T-C	missense	GWAS	Kanta_2025_03	Prothrombin time (PT) actual/Normal [%], sample-wise median	1.56e-12	0.0302233
rs3184504	12-111446804-T-C	missense	GWAS	Kanta_2025_03	Prothrombin time (PT) actual/Normal [%], sample-wise median	1.56e-12	0.0302233
rs3184504	12-111446804-T-C	missense	GWAS	Open_Targets_22.09	Parental longevity (father's attained age)	1.7e-12	-0.0153613
rs3184504	12-111446804-T-C	missense	GWAS	Open_Targets_22.09	Parental longevity (father's attained age)	1.7e-12	-0.0153613
rs3184504	12-111446804-T-C	missense	GWAS	Open_Targets_22.09	Parental longevity (father's attained age)	1.7e-12	-0.0153613
rs3184504	12-111446804-T-C	missense	GWAS	Open_Targets_22.09	Parental longevity (father's attained age)	1.7e-12	-0.0153613
rs3184504	12-111446804-T-C	missense	GWAS	Open_Targets_22.09	Parental longevity (father's attained age)	1.7e-12	-0.0153613
rs3184504	12-111446804-T-C	missense	GWAS	Open_Targets_22.09	Parental longevity (father's attained age)	1.7e-12	-0.0153613
rs3184504	12-111446804-T-C	missense	GWAS	Open_Targets_22.09	None of the above (group 1) | illnesses of siblings	1.91e-12	0.0394112
rs3184504	12-111446804-T-C	missense	GWAS	Open_Targets_22.09	None of the above (group 1) | illnesses of siblings	1.91e-12	0.0394112
rs3184504	12-111446804-T-C	missense	GWAS	Open_Targets_22.09	None of the above (group 1) | illnesses of siblings	1.91e-12	0.0394112
rs3184504	12-111446804-T-C	missense	GWAS	FGR12_UKBB	Unstable angina pectoris	2e-12	-0.069
rs3184504	12-111446804-T-C	missense	GWAS	FGR12_UKBB	Unstable angina pectoris	2e-12	-0.069
rs3184504	12-111446804-T-C	missense	GWAS	FGR12_UKBB	Unstable angina pectoris	2e-12	-0.069
rs3184504	12-111446804-T-C	missense	GWAS	Open_Targets_22.09	Low density lipoprotein cholesterol levels	2e-12	0.031
rs3184504	12-111446804-T-C	missense	GWAS	Open_Targets_22.09	Low density lipoprotein cholesterol levels [EA]	2e-12	0.033
rs3184504	12-111446804-T-C	missense	GWAS	Open_Targets_22.09	Medication use (calcium channel blockers)	2e-12	-0.0563944
rs3184504	12-111446804-T-C	missense	GWAS	Open_Targets_22.09	LDL cholesterol levels x alcohol consumption (drinkers vs non-drinkers) interaction (2df)	2e-12	0
rs3184504	12-111446804-T-C	missense	GWAS	Open_Targets_22.09	Aspartate aminotransferase to alanine aminotransferase ratio	2e-12	0.0171
rs3184504	12-111446804-T-C	missense	GWAS	Open_Targets_22.09	Hematocrit	2e-12	-0.16
rs3184504	12-111446804-T-C	missense	GWAS	Open_Targets_22.09	Low density lipoprotein cholesterol levels	2e-12	0.031
rs3184504	12-111446804-T-C	missense	GWAS	Open_Targets_22.09	Low density lipoprotein cholesterol levels [EA]	2e-12	0.033
rs3184504	12-111446804-T-C	missense	GWAS	Open_Targets_22.09	Medication use (calcium channel blockers)	2e-12	-0.0563944
rs3184504	12-111446804-T-C	missense	GWAS	Open_Targets_22.09	LDL cholesterol levels x alcohol consumption (drinkers vs non-drinkers) interaction (2df)	2e-12	0
rs3184504	12-111446804-T-C	missense	GWAS	Open_Targets_22.09	Aspartate aminotransferase to alanine aminotransferase ratio	2e-12	0.0171
rs3184504	12-111446804-T-C	missense	GWAS	Open_Targets_22.09	Hematocrit	2e-12	-0.16
rs3184504	12-111446804-T-C	missense	GWAS	Open_Targets_22.09	Low density lipoprotein cholesterol levels	2e-12	0.031
rs3184504	12-111446804-T-C	missense	GWAS	Open_Targets_22.09	Low density lipoprotein cholesterol levels [EA]	2e-12	0.033
rs3184504	12-111446804-T-C	missense	GWAS	Open_Targets_22.09	Medication use (calcium channel blockers)	2e-12	-0.0563944
rs3184504	12-111446804-T-C	missense	GWAS	Open_Targets_22.09	LDL cholesterol levels x alcohol consumption (drinkers vs non-drinkers) interaction (2df)	2e-12	0
rs3184504	12-111446804-T-C	missense	GWAS	Open_Targets_22.09	Aspartate aminotransferase to alanine aminotransferase ratio	2e-12	0.0171
rs3184504	12-111446804-T-C	missense	GWAS	Open_Targets_22.09	Hematocrit	2e-12	-0.16
rs3184504	12-111446804-T-C	missense	GWAS	FinnGen_MVP_UKBB_meta	Idiopathic pulmonary fibrosis	2.14e-12	-0.0975
rs3184504	12-111446804-T-C	missense	GWAS	FinnGen_MVP_UKBB_meta	Idiopathic pulmonary fibrosis	2.14e-12	-0.0975
rs3184504	12-111446804-T-C	missense	GWAS	FinnGen_MVP_UKBB_meta	Idiopathic pulmonary fibrosis	2.14e-12	-0.0975
rs3184504	12-111446804-T-C	missense	GWAS	FGR12_UKBB	Other (seronegative) rheumatoid arthritis, wide	2.51e-12	-0.095
rs3184504	12-111446804-T-C	missense	GWAS	FGR12_UKBB	Essential (haemorrhagic) thrombocythaemia	2.51e-12	-0.229
rs3184504	12-111446804-T-C	missense	GWAS	FGR12_UKBB	Other (seronegative) rheumatoid arthritis, wide	2.51e-12	-0.095
rs3184504	12-111446804-T-C	missense	GWAS	FGR12_UKBB	Essential (haemorrhagic) thrombocythaemia	2.51e-12	-0.229
rs3184504	12-111446804-T-C	missense	GWAS	FGR12_UKBB	Other (seronegative) rheumatoid arthritis, wide	2.51e-12	-0.095
rs3184504	12-111446804-T-C	missense	GWAS	FGR12_UKBB	Essential (haemorrhagic) thrombocythaemia	2.51e-12	-0.229
rs3184504	12-111446804-T-C	missense	GWAS	Open_Targets_22.09	Hypothyroidism	3e-12	-0.182322
rs3184504	12-111446804-T-C	missense	GWAS	Open_Targets_22.09	Hematocrit	3e-12	0
rs3184504	12-111446804-T-C	missense	GWAS	Open_Targets_22.09	Hypothyroidism	3e-12	-0.182322
rs3184504	12-111446804-T-C	missense	GWAS	Open_Targets_22.09	Hematocrit	3e-12	0
rs3184504	12-111446804-T-C	missense	GWAS	Open_Targets_22.09	Hypothyroidism	3e-12	-0.182322
rs3184504	12-111446804-T-C	missense	GWAS	Open_Targets_22.09	Hematocrit	3e-12	0
rs3184504	12-111446804-T-C	missense	GWAS	Open_Targets_22.09	Platelet distribution width	3.16e-12	-0.0085304
rs3184504	12-111446804-T-C	missense	GWAS	Open_Targets_22.09	Platelet distribution width	3.16e-12	-0.0085304
rs3184504	12-111446804-T-C	missense	GWAS	Open_Targets_22.09	Platelet distribution width	3.16e-12	-0.0085304
rs3184504	12-111446804-T-C	missense	GWAS	FGR12_UKBB	Psoriasis	3.16e-12	-0.0663
rs3184504	12-111446804-T-C	missense	GWAS	FGR12_UKBB	Psoriasis	3.16e-12	-0.0663
rs3184504	12-111446804-T-C	missense	GWAS	FGR12_UKBB	Psoriasis	3.16e-12	-0.0663
rs3184504	12-111446804-T-C	missense	GWAS	FinnGen_R12	Myeloproliferative diseases (CML excluded)	3.54e-12	-0.187434
rs3184504	12-111446804-T-C	missense	GWAS	FinnGen_R12	Myeloproliferative diseases (CML excluded)	3.54e-12	-0.187434
rs3184504	12-111446804-T-C	missense	GWAS	FinnGen_R12	Myeloproliferative diseases (CML excluded)	3.54e-12	-0.187434
rs3184504	12-111446804-T-C	missense	GWAS	Open_Targets_22.09	Weight	3.6e-12	0.235754
rs3184504	12-111446804-T-C	missense	GWAS	Open_Targets_22.09	Weight	3.6e-12	0.235754
rs3184504	12-111446804-T-C	missense	GWAS	Open_Targets_22.09	Weight	3.6e-12	0.235754
rs3184504	12-111446804-T-C	missense	GWAS	Open_Targets_22.09	Leg fat-free mass (left)	3.71e-12	-0.0200726
rs3184504	12-111446804-T-C	missense	GWAS	Open_Targets_22.09	Leg fat-free mass (left)	3.71e-12	-0.0200726
rs3184504	12-111446804-T-C	missense	GWAS	Open_Targets_22.09	Leg fat-free mass (left)	3.71e-12	-0.0200726
rs3184504	12-111446804-T-C	missense	GWAS	Open_Targets_22.09	Leg fat-free mass (left)	3.76e-12	0.0198719
rs3184504	12-111446804-T-C	missense	GWAS	Open_Targets_22.09	Leg fat-free mass (left)	3.76e-12	0.0198719
rs3184504	12-111446804-T-C	missense	GWAS	Open_Targets_22.09	Leg fat-free mass (left)	3.76e-12	0.0198719
rs3184504	12-111446804-T-C	missense	GWAS	Open_Targets_22.09	Past tobacco smoking	3.79e-12	0.0210757
rs3184504	12-111446804-T-C	missense	GWAS	Open_Targets_22.09	Past tobacco smoking	3.79e-12	0.0210757
rs3184504	12-111446804-T-C	missense	GWAS	Open_Targets_22.09	Past tobacco smoking	3.79e-12	0.0210757
rs3184504	12-111446804-T-C	missense	GWAS	FinnGen_MVP_UKBB_meta	Fracture of femur	3.89e-12	-0.0755
rs3184504	12-111446804-T-C	missense	GWAS	FinnGen_MVP_UKBB_meta	Fracture of femur	3.89e-12	-0.0755
rs3184504	12-111446804-T-C	missense	GWAS	FinnGen_MVP_UKBB_meta	Fracture of femur	3.89e-12	-0.0755
rs3184504	12-111446804-T-C	missense	GWAS	Open_Targets_22.09	Fibrinogen levels	4e-12	0
rs3184504	12-111446804-T-C	missense	GWAS	Open_Targets_22.09	Hypothyroidism	4e-12	-0.18
rs3184504	12-111446804-T-C	missense	GWAS	Open_Targets_22.09	Apolipoprotein B levels	4e-12	0.0168
rs3184504	12-111446804-T-C	missense	GWAS	Open_Targets_22.09	Fibrinogen levels	4e-12	0
rs3184504	12-111446804-T-C	missense	GWAS	Open_Targets_22.09	Hypothyroidism	4e-12	-0.18
rs3184504	12-111446804-T-C	missense	GWAS	Open_Targets_22.09	Apolipoprotein B levels	4e-12	0.0168
rs3184504	12-111446804-T-C	missense	GWAS	Open_Targets_22.09	Fibrinogen levels	4e-12	0
rs3184504	12-111446804-T-C	missense	GWAS	Open_Targets_22.09	Hypothyroidism	4e-12	-0.18
rs3184504	12-111446804-T-C	missense	GWAS	Open_Targets_22.09	Apolipoprotein B levels	4e-12	0.0168
rs3184504	12-111446804-T-C	missense	GWAS	Open_Targets_22.09	Stroke	4.04e-12	-0.0654
rs3184504	12-111446804-T-C	missense	GWAS	Open_Targets_22.09	Stroke	4.04e-12	-0.0654
rs3184504	12-111446804-T-C	missense	GWAS	Open_Targets_22.09	Stroke	4.04e-12	-0.0654
rs3184504	12-111446804-T-C	missense	GWAS	Open_Targets_22.09	HDL cholesterol	4.1e-12	0.0258
rs3184504	12-111446804-T-C	missense	GWAS	Open_Targets_22.09	HDL cholesterol	4.1e-12	0.0258
rs3184504	12-111446804-T-C	missense	GWAS	Open_Targets_22.09	HDL cholesterol	4.1e-12	0.0258
rs3184504	12-111446804-T-C	missense	GWAS	Open_Targets_22.09	Neutrophil count	4.13e-12	-0.0247596
rs3184504	12-111446804-T-C	missense	GWAS	Open_Targets_22.09	Neutrophil count	4.13e-12	-0.0247596
rs3184504	12-111446804-T-C	missense	GWAS	Open_Targets_22.09	Neutrophil count	4.13e-12	-0.0247596
rs3184504	12-111446804-T-C	missense	GWAS	Open_Targets_22.09	Neutrophil count	4.13e-12	-0.0247596
rs3184504	12-111446804-T-C	missense	GWAS	Open_Targets_22.09	Neutrophil count	4.13e-12	-0.0247596
rs3184504	12-111446804-T-C	missense	GWAS	Open_Targets_22.09	Neutrophil count	4.13e-12	-0.0247596
rs3184504	12-111446804-T-C	missense	GWAS	Open_Targets_22.09	Mean corpuscular volume	4.2e-12	-0.113689
rs3184504	12-111446804-T-C	missense	GWAS	Open_Targets_22.09	Mean corpuscular volume	4.2e-12	-0.113689
rs3184504	12-111446804-T-C	missense	GWAS	Open_Targets_22.09	Mean corpuscular volume	4.2e-12	-0.113689
rs3184504	12-111446804-T-C	missense	GWAS	Open_Targets_22.09	LDL cholesterol	4.2e-12	0.0268
rs3184504	12-111446804-T-C	missense	GWAS	Open_Targets_22.09	LDL cholesterol	4.2e-12	0.0268
rs3184504	12-111446804-T-C	missense	GWAS	Open_Targets_22.09	LDL cholesterol	4.2e-12	0.0268
rs3184504	12-111446804-T-C	missense	GWAS	Open_Targets_22.09	None of the above | medication for cholesterol, blood pressure or diabetes	4.57e-12	0.0482849
rs3184504	12-111446804-T-C	missense	GWAS	Open_Targets_22.09	None of the above | medication for cholesterol, blood pressure or diabetes	4.57e-12	0.0482849
rs3184504	12-111446804-T-C	missense	GWAS	Open_Targets_22.09	None of the above | medication for cholesterol, blood pressure or diabetes	4.57e-12	0.0482849
rs3184504	12-111446804-T-C	missense	GWAS	FinnGen_MVP_UKBB_meta	Primary open-angle glaucoma, strict	4.68e-12	0.0514
rs3184504	12-111446804-T-C	missense	GWAS	FinnGen_MVP_UKBB_meta	Primary open-angle glaucoma, strict	4.68e-12	0.0514
rs3184504	12-111446804-T-C	missense	GWAS	FinnGen_MVP_UKBB_meta	Primary open-angle glaucoma, strict	4.68e-12	0.0514
rs3184504	12-111446804-T-C	missense	GWAS	Open_Targets_22.09	Previous | smoking status	4.72e-12	-0.0335671
rs3184504	12-111446804-T-C	missense	GWAS	Open_Targets_22.09	Previous | smoking status	4.72e-12	-0.0335671
rs3184504	12-111446804-T-C	missense	GWAS	Open_Targets_22.09	Previous | smoking status	4.72e-12	-0.0335671
rs3184504	12-111446804-T-C	missense	GWAS	FinnGen_R12	Angina pectoris	4.79e-12	-0.055621
rs3184504	12-111446804-T-C	missense	GWAS	FinnGen_R12	Angina pectoris	4.79e-12	-0.055621
rs3184504	12-111446804-T-C	missense	GWAS	FinnGen_R12	Angina pectoris	4.79e-12	-0.055621
rs3184504	12-111446804-T-C	missense	GWAS	Open_Targets_22.09	Aging traits (healthspan, parental lifespan or longevity) (multivariate analysis)	5e-12	0
rs3184504	12-111446804-T-C	missense	GWAS	Open_Targets_22.09	Aging traits (healthspan, parental lifespan or longevity) (multivariate analysis)	5e-12	0
rs3184504	12-111446804-T-C	missense	GWAS	Open_Targets_22.09	Aging traits (healthspan, parental lifespan or longevity) (multivariate analysis)	5e-12	0
rs3184504	12-111446804-T-C	missense	GWAS	Open_Targets_22.09	Hip circumference	5.32e-12	0.1484
rs3184504	12-111446804-T-C	missense	GWAS	Open_Targets_22.09	Hip circumference	5.32e-12	0.1484
rs3184504	12-111446804-T-C	missense	GWAS	Open_Targets_22.09	Hip circumference	5.32e-12	0.1484
rs3184504	12-111446804-T-C	missense	GWAS	FinnGen_MVP_UKBB_meta	Benign neoplasm of colon, rectum, anus and anal canal	5.75e-12	0.0262
rs3184504	12-111446804-T-C	missense	GWAS	FinnGen_MVP_UKBB_meta	Benign neoplasm of colon, rectum, anus and anal canal	5.75e-12	0.0262
rs3184504	12-111446804-T-C	missense	GWAS	FinnGen_MVP_UKBB_meta	Benign neoplasm of colon, rectum, anus and anal canal	5.75e-12	0.0262
rs3184504	12-111446804-T-C	missense	GWAS	Open_Targets_22.09	None of the above | medication for cholesterol, blood pressure or diabetes	5.81e-12	0.0478938
rs3184504	12-111446804-T-C	missense	GWAS	Open_Targets_22.09	None of the above | medication for cholesterol, blood pressure or diabetes	5.81e-12	0.0478938
rs3184504	12-111446804-T-C	missense	GWAS	Open_Targets_22.09	None of the above | medication for cholesterol, blood pressure or diabetes	5.81e-12	0.0478938
rs3184504	12-111446804-T-C	missense	GWAS	Open_Targets_22.09	Stroke	5.89e-12	-0.0638
rs3184504	12-111446804-T-C	missense	GWAS	Open_Targets_22.09	Stroke	5.89e-12	-0.0638
rs3184504	12-111446804-T-C	missense	GWAS	Open_Targets_22.09	Stroke	5.89e-12	-0.0638
rs3184504	12-111446804-T-C	missense	GWAS	FGR12_UKBB	Fracture of femur	6.31e-12	-0.082
rs3184504	12-111446804-T-C	missense	GWAS	FGR12_UKBB	Fracture of femur	6.31e-12	-0.082
rs3184504	12-111446804-T-C	missense	GWAS	FGR12_UKBB	Fracture of femur	6.31e-12	-0.082
rs3184504	12-111446804-T-C	missense	GWAS	Open_Targets_22.09	None of the above (group 1) | illnesses of siblings	6.62e-12	0.0384298
rs3184504	12-111446804-T-C	missense	GWAS	Open_Targets_22.09	None of the above (group 1) | illnesses of siblings	6.62e-12	0.0384298
rs3184504	12-111446804-T-C	missense	GWAS	Open_Targets_22.09	None of the above (group 1) | illnesses of siblings	6.62e-12	0.0384298
rs3184504	12-111446804-T-C	missense	GWAS	Open_Targets_22.09	Leg predicted mass (left)	6.63e-12	0.0184163
rs3184504	12-111446804-T-C	missense	GWAS	Open_Targets_22.09	Leg predicted mass (left)	6.63e-12	0.0184163
rs3184504	12-111446804-T-C	missense	GWAS	Open_Targets_22.09	Leg predicted mass (left)	6.63e-12	0.0184163
rs3184504	12-111446804-T-C	missense	GWAS	Open_Targets_22.09	Leg predicted mass (left)	6.63e-12	0.0184163
rs3184504	12-111446804-T-C	missense	GWAS	Open_Targets_22.09	Leg predicted mass (left)	6.63e-12	0.0184163
rs3184504	12-111446804-T-C	missense	GWAS	Open_Targets_22.09	Leg predicted mass (left)	6.63e-12	0.0184163
rs3184504	12-111446804-T-C	missense	GWAS	Open_Targets_22.09	Cholesterol, total	6.77e-12	-0.0357
rs3184504	12-111446804-T-C	missense	GWAS	Open_Targets_22.09	Cholesterol, total	6.77e-12	-0.0357
rs3184504	12-111446804-T-C	missense	GWAS	Open_Targets_22.09	Cholesterol, total	6.77e-12	-0.0357
rs3184504	12-111446804-T-C	missense	GWAS	Open_Targets_22.09	Body mass index	7e-12	0.0129
rs3184504	12-111446804-T-C	missense	GWAS	Open_Targets_22.09	Body mass index	7e-12	0.0129
rs3184504	12-111446804-T-C	missense	GWAS	Open_Targets_22.09	Body mass index	7e-12	0.0129
rs3184504	12-111446804-T-C	missense	GWAS	Open_Targets_22.09	CD4+ T cell Absolute Count	8e-12	-0.1838
rs3184504	12-111446804-T-C	missense	GWAS	Open_Targets_22.09	CD4+ T cell Absolute Count	8e-12	-0.1838
rs3184504	12-111446804-T-C	missense	GWAS	Open_Targets_22.09	CD4+ T cell Absolute Count	8e-12	-0.1838
rs3184504	12-111446804-T-C	missense	GWAS	Open_Targets_22.09	White blood cell count (basophil)	8.59e-12	-0.0238242
rs3184504	12-111446804-T-C	missense	GWAS	Open_Targets_22.09	White blood cell count (basophil)	8.59e-12	-0.0238242
rs3184504	12-111446804-T-C	missense	GWAS	Open_Targets_22.09	White blood cell count (basophil)	8.59e-12	-0.0238242
rs3184504	12-111446804-T-C	missense	GWAS	FinnGen_MVP_UKBB_meta	Glaucoma	8.91e-12	0.0298
rs3184504	12-111446804-T-C	missense	GWAS	FinnGen_MVP_UKBB_meta	Glaucoma	8.91e-12	0.0298
rs3184504	12-111446804-T-C	missense	GWAS	FinnGen_MVP_UKBB_meta	Glaucoma	8.91e-12	0.0298
rs3184504	12-111446804-T-C	missense	GWAS	Open_Targets_22.09	Stroke	9e-12	0
rs3184504	12-111446804-T-C	missense	GWAS	Open_Targets_22.09	High density lipoprotein cholesterol levels	9e-12	0.024
rs3184504	12-111446804-T-C	missense	GWAS	Open_Targets_22.09	Stroke	9e-12	0
rs3184504	12-111446804-T-C	missense	GWAS	Open_Targets_22.09	High density lipoprotein cholesterol levels	9e-12	0.024
rs3184504	12-111446804-T-C	missense	GWAS	Open_Targets_22.09	Stroke	9e-12	0
rs3184504	12-111446804-T-C	missense	GWAS	Open_Targets_22.09	High density lipoprotein cholesterol levels	9e-12	0.024
rs3184504	12-111446804-T-C	missense	GWAS	FinnGen_MVP_UKBB_meta	Acute renal failure	9.55e-12	-0.034
rs3184504	12-111446804-T-C	missense	GWAS	FinnGen_MVP_UKBB_meta	Acute renal failure	9.55e-12	-0.034
rs3184504	12-111446804-T-C	missense	GWAS	FinnGen_MVP_UKBB_meta	Acute renal failure	9.55e-12	-0.034
rs3184504	12-111446804-T-C	missense	GWAS	Open_Targets_22.09	Weight	1e-11	0.231762
rs3184504	12-111446804-T-C	missense	GWAS	Open_Targets_22.09	Weight	1e-11	0.231762
rs3184504	12-111446804-T-C	missense	GWAS	Open_Targets_22.09	Weight	1e-11	0.231762
rs3184504	12-111446804-T-C	missense	GWAS	Open_Targets_22.09	Hemoglobin	1e-11	-0.06
rs3184504	12-111446804-T-C	missense	GWAS	Open_Targets_22.09	Mean arterial pressure x alcohol consumption interaction (2df test) [EA]	1e-11	0
rs3184504	12-111446804-T-C	missense	GWAS	Open_Targets_22.09	Externalizing behaviour (multivariate analysis)	1e-11	-0.008
rs3184504	12-111446804-T-C	missense	GWAS	Open_Targets_22.09	Hemoglobin	1e-11	-0.06
rs3184504	12-111446804-T-C	missense	GWAS	Open_Targets_22.09	Mean arterial pressure x alcohol consumption interaction (2df test) [EA]	1e-11	0
rs3184504	12-111446804-T-C	missense	GWAS	Open_Targets_22.09	Externalizing behaviour (multivariate analysis)	1e-11	-0.008
rs3184504	12-111446804-T-C	missense	GWAS	Open_Targets_22.09	Hemoglobin	1e-11	-0.06
rs3184504	12-111446804-T-C	missense	GWAS	Open_Targets_22.09	Mean arterial pressure x alcohol consumption interaction (2df test) [EA]	1e-11	0
rs3184504	12-111446804-T-C	missense	GWAS	Open_Targets_22.09	Externalizing behaviour (multivariate analysis)	1e-11	-0.008
rs3184504	12-111446804-T-C	missense	GWAS	Open_Targets_22.09	LDL cholesterol	1.2e-11	-0.0269
rs3184504	12-111446804-T-C	missense	GWAS	Open_Targets_22.09	LDL cholesterol	1.2e-11	-0.0269
rs3184504	12-111446804-T-C	missense	GWAS	Open_Targets_22.09	LDL cholesterol	1.2e-11	-0.0269
rs3184504	12-111446804-T-C	missense	GWAS	FinnGen_R12	Unstable angina pectoris	1.4e-11	-0.0800254
rs3184504	12-111446804-T-C	missense	GWAS	FinnGen_R12	Unstable angina pectoris	1.4e-11	-0.0800254
rs3184504	12-111446804-T-C	missense	GWAS	FinnGen_R12	Unstable angina pectoris	1.4e-11	-0.0800254
rs3184504	12-111446804-T-C	missense	GWAS	Open_Targets_22.09	Basophill count	1.51e-11	-0.0135739
rs3184504	12-111446804-T-C	missense	GWAS	Open_Targets_22.09	Basophill count	1.51e-11	-0.0135739
rs3184504	12-111446804-T-C	missense	GWAS	Open_Targets_22.09	Basophill count	1.51e-11	-0.0135739
rs3184504	12-111446804-T-C	missense	GWAS	Open_Targets_22.09	Basophill count	1.51e-11	-0.0135739
rs3184504	12-111446804-T-C	missense	GWAS	Open_Targets_22.09	Basophill count	1.51e-11	-0.0135739
rs3184504	12-111446804-T-C	missense	GWAS	Open_Targets_22.09	Basophill count	1.51e-11	-0.0135739
rs3184504	12-111446804-T-C	missense	GWAS	FinnGen_R12	Acute sinusitis	1.59e-11	-0.0595559
rs3184504	12-111446804-T-C	missense	GWAS	FinnGen_R12	Acute sinusitis	1.59e-11	-0.0595559
rs3184504	12-111446804-T-C	missense	GWAS	FinnGen_R12	Acute sinusitis	1.59e-11	-0.0595559
rs3184504	12-111446804-T-C	missense	GWAS	Open_Targets_22.09	Appendicular lean mass	1.7e-11	0.0184112
rs3184504	12-111446804-T-C	missense	GWAS	Open_Targets_22.09	Appendicular lean mass	1.7e-11	0.0184112
rs3184504	12-111446804-T-C	missense	GWAS	Open_Targets_22.09	Appendicular lean mass	1.7e-11	0.0184112
rs3184504	12-111446804-T-C	missense	GWAS	Open_Targets_22.09	Appendicular lean mass	1.7e-11	0.0184112
rs3184504	12-111446804-T-C	missense	GWAS	Open_Targets_22.09	Appendicular lean mass	1.7e-11	0.0184112
rs3184504	12-111446804-T-C	missense	GWAS	Open_Targets_22.09	Appendicular lean mass	1.7e-11	0.0184112
rs3184504	12-111446804-T-C	missense	GWAS	Open_Targets_22.09	Myocardial infarction	1.9e-11	-0.0020494
rs3184504	12-111446804-T-C	missense	GWAS	Open_Targets_22.09	Myocardial infarction	1.9e-11	-0.0020494
rs3184504	12-111446804-T-C	missense	GWAS	Open_Targets_22.09	Myocardial infarction	1.9e-11	-0.0020494
rs3184504	12-111446804-T-C	missense	GWAS	Open_Targets_22.09	Body mass index	2e-11	-0.0188358
rs3184504	12-111446804-T-C	missense	GWAS	Open_Targets_22.09	High density lipoprotein cholesterol levels [EA]	2e-11	0.025
rs3184504	12-111446804-T-C	missense	GWAS	Open_Targets_22.09	Smoking status (ever vs never smokers)	2e-11	-0.0145558
rs3184504	12-111446804-T-C	missense	GWAS	Open_Targets_22.09	LDL cholesterol levels x alcohol consumption (regular vs non-regular drinkers) interaction (2df)	2e-11	0
rs3184504	12-111446804-T-C	missense	GWAS	Open_Targets_22.09	Basophil count	2e-11	0
rs3184504	12-111446804-T-C	missense	GWAS	Open_Targets_22.09	Body mass index	2e-11	-0.0188358
rs3184504	12-111446804-T-C	missense	GWAS	Open_Targets_22.09	High density lipoprotein cholesterol levels [EA]	2e-11	0.025
rs3184504	12-111446804-T-C	missense	GWAS	Open_Targets_22.09	Smoking status (ever vs never smokers)	2e-11	-0.0145558
rs3184504	12-111446804-T-C	missense	GWAS	Open_Targets_22.09	LDL cholesterol levels x alcohol consumption (regular vs non-regular drinkers) interaction (2df)	2e-11	0
rs3184504	12-111446804-T-C	missense	GWAS	Open_Targets_22.09	Basophil count	2e-11	0
rs3184504	12-111446804-T-C	missense	GWAS	Open_Targets_22.09	Body mass index	2e-11	-0.0188358
rs3184504	12-111446804-T-C	missense	GWAS	Open_Targets_22.09	High density lipoprotein cholesterol levels [EA]	2e-11	0.025
rs3184504	12-111446804-T-C	missense	GWAS	Open_Targets_22.09	Smoking status (ever vs never smokers)	2e-11	-0.0145558
rs3184504	12-111446804-T-C	missense	GWAS	Open_Targets_22.09	LDL cholesterol levels x alcohol consumption (regular vs non-regular drinkers) interaction (2df)	2e-11	0
rs3184504	12-111446804-T-C	missense	GWAS	Open_Targets_22.09	Basophil count	2e-11	0
rs3184504	12-111446804-T-C	missense	GWAS	FGR12_UKBB	Vitamin B12 deficiency anaemia	2.51e-11	-0.129
rs3184504	12-111446804-T-C	missense	GWAS	FGR12_UKBB	Vitamin B12 deficiency anaemia	2.51e-11	-0.129
rs3184504	12-111446804-T-C	missense	GWAS	FGR12_UKBB	Vitamin B12 deficiency anaemia	2.51e-11	-0.129
rs3184504	12-111446804-T-C	missense	GWAS	Open_Targets_22.09	Cholesterol, total	2.69e-11	0.0331
rs3184504	12-111446804-T-C	missense	GWAS	Open_Targets_22.09	Cholesterol, total	2.69e-11	0.0331
rs3184504	12-111446804-T-C	missense	GWAS	Open_Targets_22.09	Cholesterol, total	2.69e-11	0.0331
rs3184504	12-111446804-T-C	missense	GWAS	FinnGen_R12	Vitamin B12 deficiency anaemia	2.85e-11	-0.144095
rs3184504	12-111446804-T-C	missense	GWAS	FinnGen_R12	Vitamin B12 deficiency anaemia	2.85e-11	-0.144095
rs3184504	12-111446804-T-C	missense	GWAS	FinnGen_R12	Vitamin B12 deficiency anaemia	2.85e-11	-0.144095
rs3184504	12-111446804-T-C	missense	GWAS	Open_Targets_22.09	Myocardial infarction	3e-11	-0.076961
rs3184504	12-111446804-T-C	missense	GWAS	Open_Targets_22.09	Ischemic stroke	3e-11	0
rs3184504	12-111446804-T-C	missense	GWAS	Open_Targets_22.09	Myocardial infarction	3e-11	-0.076961
rs3184504	12-111446804-T-C	missense	GWAS	Open_Targets_22.09	Ischemic stroke	3e-11	0
rs3184504	12-111446804-T-C	missense	GWAS	Open_Targets_22.09	Myocardial infarction	3e-11	-0.076961
rs3184504	12-111446804-T-C	missense	GWAS	Open_Targets_22.09	Ischemic stroke	3e-11	0
rs3184504	12-111446804-T-C	missense	GWAS	FGR12_UKBB	Chronic diseases of tonsils and adenoids	3.16e-11	-0.043
rs3184504	12-111446804-T-C	missense	GWAS	FGR12_UKBB	Chronic diseases of tonsils and adenoids	3.16e-11	-0.043
rs3184504	12-111446804-T-C	missense	GWAS	FGR12_UKBB	Chronic diseases of tonsils and adenoids	3.16e-11	-0.043
rs3184504	12-111446804-T-C	missense	GWAS	FGR12_UKBB	Tonsillectomy and adenotomy	3.98e-11	-0.0521
rs3184504	12-111446804-T-C	missense	GWAS	FGR12_UKBB	Tonsillectomy and adenotomy	3.98e-11	-0.0521
rs3184504	12-111446804-T-C	missense	GWAS	FGR12_UKBB	Tonsillectomy and adenotomy	3.98e-11	-0.0521
rs3184504	12-111446804-T-C	missense	GWAS	Open_Targets_22.09	Chronic kidney disease [eGFRcys]	4e-11	0.01
rs3184504	12-111446804-T-C	missense	GWAS	Open_Targets_22.09	Multiple sclerosis	4e-11	-0.0623173
rs3184504	12-111446804-T-C	missense	GWAS	Open_Targets_22.09	Chronic kidney disease [eGFRcys]	4e-11	0.01
rs3184504	12-111446804-T-C	missense	GWAS	Open_Targets_22.09	Multiple sclerosis	4e-11	-0.0623173
rs3184504	12-111446804-T-C	missense	GWAS	Open_Targets_22.09	Chronic kidney disease [eGFRcys]	4e-11	0.01
rs3184504	12-111446804-T-C	missense	GWAS	Open_Targets_22.09	Multiple sclerosis	4e-11	-0.0623173
rs3184504	12-111446804-T-C	missense	GWAS	Open_Targets_22.09	Interleukin-27 levels	4.07e-11	-0.074
rs3184504	12-111446804-T-C	missense	GWAS	Open_Targets_22.09	Interleukin-27 levels	4.07e-11	-0.074
rs3184504	12-111446804-T-C	missense	GWAS	Open_Targets_22.09	Interleukin-27 levels	4.07e-11	-0.074
rs3184504	12-111446804-T-C	missense	GWAS	Open_Targets_22.09	Leg fat-free mass (left)	4.85e-11	0.0235474
rs3184504	12-111446804-T-C	missense	GWAS	Open_Targets_22.09	Leg fat-free mass (left)	4.85e-11	0.0235474
rs3184504	12-111446804-T-C	missense	GWAS	Open_Targets_22.09	Leg fat-free mass (left)	4.85e-11	0.0235474
rs3184504	12-111446804-T-C	missense	GWAS	Open_Targets_22.09	Platelet count	5e-11	-5.33
rs3184504	12-111446804-T-C	missense	GWAS	Open_Targets_22.09	Platelet count	5e-11	-5.33
rs3184504	12-111446804-T-C	missense	GWAS	Open_Targets_22.09	Platelet count	5e-11	-5.33
rs3184504	12-111446804-T-C	missense	GWAS	FinnGen_R12	Type1 diabetes, definitions combined, early onset	5.28e-11	-0.175672
rs3184504	12-111446804-T-C	missense	GWAS	FinnGen_R12	Type1 diabetes, definitions combined, early onset	5.28e-11	-0.175672
rs3184504	12-111446804-T-C	missense	GWAS	FinnGen_R12	Type1 diabetes, definitions combined, early onset	5.28e-11	-0.175672
rs3184504	12-111446804-T-C	missense	GWAS	FinnGen_R12	Other retinal disorders	5.5e-11	-0.0557334
rs3184504	12-111446804-T-C	missense	GWAS	FinnGen_R12	Other retinal disorders	5.5e-11	-0.0557334
rs3184504	12-111446804-T-C	missense	GWAS	FinnGen_R12	Other retinal disorders	5.5e-11	-0.0557334
rs3184504	12-111446804-T-C	missense	GWAS	Open_Targets_22.09	Primary sclerosing cholangitis	6e-11	-0.165514
rs3184504	12-111446804-T-C	missense	GWAS	Open_Targets_22.09	Primary sclerosing cholangitis	6e-11	-0.165514
rs3184504	12-111446804-T-C	missense	GWAS	Open_Targets_22.09	Primary sclerosing cholangitis	6e-11	-0.165514
rs3184504	12-111446804-T-C	missense	GWAS	FinnGen_R12	Other (seronegative) rheumatoid arthritis, wide	6.04e-11	-0.105767
rs3184504	12-111446804-T-C	missense	GWAS	FinnGen_R12	Other (seronegative) rheumatoid arthritis, wide	6.04e-11	-0.105767
rs3184504	12-111446804-T-C	missense	GWAS	FinnGen_R12	Other (seronegative) rheumatoid arthritis, wide	6.04e-11	-0.105767
rs3184504	12-111446804-T-C	missense	GWAS	Open_Targets_22.09	Previous | smoking status	6.16e-11	-0.0317638
rs3184504	12-111446804-T-C	missense	GWAS	Open_Targets_22.09	Previous | smoking status	6.16e-11	-0.0317638
rs3184504	12-111446804-T-C	missense	GWAS	Open_Targets_22.09	Previous | smoking status	6.16e-11	-0.0317638
rs3184504	12-111446804-T-C	missense	GWAS	FinnGen_MVP_UKBB_meta	Renal failure	6.31e-11	-0.0241
rs3184504	12-111446804-T-C	missense	GWAS	FinnGen_MVP_UKBB_meta	Renal failure	6.31e-11	-0.0241
rs3184504	12-111446804-T-C	missense	GWAS	FinnGen_MVP_UKBB_meta	Renal failure	6.31e-11	-0.0241
rs3184504	12-111446804-T-C	missense	GWAS	FinnGen_MVP_UKBB_meta	Unstable angina pectoris	6.46e-11	-0.0429
rs3184504	12-111446804-T-C	missense	GWAS	FinnGen_MVP_UKBB_meta	Unstable angina pectoris	6.46e-11	-0.0429
rs3184504	12-111446804-T-C	missense	GWAS	FinnGen_MVP_UKBB_meta	Unstable angina pectoris	6.46e-11	-0.0429
rs3184504	12-111446804-T-C	missense	GWAS	Open_Targets_22.09	Age high blood pressure diagnosed	7.52e-11	0.253866
rs3184504	12-111446804-T-C	missense	GWAS	Open_Targets_22.09	Age high blood pressure diagnosed	7.52e-11	0.253866
rs3184504	12-111446804-T-C	missense	GWAS	Open_Targets_22.09	Age high blood pressure diagnosed	7.52e-11	0.253866
rs3184504	12-111446804-T-C	missense	GWAS	Open_Targets_22.09	Heart disease | illnesses of father	7.66e-11	-0.0351514
rs3184504	12-111446804-T-C	missense	GWAS	Open_Targets_22.09	Heart disease | illnesses of father	7.66e-11	-0.0351514
rs3184504	12-111446804-T-C	missense	GWAS	Open_Targets_22.09	Heart disease | illnesses of father	7.66e-11	-0.0351514
rs3184504	12-111446804-T-C	missense	GWAS	FinnGen_R12	Papulosquamous disorders	7.84e-11	-0.0708537
rs3184504	12-111446804-T-C	missense	GWAS	FinnGen_R12	Papulosquamous disorders	7.84e-11	-0.0708537
rs3184504	12-111446804-T-C	missense	GWAS	FinnGen_R12	Papulosquamous disorders	7.84e-11	-0.0708537
rs3184504	12-111446804-T-C	missense	GWAS	FGR12_UKBB	Coronary artery bypass grafting	7.94e-11	-0.0718
rs3184504	12-111446804-T-C	missense	GWAS	FGR12_UKBB	Coronary artery bypass grafting	7.94e-11	-0.0718
rs3184504	12-111446804-T-C	missense	GWAS	FGR12_UKBB	Coronary artery bypass grafting	7.94e-11	-0.0718
rs3184504	12-111446804-T-C	missense	GWAS	Open_Targets_22.09	Tetralogy of Fallot	8e-11	0.29565
rs3184504	12-111446804-T-C	missense	GWAS	Open_Targets_22.09	Tetralogy of Fallot	8e-11	0.29565
rs3184504	12-111446804-T-C	missense	GWAS	Open_Targets_22.09	Tetralogy of Fallot	8e-11	0.29565
rs3184504	12-111446804-T-C	missense	GWAS	Open_Targets_22.09	Age high blood pressure diagnosed	8.96e-11	0.252823
rs3184504	12-111446804-T-C	missense	GWAS	Open_Targets_22.09	Age high blood pressure diagnosed	8.96e-11	0.252823
rs3184504	12-111446804-T-C	missense	GWAS	Open_Targets_22.09	Age high blood pressure diagnosed	8.96e-11	0.252823
rs3184504	12-111446804-T-C	missense	GWAS	Open_Targets_22.09	Mean corpuscular hemoglobin concentration	9.19e-11	-0.012981
rs3184504	12-111446804-T-C	missense	GWAS	Open_Targets_22.09	Mean corpuscular hemoglobin concentration	9.19e-11	-0.012981
rs3184504	12-111446804-T-C	missense	GWAS	Open_Targets_22.09	Mean corpuscular hemoglobin concentration	9.19e-11	-0.012981
rs3184504	12-111446804-T-C	missense	GWAS	Open_Targets_22.09	Hemoglobin levels	1e-10	0
rs3184504	12-111446804-T-C	missense	GWAS	Open_Targets_22.09	Fibrinogen levels	1e-10	0
rs3184504	12-111446804-T-C	missense	GWAS	Open_Targets_22.09	Asthma	1e-10	0
rs3184504	12-111446804-T-C	missense	GWAS	Open_Targets_22.09	Left ventricular end-diastolic volume	1e-10	1.4676
rs3184504	12-111446804-T-C	missense	GWAS	Open_Targets_22.09	Hemoglobin levels	1e-10	0
rs3184504	12-111446804-T-C	missense	GWAS	Open_Targets_22.09	Fibrinogen levels	1e-10	0
rs3184504	12-111446804-T-C	missense	GWAS	Open_Targets_22.09	Asthma	1e-10	0
rs3184504	12-111446804-T-C	missense	GWAS	Open_Targets_22.09	Left ventricular end-diastolic volume	1e-10	1.4676
rs3184504	12-111446804-T-C	missense	GWAS	Open_Targets_22.09	Hemoglobin levels	1e-10	0
rs3184504	12-111446804-T-C	missense	GWAS	Open_Targets_22.09	Fibrinogen levels	1e-10	0
rs3184504	12-111446804-T-C	missense	GWAS	Open_Targets_22.09	Asthma	1e-10	0
rs3184504	12-111446804-T-C	missense	GWAS	Open_Targets_22.09	Left ventricular end-diastolic volume	1e-10	1.4676
rs3184504	12-111446804-T-C	missense	GWAS	Open_Targets_22.09	Never | smoking status	1.12e-10	0.0301631
rs3184504	12-111446804-T-C	missense	GWAS	Open_Targets_22.09	Never | smoking status	1.12e-10	0.0301631
rs3184504	12-111446804-T-C	missense	GWAS	Open_Targets_22.09	Never | smoking status	1.12e-10	0.0301631
rs3184504	12-111446804-T-C	missense	GWAS	Open_Targets_22.09	Endometrial cancer	1.14e-10	0.0983388
rs3184504	12-111446804-T-C	missense	GWAS	Open_Targets_22.09	Endometrial cancer	1.14e-10	0.0983388
rs3184504	12-111446804-T-C	missense	GWAS	Open_Targets_22.09	Endometrial cancer	1.14e-10	0.0983388
rs3184504	12-111446804-T-C	missense	GWAS	Open_Targets_22.09	Endometrial cancer	1.14e-10	0.0983388
rs3184504	12-111446804-T-C	missense	GWAS	Open_Targets_22.09	Endometrial cancer	1.14e-10	0.0983388
rs3184504	12-111446804-T-C	missense	GWAS	Open_Targets_22.09	Endometrial cancer	1.14e-10	0.0983388
rs3184504	12-111446804-T-C	missense	GWAS	Open_Targets_22.09	Standing height	1.15e-10	0.0958807
rs3184504	12-111446804-T-C	missense	GWAS	Open_Targets_22.09	Standing height	1.15e-10	0.0958807
rs3184504	12-111446804-T-C	missense	GWAS	Open_Targets_22.09	Standing height	1.15e-10	0.0958807
rs3184504	12-111446804-T-C	missense	GWAS	Open_Targets_22.09	Standing height	1.15e-10	0.0958807
rs3184504	12-111446804-T-C	missense	GWAS	Open_Targets_22.09	Standing height	1.15e-10	0.0958807
rs3184504	12-111446804-T-C	missense	GWAS	Open_Targets_22.09	Standing height	1.15e-10	0.0958807
rs3184504	12-111446804-T-C	missense	GWAS	FinnGen_R12	Atherosclerosis, excluding cerebral and coronary sclerosis	1.19e-10	-0.0699096
rs3184504	12-111446804-T-C	missense	GWAS	FinnGen_R12	Atherosclerosis, excluding cerebral and coronary sclerosis	1.19e-10	-0.0699096
rs3184504	12-111446804-T-C	missense	GWAS	FinnGen_R12	Atherosclerosis, excluding cerebral and coronary sclerosis	1.19e-10	-0.0699096
rs3184504	12-111446804-T-C	missense	GWAS	Open_Targets_22.09	Mean corpuscular haemoglobin	1.32e-10	-0.0278144
rs3184504	12-111446804-T-C	missense	GWAS	Open_Targets_22.09	Mean corpuscular haemoglobin	1.32e-10	-0.0278144
rs3184504	12-111446804-T-C	missense	GWAS	Open_Targets_22.09	Mean corpuscular haemoglobin	1.32e-10	-0.0278144
rs3184504	12-111446804-T-C	missense	GWAS	FGR12_UKBB	Other diseases of blood and blood-forming organs	1.51e-10	-0.159
rs3184504	12-111446804-T-C	missense	GWAS	FGR12_UKBB	Other diseases of blood and blood-forming organs	1.51e-10	-0.159
rs3184504	12-111446804-T-C	missense	GWAS	FGR12_UKBB	Other diseases of blood and blood-forming organs	1.51e-10	-0.159
rs3184504	12-111446804-T-C	missense	GWAS	Open_Targets_22.09	Weight	1.6e-10	0.212132
rs3184504	12-111446804-T-C	missense	GWAS	Open_Targets_22.09	Weight	1.6e-10	0.212132
rs3184504	12-111446804-T-C	missense	GWAS	Open_Targets_22.09	Weight	1.6e-10	0.212132
rs3184504	12-111446804-T-C	missense	GWAS	FGR12_UKBB	Fibrosis and cirrhosis of liver	1.62e-10	-0.148
rs3184504	12-111446804-T-C	missense	GWAS	FGR12_UKBB	Fibrosis and cirrhosis of liver	1.62e-10	-0.148
rs3184504	12-111446804-T-C	missense	GWAS	FGR12_UKBB	Fibrosis and cirrhosis of liver	1.62e-10	-0.148
rs3184504	12-111446804-T-C	missense	GWAS	Open_Targets_22.09	High blood pressure | illnesses of siblings	1.66e-10	-0.0412068
rs3184504	12-111446804-T-C	missense	GWAS	Open_Targets_22.09	High blood pressure | illnesses of siblings	1.66e-10	-0.0412068
rs3184504	12-111446804-T-C	missense	GWAS	Open_Targets_22.09	High blood pressure | illnesses of siblings	1.66e-10	-0.0412068
rs3184504	12-111446804-T-C	missense	GWAS	Open_Targets_22.09	High blood pressure | illnesses of siblings	1.66e-10	-0.0412068
rs3184504	12-111446804-T-C	missense	GWAS	Open_Targets_22.09	High blood pressure | illnesses of siblings	1.66e-10	-0.0412068
rs3184504	12-111446804-T-C	missense	GWAS	Open_Targets_22.09	High blood pressure | illnesses of siblings	1.66e-10	-0.0412068
rs3184504	12-111446804-T-C	missense	GWAS	FinnGen_drugs	B01A Antithrombotic agents	1.92e-10	-0.0094622
rs3184504	12-111446804-T-C	missense	GWAS	FinnGen_drugs	B01A Antithrombotic agents	1.92e-10	-0.0094622
rs3184504	12-111446804-T-C	missense	GWAS	FinnGen_drugs	B01A Antithrombotic agents	1.92e-10	-0.0094622
rs3184504	12-111446804-T-C	missense	GWAS	Open_Targets_22.09	Diastolic blood pressure [EA]	2e-10	-0.5387
rs3184504	12-111446804-T-C	missense	GWAS	Open_Targets_22.09	Sarcoidosis [EA]	2e-10	-0.173953
rs3184504	12-111446804-T-C	missense	GWAS	Open_Targets_22.09	Colorectal cancer [EA]	2e-10	0.0725706
rs3184504	12-111446804-T-C	missense	GWAS	Open_Targets_22.09	Mean arterial pressure x alcohol consumption interaction (2df test) [AA, EA]	2e-10	0
rs3184504	12-111446804-T-C	missense	GWAS	Open_Targets_22.09	Diastolic blood pressure [EA]	2e-10	-0.5387
rs3184504	12-111446804-T-C	missense	GWAS	Open_Targets_22.09	Sarcoidosis [EA]	2e-10	-0.173953
rs3184504	12-111446804-T-C	missense	GWAS	Open_Targets_22.09	Colorectal cancer [EA]	2e-10	0.0725706
rs3184504	12-111446804-T-C	missense	GWAS	Open_Targets_22.09	Mean arterial pressure x alcohol consumption interaction (2df test) [AA, EA]	2e-10	0
rs3184504	12-111446804-T-C	missense	GWAS	Open_Targets_22.09	Diastolic blood pressure [EA]	2e-10	-0.5387
rs3184504	12-111446804-T-C	missense	GWAS	Open_Targets_22.09	Sarcoidosis [EA]	2e-10	-0.173953
rs3184504	12-111446804-T-C	missense	GWAS	Open_Targets_22.09	Colorectal cancer [EA]	2e-10	0.0725706
rs3184504	12-111446804-T-C	missense	GWAS	Open_Targets_22.09	Mean arterial pressure x alcohol consumption interaction (2df test) [AA, EA]	2e-10	0
rs3184504	12-111446804-T-C	missense	GWAS	FinnGen_R12	COPD/asthma/ILD related infections	2.14e-10	-0.0279717
rs3184504	12-111446804-T-C	missense	GWAS	FinnGen_R12	COPD/asthma/ILD related infections	2.14e-10	-0.0279717
rs3184504	12-111446804-T-C	missense	GWAS	FinnGen_R12	COPD/asthma/ILD related infections	2.14e-10	-0.0279717
rs3184504	12-111446804-T-C	missense	GWAS	FinnGen_R12	Other heart diseases	2.26e-10	-0.0428048
rs3184504	12-111446804-T-C	missense	GWAS	FinnGen_R12	Other heart diseases	2.26e-10	-0.0428048
rs3184504	12-111446804-T-C	missense	GWAS	FinnGen_R12	Other heart diseases	2.26e-10	-0.0428048
rs3184504	12-111446804-T-C	missense	GWAS	FinnGen_R12	Coronary angioplasty	2.38e-10	-0.075542
rs3184504	12-111446804-T-C	missense	GWAS	FinnGen_R12	Coronary angioplasty	2.38e-10	-0.075542
rs3184504	12-111446804-T-C	missense	GWAS	FinnGen_R12	Coronary angioplasty	2.38e-10	-0.075542
rs3184504	12-111446804-T-C	missense	GWAS	Open_Targets_22.09	Urate levels	2.6e-10	-0.036
rs3184504	12-111446804-T-C	missense	GWAS	Open_Targets_22.09	Urate levels	2.6e-10	-0.036
rs3184504	12-111446804-T-C	missense	GWAS	Open_Targets_22.09	Urate levels	2.6e-10	-0.036
rs3184504	12-111446804-T-C	missense	GWAS	Open_Targets_22.09	Urate levels	2.6e-10	-0.036
rs3184504	12-111446804-T-C	missense	GWAS	Open_Targets_22.09	Urate levels	2.6e-10	-0.036
rs3184504	12-111446804-T-C	missense	GWAS	Open_Targets_22.09	Urate levels	2.6e-10	-0.036
rs3184504	12-111446804-T-C	missense	GWAS	FinnGen_MVP_UKBB_meta	Chronic kidney disease	2.69e-10	-0.0296
rs3184504	12-111446804-T-C	missense	GWAS	FinnGen_MVP_UKBB_meta	Chronic kidney disease	2.69e-10	-0.0296
rs3184504	12-111446804-T-C	missense	GWAS	FinnGen_MVP_UKBB_meta	Chronic kidney disease	2.69e-10	-0.0296
rs3184504	12-111446804-T-C	missense	GWAS	Open_Targets_22.09	Weight	2.72e-10	0.210285
rs3184504	12-111446804-T-C	missense	GWAS	Open_Targets_22.09	Weight	2.72e-10	0.210285
rs3184504	12-111446804-T-C	missense	GWAS	Open_Targets_22.09	Weight	2.72e-10	0.210285
rs3184504	12-111446804-T-C	missense	GWAS	FinnGen_MVP_UKBB_meta	Hypo-osmolality and hyponatraemia	2.88e-10	-0.0513
rs3184504	12-111446804-T-C	missense	GWAS	FinnGen_MVP_UKBB_meta	Hypo-osmolality and hyponatraemia	2.88e-10	-0.0513
rs3184504	12-111446804-T-C	missense	GWAS	FinnGen_MVP_UKBB_meta	Hypo-osmolality and hyponatraemia	2.88e-10	-0.0513
rs3184504	12-111446804-T-C	missense	GWAS	Open_Targets_22.09	Mean corpuscular volume	2.97e-10	-0.0654638
rs3184504	12-111446804-T-C	missense	GWAS	Open_Targets_22.09	Mean corpuscular volume	2.97e-10	-0.0654638
rs3184504	12-111446804-T-C	missense	GWAS	Open_Targets_22.09	Mean corpuscular volume	2.97e-10	-0.0654638
rs3184504	12-111446804-T-C	missense	GWAS	Open_Targets_22.09	Celiac disease	2.98e-10	-0.209
rs3184504	12-111446804-T-C	missense	GWAS	Open_Targets_22.09	Celiac disease	2.98e-10	-0.209
rs3184504	12-111446804-T-C	missense	GWAS	Open_Targets_22.09	Celiac disease	2.98e-10	-0.209
rs3184504	12-111446804-T-C	missense	GWAS	Open_Targets_22.09	Celiac disease	2.98e-10	-0.209
rs3184504	12-111446804-T-C	missense	GWAS	Open_Targets_22.09	Celiac disease	2.98e-10	-0.209
rs3184504	12-111446804-T-C	missense	GWAS	Open_Targets_22.09	Celiac disease	2.98e-10	-0.209
rs3184504	12-111446804-T-C	missense	GWAS	Open_Targets_22.09	Coronary artery disease or large artery stroke	3e-10	0
rs3184504	12-111446804-T-C	missense	GWAS	Open_Targets_22.09	Tonsillectomy	3e-10	0
rs3184504	12-111446804-T-C	missense	GWAS	Open_Targets_22.09	Tonsillectomy	3e-10	-0.0487902
rs3184504	12-111446804-T-C	missense	GWAS	Open_Targets_22.09	Intraocular pressure	3e-10	0.082
rs3184504	12-111446804-T-C	missense	GWAS	Open_Targets_22.09	Coronary artery disease or large artery stroke	3e-10	0
rs3184504	12-111446804-T-C	missense	GWAS	Open_Targets_22.09	Tonsillectomy	3e-10	0
rs3184504	12-111446804-T-C	missense	GWAS	Open_Targets_22.09	Tonsillectomy	3e-10	-0.0487902
rs3184504	12-111446804-T-C	missense	GWAS	Open_Targets_22.09	Intraocular pressure	3e-10	0.082
rs3184504	12-111446804-T-C	missense	GWAS	Open_Targets_22.09	Coronary artery disease or large artery stroke	3e-10	0
rs3184504	12-111446804-T-C	missense	GWAS	Open_Targets_22.09	Tonsillectomy	3e-10	0
rs3184504	12-111446804-T-C	missense	GWAS	Open_Targets_22.09	Tonsillectomy	3e-10	-0.0487902
rs3184504	12-111446804-T-C	missense	GWAS	Open_Targets_22.09	Intraocular pressure	3e-10	0.082
rs3184504	12-111446804-T-C	missense	GWAS	Open_Targets_22.09	Weight	3.37e-10	0.219003
rs3184504	12-111446804-T-C	missense	GWAS	Open_Targets_22.09	Weight	3.37e-10	0.219003
rs3184504	12-111446804-T-C	missense	GWAS	Open_Targets_22.09	Weight	3.37e-10	0.219003
rs3184504	12-111446804-T-C	missense	GWAS	Open_Targets_22.09	Pappalysin-1 levels	3.58e-10	-0.0722
rs3184504	12-111446804-T-C	missense	GWAS	Open_Targets_22.09	Pappalysin-1 levels	3.58e-10	-0.0722
rs3184504	12-111446804-T-C	missense	GWAS	Open_Targets_22.09	Pappalysin-1 levels	3.58e-10	-0.0722
rs3184504	12-111446804-T-C	missense	GWAS	Open_Targets_22.09	Chronic inflammatory diseases (ankylosing spondylitis, Crohn's disease, psoriasis, primary sclerosing cholangitis, ulcerative colitis) (pleiotropy) [subset analysis]	4e-10	0
rs3184504	12-111446804-T-C	missense	GWAS	Open_Targets_22.09	Tumor necrosis factor levels	4e-10	-0.03
rs3184504	12-111446804-T-C	missense	GWAS	Open_Targets_22.09	Triglyceride levels	4e-10	-0.0131662
rs3184504	12-111446804-T-C	missense	GWAS	Open_Targets_22.09	White blood cell count (lymphocyte)	4e-10	0.0128
rs3184504	12-111446804-T-C	missense	GWAS	Open_Targets_22.09	Chronic inflammatory diseases (ankylosing spondylitis, Crohn's disease, psoriasis, primary sclerosing cholangitis, ulcerative colitis) (pleiotropy) [subset analysis]	4e-10	0
rs3184504	12-111446804-T-C	missense	GWAS	Open_Targets_22.09	Tumor necrosis factor levels	4e-10	-0.03
rs3184504	12-111446804-T-C	missense	GWAS	Open_Targets_22.09	Triglyceride levels	4e-10	-0.0131662
rs3184504	12-111446804-T-C	missense	GWAS	Open_Targets_22.09	White blood cell count (lymphocyte)	4e-10	0.0128
rs3184504	12-111446804-T-C	missense	GWAS	Open_Targets_22.09	Chronic inflammatory diseases (ankylosing spondylitis, Crohn's disease, psoriasis, primary sclerosing cholangitis, ulcerative colitis) (pleiotropy) [subset analysis]	4e-10	0
rs3184504	12-111446804-T-C	missense	GWAS	Open_Targets_22.09	Tumor necrosis factor levels	4e-10	-0.03
rs3184504	12-111446804-T-C	missense	GWAS	Open_Targets_22.09	Triglyceride levels	4e-10	-0.0131662
rs3184504	12-111446804-T-C	missense	GWAS	Open_Targets_22.09	White blood cell count (lymphocyte)	4e-10	0.0128
rs3184504	12-111446804-T-C	missense	GWAS	Open_Targets_22.09	Mean corpuscular hemoglobin concentration	4.2e-10	-0.0136861
rs3184504	12-111446804-T-C	missense	GWAS	Open_Targets_22.09	Mean corpuscular hemoglobin concentration	4.2e-10	-0.0136861
rs3184504	12-111446804-T-C	missense	GWAS	Open_Targets_22.09	Mean corpuscular hemoglobin concentration	4.2e-10	-0.0136861
rs3184504	12-111446804-T-C	missense	GWAS	FinnGen_R12	Tonsillectomy and adenotomy	4.38e-10	-0.0499228
rs3184504	12-111446804-T-C	missense	GWAS	FinnGen_R12	Tonsillectomy and adenotomy	4.38e-10	-0.0499228
rs3184504	12-111446804-T-C	missense	GWAS	FinnGen_R12	Tonsillectomy and adenotomy	4.38e-10	-0.0499228
rs3184504	12-111446804-T-C	missense	GWAS	Open_Targets_22.09	Myocardial infarction	4.8e-10	-0.0019021
rs3184504	12-111446804-T-C	missense	GWAS	Open_Targets_22.09	Myocardial infarction	4.8e-10	-0.0019021
rs3184504	12-111446804-T-C	missense	GWAS	Open_Targets_22.09	Myocardial infarction	4.8e-10	-0.0019021
rs3184504	12-111446804-T-C	missense	GWAS	FinnGen_drugs	S01G Decongestants and antiallergics	4.85e-10	0.0085509
rs3184504	12-111446804-T-C	missense	GWAS	FinnGen_drugs	S01G Decongestants and antiallergics	4.85e-10	0.0085509
rs3184504	12-111446804-T-C	missense	GWAS	FinnGen_drugs	S01G Decongestants and antiallergics	4.85e-10	0.0085509
rs3184504	12-111446804-T-C	missense	GWAS	Open_Targets_22.09	None of the above | blood clot, dvt, bronchitis, emphysema, asthma, rhinitis, eczema, allergy diagnosed by doctor	5.13e-10	-0.0314821
rs3184504	12-111446804-T-C	missense	GWAS	Open_Targets_22.09	None of the above | blood clot, dvt, bronchitis, emphysema, asthma, rhinitis, eczema, allergy diagnosed by doctor	5.13e-10	-0.0314821
rs3184504	12-111446804-T-C	missense	GWAS	Open_Targets_22.09	None of the above | blood clot, dvt, bronchitis, emphysema, asthma, rhinitis, eczema, allergy diagnosed by doctor	5.13e-10	-0.0314821
rs3184504	12-111446804-T-C	missense	GWAS	FGR12_UKBB	Colorectal cancer, excluding all cancers (controls excluding all cancers)	5.25e-10	0.0643
rs3184504	12-111446804-T-C	missense	GWAS	FGR12_UKBB	Colorectal cancer, excluding all cancers (controls excluding all cancers)	5.25e-10	0.0643
rs3184504	12-111446804-T-C	missense	GWAS	FGR12_UKBB	Colorectal cancer, excluding all cancers (controls excluding all cancers)	5.25e-10	0.0643
rs3184504	12-111446804-T-C	missense	GWAS	FinnGen_drugs	C01 Cardiac therapy	5.27e-10	-0.0083557
rs3184504	12-111446804-T-C	missense	GWAS	FinnGen_drugs	C01 Cardiac therapy	5.27e-10	-0.0083557
rs3184504	12-111446804-T-C	missense	GWAS	FinnGen_drugs	C01 Cardiac therapy	5.27e-10	-0.0083557
rs3184504	12-111446804-T-C	missense	GWAS	FinnGen_drugs	J01F Macrolides and lincosamides	5.33e-10	-0.011655
rs3184504	12-111446804-T-C	missense	GWAS	FinnGen_drugs	J01F Macrolides and lincosamides	5.33e-10	-0.011655
rs3184504	12-111446804-T-C	missense	GWAS	FinnGen_drugs	J01F Macrolides and lincosamides	5.33e-10	-0.011655
rs3184504	12-111446804-T-C	missense	GWAS	Open_Targets_22.09	Heart disease | illnesses of father	5.69e-10	-0.0330129
rs3184504	12-111446804-T-C	missense	GWAS	Open_Targets_22.09	Heart disease | illnesses of father	5.69e-10	-0.0330129
rs3184504	12-111446804-T-C	missense	GWAS	Open_Targets_22.09	Heart disease | illnesses of father	5.69e-10	-0.0330129
rs3184504	12-111446804-T-C	missense	GWAS	Open_Targets_22.09	Never | smoking status	5.82e-10	0.0289862
rs3184504	12-111446804-T-C	missense	GWAS	Open_Targets_22.09	Never | smoking status	5.82e-10	0.0289862
rs3184504	12-111446804-T-C	missense	GWAS	Open_Targets_22.09	Never | smoking status	5.82e-10	0.0289862
rs3184504	12-111446804-T-C	missense	GWAS	Open_Targets_22.09	Weight	6.06e-10	0.216702
rs3184504	12-111446804-T-C	missense	GWAS	Open_Targets_22.09	Weight	6.06e-10	0.216702
rs3184504	12-111446804-T-C	missense	GWAS	Open_Targets_22.09	Weight	6.06e-10	0.216702
rs3184504	12-111446804-T-C	missense	GWAS	Open_Targets_22.09	Waist-to-hip ratio adjusted for BMI	6.2e-10	-0.0120422
rs3184504	12-111446804-T-C	missense	GWAS	Open_Targets_22.09	Waist-to-hip ratio adjusted for BMI	6.2e-10	-0.0120422
rs3184504	12-111446804-T-C	missense	GWAS	Open_Targets_22.09	Waist-to-hip ratio adjusted for BMI	6.2e-10	-0.0120422
rs3184504	12-111446804-T-C	missense	GWAS	Open_Targets_22.09	Long-standing illness, disability or infirmity	6.81e-10	0.0315178
rs3184504	12-111446804-T-C	missense	GWAS	Open_Targets_22.09	Long-standing illness, disability or infirmity	6.81e-10	0.0315178
rs3184504	12-111446804-T-C	missense	GWAS	Open_Targets_22.09	Long-standing illness, disability or infirmity	6.81e-10	0.0315178
rs3184504	12-111446804-T-C	missense	GWAS	FinnGen_drugs	A07EC Aminosalicylic acid and similar agents	6.87e-10	-0.0066161
rs3184504	12-111446804-T-C	missense	GWAS	FinnGen_drugs	A07EC Aminosalicylic acid and similar agents	6.87e-10	-0.0066161
rs3184504	12-111446804-T-C	missense	GWAS	FinnGen_drugs	A07EC Aminosalicylic acid and similar agents	6.87e-10	-0.0066161
rs3184504	12-111446804-T-C	missense	GWAS	Open_Targets_22.09	Inflammatory bowel disease	6.88e-10	-0.0771
rs3184504	12-111446804-T-C	missense	GWAS	Open_Targets_22.09	Inflammatory bowel disease	6.88e-10	-0.0771
rs3184504	12-111446804-T-C	missense	GWAS	Open_Targets_22.09	Inflammatory bowel disease	6.88e-10	-0.0771
rs3184504	12-111446804-T-C	missense	GWAS	Open_Targets_22.09	Offspring birth weight	6.9e-10	0.0325
rs3184504	12-111446804-T-C	missense	GWAS	Open_Targets_22.09	Offspring birth weight	6.9e-10	0.0325
rs3184504	12-111446804-T-C	missense	GWAS	Open_Targets_22.09	Offspring birth weight	6.9e-10	0.0325
rs3184504	12-111446804-T-C	missense	GWAS	Open_Targets_22.09	Offspring birth weight	6.9e-10	0.0325
rs3184504	12-111446804-T-C	missense	GWAS	Open_Targets_22.09	Offspring birth weight	6.9e-10	0.0325
rs3184504	12-111446804-T-C	missense	GWAS	Open_Targets_22.09	Offspring birth weight	6.9e-10	0.0325
rs3184504	12-111446804-T-C	missense	GWAS	FGR12_UKBB	Acute sinusitis	6.92e-10	-0.041
rs3184504	12-111446804-T-C	missense	GWAS	FGR12_UKBB	Acute sinusitis	6.92e-10	-0.041
rs3184504	12-111446804-T-C	missense	GWAS	FGR12_UKBB	Acute sinusitis	6.92e-10	-0.041
rs3184504	12-111446804-T-C	missense	GWAS	FGR12_UKBB	Venous thromboembolism	7.41e-10	-0.0457
rs3184504	12-111446804-T-C	missense	GWAS	FGR12_UKBB	Venous thromboembolism	7.41e-10	-0.0457
rs3184504	12-111446804-T-C	missense	GWAS	FGR12_UKBB	Venous thromboembolism	7.41e-10	-0.0457
rs3184504	12-111446804-T-C	missense	GWAS	Open_Targets_22.09	C-C motif chemokine 3 levels	7.43e-10	-0.069
rs3184504	12-111446804-T-C	missense	GWAS	Open_Targets_22.09	C-C motif chemokine 3 levels	7.43e-10	-0.069
rs3184504	12-111446804-T-C	missense	GWAS	Open_Targets_22.09	C-C motif chemokine 3 levels	7.43e-10	-0.069
rs3184504	12-111446804-T-C	missense	GWAS	Open_Targets_22.09	C-C motif chemokine 3 levels	7.43e-10	-0.069
rs3184504	12-111446804-T-C	missense	GWAS	Open_Targets_22.09	C-C motif chemokine 3 levels	7.43e-10	-0.069
rs3184504	12-111446804-T-C	missense	GWAS	Open_Targets_22.09	C-C motif chemokine 3 levels	7.43e-10	-0.069
rs3184504	12-111446804-T-C	missense	GWAS	Open_Targets_22.09	Diabetes	7.6e-10	-0.0026658
rs3184504	12-111446804-T-C	missense	GWAS	Open_Targets_22.09	Diabetes	7.6e-10	-0.0026658
rs3184504	12-111446804-T-C	missense	GWAS	Open_Targets_22.09	Diabetes	7.6e-10	-0.0026658
rs3184504	12-111446804-T-C	missense	GWAS	Open_Targets_22.09	Pappalysin-1 levels	7.82e-10	-0.0707
rs3184504	12-111446804-T-C	missense	GWAS	Open_Targets_22.09	Pappalysin-1 levels	7.82e-10	-0.0707
rs3184504	12-111446804-T-C	missense	GWAS	Open_Targets_22.09	Pappalysin-1 levels	7.82e-10	-0.0707
rs3184504	12-111446804-T-C	missense	GWAS	FinnGen_MVP_UKBB_meta	Psoriatic arthropathies	7.94e-10	-0.0944
rs3184504	12-111446804-T-C	missense	GWAS	FinnGen_MVP_UKBB_meta	Psoriatic arthropathies	7.94e-10	-0.0944
rs3184504	12-111446804-T-C	missense	GWAS	FinnGen_MVP_UKBB_meta	Psoriatic arthropathies	7.94e-10	-0.0944
rs3184504	12-111446804-T-C	missense	GWAS	Open_Targets_22.09	Other chronic ischemic heart disease, unspecified	8.1e-10	-0.0763
rs3184504	12-111446804-T-C	missense	GWAS	Open_Targets_22.09	Other chronic ischemic heart disease, unspecified	8.1e-10	-0.0763
rs3184504	12-111446804-T-C	missense	GWAS	Open_Targets_22.09	Other chronic ischemic heart disease, unspecified	8.1e-10	-0.0763
rs3184504	12-111446804-T-C	missense	GWAS	FinnGen_R12	Chronic diseases of tonsils and adenoids	8.83e-10	-0.0402461
rs3184504	12-111446804-T-C	missense	GWAS	FinnGen_R12	Chronic diseases of tonsils and adenoids	8.83e-10	-0.0402461
rs3184504	12-111446804-T-C	missense	GWAS	FinnGen_R12	Chronic diseases of tonsils and adenoids	8.83e-10	-0.0402461
rs3184504	12-111446804-T-C	missense	GWAS	Open_Targets_22.09	None of the above | blood clot, dvt, bronchitis, emphysema, asthma, rhinitis, eczema, allergy diagnosed by doctor	8.87e-10	-0.0308223
rs3184504	12-111446804-T-C	missense	GWAS	Open_Targets_22.09	None of the above | blood clot, dvt, bronchitis, emphysema, asthma, rhinitis, eczema, allergy diagnosed by doctor	8.87e-10	-0.0308223
rs3184504	12-111446804-T-C	missense	GWAS	Open_Targets_22.09	None of the above | blood clot, dvt, bronchitis, emphysema, asthma, rhinitis, eczema, allergy diagnosed by doctor	8.87e-10	-0.0308223
rs3184504	12-111446804-T-C	missense	GWAS	Open_Targets_22.09	Glaucoma (primary open-angle) [European]	9e-10	0.157004
rs3184504	12-111446804-T-C	missense	GWAS	Open_Targets_22.09	Glaucoma (primary open-angle) [European]	9e-10	0.157004
rs3184504	12-111446804-T-C	missense	GWAS	Open_Targets_22.09	Glaucoma (primary open-angle) [European]	9e-10	0.157004
rs3184504	12-111446804-T-C	missense	GWAS	FinnGen_drugs	H02AB Glucocorticoids	9.3e-10	-0.0103728
rs3184504	12-111446804-T-C	missense	GWAS	FinnGen_drugs	H02AB Glucocorticoids	9.3e-10	-0.0103728
rs3184504	12-111446804-T-C	missense	GWAS	FinnGen_drugs	H02AB Glucocorticoids	9.3e-10	-0.0103728
rs3184504	12-111446804-T-C	missense	GWAS	Open_Targets_22.09	Thyroid peroxidase antibody positivity	1e-09	-0.131028
rs3184504	12-111446804-T-C	missense	GWAS	Open_Targets_22.09	Coronary artery disease	1e-09	-0.0676586
rs3184504	12-111446804-T-C	missense	GWAS	Open_Targets_22.09	Height	1e-09	0
rs3184504	12-111446804-T-C	missense	GWAS	Open_Targets_22.09	Thyroid peroxidase antibody positivity	1e-09	-0.131028
rs3184504	12-111446804-T-C	missense	GWAS	Open_Targets_22.09	Coronary artery disease	1e-09	-0.0676586
rs3184504	12-111446804-T-C	missense	GWAS	Open_Targets_22.09	Height	1e-09	0
rs3184504	12-111446804-T-C	missense	GWAS	Open_Targets_22.09	Thyroid peroxidase antibody positivity	1e-09	-0.131028
rs3184504	12-111446804-T-C	missense	GWAS	Open_Targets_22.09	Coronary artery disease	1e-09	-0.0676586
rs3184504	12-111446804-T-C	missense	GWAS	Open_Targets_22.09	Height	1e-09	0
rs3184504	12-111446804-T-C	missense	GWAS	Open_Targets_22.09	Triglyceride levels	1.1e-09	-0.0131376
rs3184504	12-111446804-T-C	missense	GWAS	Open_Targets_22.09	Triglyceride levels	1.1e-09	-0.0131376
rs3184504	12-111446804-T-C	missense	GWAS	Open_Targets_22.09	Triglyceride levels	1.1e-09	-0.0131376
rs3184504	12-111446804-T-C	missense	GWAS	Open_Targets_22.09	Gout	1.1e-09	-0.0014871
rs3184504	12-111446804-T-C	missense	GWAS	Open_Targets_22.09	Gout	1.1e-09	-0.0014871
rs3184504	12-111446804-T-C	missense	GWAS	Open_Targets_22.09	Gout	1.1e-09	-0.0014871
rs3184504	12-111446804-T-C	missense	GWAS	FGR12_UKBB	Statin medication	1.12e-09	-0.0255
rs3184504	12-111446804-T-C	missense	GWAS	FGR12_UKBB	Statin medication	1.12e-09	-0.0255
rs3184504	12-111446804-T-C	missense	GWAS	FGR12_UKBB	Statin medication	1.12e-09	-0.0255
rs3184504	12-111446804-T-C	missense	GWAS	Open_Targets_22.09	Glomerular filtration rate (cystatin C)	1.2e-09	0.012
rs3184504	12-111446804-T-C	missense	GWAS	Open_Targets_22.09	Glomerular filtration rate (cystatin C)	1.2e-09	0.012
rs3184504	12-111446804-T-C	missense	GWAS	Open_Targets_22.09	Glomerular filtration rate (cystatin C)	1.2e-09	0.012
rs3184504	12-111446804-T-C	missense	GWAS	Open_Targets_22.09	Glomerular filtration rate (cystatin C)	1.2e-09	0.012
rs3184504	12-111446804-T-C	missense	GWAS	Open_Targets_22.09	Glomerular filtration rate (cystatin C)	1.2e-09	0.012
rs3184504	12-111446804-T-C	missense	GWAS	Open_Targets_22.09	Glomerular filtration rate (cystatin C)	1.2e-09	0.012
rs3184504	12-111446804-T-C	missense	GWAS	Open_Targets_22.09	Inflammatory bowel disease [EA]	1.29e-09	-0.0600317
rs3184504	12-111446804-T-C	missense	GWAS	Open_Targets_22.09	Inflammatory bowel disease [EA]	1.29e-09	-0.0600317
rs3184504	12-111446804-T-C	missense	GWAS	Open_Targets_22.09	Inflammatory bowel disease [EA]	1.29e-09	-0.0600317
rs3184504	12-111446804-T-C	missense	GWAS	Open_Targets_22.09	Inflammatory bowel disease [EA]	1.29e-09	-0.0600317
rs3184504	12-111446804-T-C	missense	GWAS	Open_Targets_22.09	Inflammatory bowel disease [EA]	1.29e-09	-0.0600317
rs3184504	12-111446804-T-C	missense	GWAS	Open_Targets_22.09	Inflammatory bowel disease [EA]	1.29e-09	-0.0600317
rs3184504	12-111446804-T-C	missense	GWAS	FinnGen_MVP_UKBB_meta	Left ventricular outflow tract obstruction (LVOTO), broad definition	1.38e-09	-0.0518
rs3184504	12-111446804-T-C	missense	GWAS	FinnGen_MVP_UKBB_meta	Left ventricular outflow tract obstruction (LVOTO), broad definition	1.38e-09	-0.0518
rs3184504	12-111446804-T-C	missense	GWAS	FinnGen_MVP_UKBB_meta	Left ventricular outflow tract obstruction (LVOTO), broad definition	1.38e-09	-0.0518
rs3184504	12-111446804-T-C	missense	GWAS	FinnGen_MVP_UKBB_meta	All pneumoniae	1.45e-09	-0.0234
rs3184504	12-111446804-T-C	missense	GWAS	FinnGen_MVP_UKBB_meta	All pneumoniae	1.45e-09	-0.0234
rs3184504	12-111446804-T-C	missense	GWAS	FinnGen_MVP_UKBB_meta	All pneumoniae	1.45e-09	-0.0234
rs3184504	12-111446804-T-C	missense	GWAS	Open_Targets_22.09	LDL cholesterol	1.51e-09	-0.0328
rs3184504	12-111446804-T-C	missense	GWAS	Open_Targets_22.09	LDL cholesterol	1.51e-09	-0.0328
rs3184504	12-111446804-T-C	missense	GWAS	Open_Targets_22.09	LDL cholesterol	1.51e-09	-0.0328
rs3184504	12-111446804-T-C	missense	GWAS	Open_Targets_22.09	LDL cholesterol	1.73e-09	0.0306
rs3184504	12-111446804-T-C	missense	GWAS	Open_Targets_22.09	LDL cholesterol	1.73e-09	0.0306
rs3184504	12-111446804-T-C	missense	GWAS	Open_Targets_22.09	LDL cholesterol	1.73e-09	0.0306
rs3184504	12-111446804-T-C	missense	GWAS	Open_Targets_22.09	Height	1.9e-09	0.0093735
rs3184504	12-111446804-T-C	missense	GWAS	Open_Targets_22.09	Height	1.9e-09	0.0093735
rs3184504	12-111446804-T-C	missense	GWAS	Open_Targets_22.09	Height	1.9e-09	0.0093735
rs3184504	12-111446804-T-C	missense	GWAS	Open_Targets_22.09	Height	1.9e-09	0.0093735
rs3184504	12-111446804-T-C	missense	GWAS	Open_Targets_22.09	Height	1.9e-09	0.0093735
rs3184504	12-111446804-T-C	missense	GWAS	Open_Targets_22.09	Height	1.9e-09	0.0093735
rs3184504	12-111446804-T-C	missense	GWAS	FinnGen_R12	Psoriasis	1.93e-09	-0.0776083
rs3184504	12-111446804-T-C	missense	GWAS	FinnGen_R12	Psoriasis	1.93e-09	-0.0776083
rs3184504	12-111446804-T-C	missense	GWAS	FinnGen_R12	Psoriasis	1.93e-09	-0.0776083
rs3184504	12-111446804-T-C	missense	GWAS	Open_Targets_22.09	Mean arterial pressure x alcohol consumption interaction (2df test) [EA]	2e-09	0
rs3184504	12-111446804-T-C	missense	GWAS	Open_Targets_22.09	Diastolic blood pressure	2e-09	-0.1536
rs3184504	12-111446804-T-C	missense	GWAS	Open_Targets_22.09	HDL cholesterol levels x alcohol consumption (drinkers vs non-drinkers) interaction (2df)	2e-09	0
rs3184504	12-111446804-T-C	missense	GWAS	Open_Targets_22.09	Glaucoma (primary open-angle)	2e-09	0.043
rs3184504	12-111446804-T-C	missense	GWAS	Open_Targets_22.09	Peripheral artery disease in non diabetes	2e-09	-0.131028
rs3184504	12-111446804-T-C	missense	GWAS	Open_Targets_22.09	Mean arterial pressure x alcohol consumption interaction (2df test) [EA]	2e-09	0
rs3184504	12-111446804-T-C	missense	GWAS	Open_Targets_22.09	Diastolic blood pressure	2e-09	-0.1536
rs3184504	12-111446804-T-C	missense	GWAS	Open_Targets_22.09	HDL cholesterol levels x alcohol consumption (drinkers vs non-drinkers) interaction (2df)	2e-09	0
rs3184504	12-111446804-T-C	missense	GWAS	Open_Targets_22.09	Glaucoma (primary open-angle)	2e-09	0.043
rs3184504	12-111446804-T-C	missense	GWAS	Open_Targets_22.09	Peripheral artery disease in non diabetes	2e-09	-0.131028
rs3184504	12-111446804-T-C	missense	GWAS	Open_Targets_22.09	Mean arterial pressure x alcohol consumption interaction (2df test) [EA]	2e-09	0
rs3184504	12-111446804-T-C	missense	GWAS	Open_Targets_22.09	Diastolic blood pressure	2e-09	-0.1536
rs3184504	12-111446804-T-C	missense	GWAS	Open_Targets_22.09	HDL cholesterol levels x alcohol consumption (drinkers vs non-drinkers) interaction (2df)	2e-09	0
rs3184504	12-111446804-T-C	missense	GWAS	Open_Targets_22.09	Glaucoma (primary open-angle)	2e-09	0.043
rs3184504	12-111446804-T-C	missense	GWAS	Open_Targets_22.09	Peripheral artery disease in non diabetes	2e-09	-0.131028
rs3184504	12-111446804-T-C	missense	GWAS	FinnGen_drugs	J01D Other beta-lactam antibacterials	2.11e-09	-0.0119718
rs3184504	12-111446804-T-C	missense	GWAS	FinnGen_drugs	J01D Other beta-lactam antibacterials	2.11e-09	-0.0119718
rs3184504	12-111446804-T-C	missense	GWAS	FinnGen_drugs	J01D Other beta-lactam antibacterials	2.11e-09	-0.0119718
rs3184504	12-111446804-T-C	missense	GWAS	Open_Targets_22.09	Other chronic ischemic heart disease, unspecified	2.14e-09	-0.0743
rs3184504	12-111446804-T-C	missense	GWAS	Open_Targets_22.09	Other chronic ischemic heart disease, unspecified	2.14e-09	-0.0743
rs3184504	12-111446804-T-C	missense	GWAS	Open_Targets_22.09	Other chronic ischemic heart disease, unspecified	2.14e-09	-0.0743
rs3184504	12-111446804-T-C	missense	GWAS	FinnGen_MVP_UKBB_meta	Heart failure, strict	2.29e-09	-0.0236
rs3184504	12-111446804-T-C	missense	GWAS	FinnGen_MVP_UKBB_meta	Heart failure, strict	2.29e-09	-0.0236
rs3184504	12-111446804-T-C	missense	GWAS	FinnGen_MVP_UKBB_meta	Heart failure, strict	2.29e-09	-0.0236
rs3184504	12-111446804-T-C	missense	GWAS	Open_Targets_22.09	3mm weak meridian (left)	2.49e-09	-0.0454855
rs3184504	12-111446804-T-C	missense	GWAS	Open_Targets_22.09	3mm weak meridian (left)	2.49e-09	-0.0454855
rs3184504	12-111446804-T-C	missense	GWAS	Open_Targets_22.09	3mm weak meridian (left)	2.49e-09	-0.0454855
rs3184504	12-111446804-T-C	missense	GWAS	Open_Targets_22.09	6mm weak meridian (left)	2.67e-09	-0.0490692
rs3184504	12-111446804-T-C	missense	GWAS	Open_Targets_22.09	6mm weak meridian (left)	2.67e-09	-0.0490692
rs3184504	12-111446804-T-C	missense	GWAS	Open_Targets_22.09	6mm weak meridian (left)	2.67e-09	-0.0490692
rs3184504	12-111446804-T-C	missense	GWAS	Kanta_2025_03	Basophils [#/volume] in Blood [e9/l], sample-wise median	2.76e-09	-0.0188446
rs3184504	12-111446804-T-C	missense	GWAS	Kanta_2025_03	Basophils [#/volume] in Blood [e9/l], sample-wise median	2.76e-09	-0.0188446
rs3184504	12-111446804-T-C	missense	GWAS	Kanta_2025_03	Basophils [#/volume] in Blood [e9/l], sample-wise median	2.76e-09	-0.0188446
rs3184504	12-111446804-T-C	missense	GWAS	Open_Targets_22.09	Primary biliary cirrhosis	2.87e-09	0.183155
rs3184504	12-111446804-T-C	missense	GWAS	Open_Targets_22.09	Primary biliary cirrhosis	2.87e-09	0.183155
rs3184504	12-111446804-T-C	missense	GWAS	Open_Targets_22.09	Primary biliary cirrhosis	2.87e-09	0.183155
rs3184504	12-111446804-T-C	missense	GWAS	Open_Targets_22.09	Intraocular pressure	3e-09	0
rs3184504	12-111446804-T-C	missense	GWAS	Open_Targets_22.09	Waist-hip ratio	3e-09	0
rs3184504	12-111446804-T-C	missense	GWAS	Open_Targets_22.09	Central Memory CD4+ T cell Absolute Count	3e-09	-0.1609
rs3184504	12-111446804-T-C	missense	GWAS	Open_Targets_22.09	Intraocular pressure	3e-09	0
rs3184504	12-111446804-T-C	missense	GWAS	Open_Targets_22.09	Waist-hip ratio	3e-09	0
rs3184504	12-111446804-T-C	missense	GWAS	Open_Targets_22.09	Central Memory CD4+ T cell Absolute Count	3e-09	-0.1609
rs3184504	12-111446804-T-C	missense	GWAS	Open_Targets_22.09	Intraocular pressure	3e-09	0
rs3184504	12-111446804-T-C	missense	GWAS	Open_Targets_22.09	Waist-hip ratio	3e-09	0
rs3184504	12-111446804-T-C	missense	GWAS	Open_Targets_22.09	Central Memory CD4+ T cell Absolute Count	3e-09	-0.1609
rs3184504	12-111446804-T-C	missense	GWAS	FGR12_UKBB	Osteoporosis	3.31e-09	-0.0515
rs3184504	12-111446804-T-C	missense	GWAS	FGR12_UKBB	Osteoporosis	3.31e-09	-0.0515
rs3184504	12-111446804-T-C	missense	GWAS	FGR12_UKBB	Osteoporosis	3.31e-09	-0.0515
rs3184504	12-111446804-T-C	missense	GWAS	Open_Targets_22.09	Heart attack/myocardial infarction | non-cancer illness code, self-reported	3.65e-09	-0.0918795
rs3184504	12-111446804-T-C	missense	GWAS	Open_Targets_22.09	Heart attack/myocardial infarction | non-cancer illness code, self-reported	3.65e-09	-0.0918795
rs3184504	12-111446804-T-C	missense	GWAS	Open_Targets_22.09	Heart attack/myocardial infarction | non-cancer illness code, self-reported	3.65e-09	-0.0918795
rs3184504	12-111446804-T-C	missense	GWAS	FGR12_UKBB	Acute upper respiratory infections of multiple and unspecified sites	3.72e-09	-0.0397
rs3184504	12-111446804-T-C	missense	GWAS	FGR12_UKBB	Acute upper respiratory infections of multiple and unspecified sites	3.72e-09	-0.0397
rs3184504	12-111446804-T-C	missense	GWAS	FGR12_UKBB	Acute upper respiratory infections of multiple and unspecified sites	3.72e-09	-0.0397
rs3184504	12-111446804-T-C	missense	GWAS	Open_Targets_22.09	Red cell distribution width	3.8e-09	0.0125489
rs3184504	12-111446804-T-C	missense	GWAS	Open_Targets_22.09	Red cell distribution width	3.8e-09	0.0125489
rs3184504	12-111446804-T-C	missense	GWAS	Open_Targets_22.09	Red cell distribution width	3.8e-09	0.0125489
rs3184504	12-111446804-T-C	missense	GWAS	Open_Targets_22.09	3mm strong meridian (left)	3.82e-09	-0.0473543
rs3184504	12-111446804-T-C	missense	GWAS	Open_Targets_22.09	3mm strong meridian (left)	3.82e-09	-0.0473543
rs3184504	12-111446804-T-C	missense	GWAS	Open_Targets_22.09	3mm strong meridian (left)	3.82e-09	-0.0473543
rs3184504	12-111446804-T-C	missense	GWAS	Open_Targets_22.09	Body mass index	4e-09	-0.015
rs3184504	12-111446804-T-C	missense	GWAS	Open_Targets_22.09	Parental longevity (combined parental age at death)	4e-09	-0.0194571
rs3184504	12-111446804-T-C	missense	GWAS	Open_Targets_22.09	Body mass index	4e-09	-0.015
rs3184504	12-111446804-T-C	missense	GWAS	Open_Targets_22.09	Parental longevity (combined parental age at death)	4e-09	-0.0194571
rs3184504	12-111446804-T-C	missense	GWAS	Open_Targets_22.09	Body mass index	4e-09	-0.015
rs3184504	12-111446804-T-C	missense	GWAS	Open_Targets_22.09	Parental longevity (combined parental age at death)	4e-09	-0.0194571
rs3184504	12-111446804-T-C	missense	GWAS	Open_Targets_22.09	3mm weak meridian (left)	4.08e-09	-0.0445639
rs3184504	12-111446804-T-C	missense	GWAS	Open_Targets_22.09	3mm weak meridian (left)	4.08e-09	-0.0445639
rs3184504	12-111446804-T-C	missense	GWAS	Open_Targets_22.09	3mm weak meridian (left)	4.08e-09	-0.0445639
rs3184504	12-111446804-T-C	missense	GWAS	FinnGen_R12	Acute upper respiratory infections of multiple and unspecified sites	4.18e-09	-0.0399814
rs3184504	12-111446804-T-C	missense	GWAS	FinnGen_R12	Acute upper respiratory infections of multiple and unspecified sites	4.18e-09	-0.0399814
rs3184504	12-111446804-T-C	missense	GWAS	FinnGen_R12	Acute upper respiratory infections of multiple and unspecified sites	4.18e-09	-0.0399814
rs3184504	12-111446804-T-C	missense	GWAS	FGR12_UKBB	Polycythaemia vera	4.57e-09	-0.193
rs3184504	12-111446804-T-C	missense	GWAS	FGR12_UKBB	Polycythaemia vera	4.57e-09	-0.193
rs3184504	12-111446804-T-C	missense	GWAS	FGR12_UKBB	Polycythaemia vera	4.57e-09	-0.193
rs3184504	12-111446804-T-C	missense	GWAS	Open_Targets_22.09	Red cell distribution width	4.8e-09	0.01088
rs3184504	12-111446804-T-C	missense	GWAS	Open_Targets_22.09	Red cell distribution width	4.8e-09	0.01088
rs3184504	12-111446804-T-C	missense	GWAS	Open_Targets_22.09	Red cell distribution width	4.8e-09	0.01088
rs3184504	12-111446804-T-C	missense	GWAS	Open_Targets_22.09	Systolic blood pressure	5e-09	-0.58
rs3184504	12-111446804-T-C	missense	GWAS	Open_Targets_22.09	White blood cell count (eosinophil)	5e-09	0.0756
rs3184504	12-111446804-T-C	missense	GWAS	Open_Targets_22.09	Systolic blood pressure	5e-09	-0.58
rs3184504	12-111446804-T-C	missense	GWAS	Open_Targets_22.09	White blood cell count (eosinophil)	5e-09	0.0756
rs3184504	12-111446804-T-C	missense	GWAS	Open_Targets_22.09	Systolic blood pressure	5e-09	-0.58
rs3184504	12-111446804-T-C	missense	GWAS	Open_Targets_22.09	White blood cell count (eosinophil)	5e-09	0.0756
rs3184504	12-111446804-T-C	missense	GWAS	Open_Targets_22.09	Waist-to-hip ratio adjusted for BMI	5.2e-09	-0.0114867
rs3184504	12-111446804-T-C	missense	GWAS	Open_Targets_22.09	Waist-to-hip ratio adjusted for BMI	5.2e-09	-0.0114867
rs3184504	12-111446804-T-C	missense	GWAS	Open_Targets_22.09	Waist-to-hip ratio adjusted for BMI	5.2e-09	-0.0114867
rs3184504	12-111446804-T-C	missense	GWAS	FinnGen_R12	Other noninfective gastroenteritis and colitis	5.42e-09	-0.0799688
rs3184504	12-111446804-T-C	missense	GWAS	FinnGen_R12	Other noninfective gastroenteritis and colitis	5.42e-09	-0.0799688
rs3184504	12-111446804-T-C	missense	GWAS	FinnGen_R12	Other noninfective gastroenteritis and colitis	5.42e-09	-0.0799688
rs3184504	12-111446804-T-C	missense	GWAS	Open_Targets_22.09	Glaucoma (multi-trait analysis)	5.58e-09	0.0611766
rs3184504	12-111446804-T-C	missense	GWAS	Open_Targets_22.09	Glaucoma (multi-trait analysis)	5.58e-09	0.0611766
rs3184504	12-111446804-T-C	missense	GWAS	Open_Targets_22.09	Glaucoma (multi-trait analysis)	5.58e-09	0.0611766
rs3184504	12-111446804-T-C	missense	GWAS	Open_Targets_22.09	Glaucoma (multi-trait analysis)	5.58e-09	0.0611766
rs3184504	12-111446804-T-C	missense	GWAS	Open_Targets_22.09	Glaucoma (multi-trait analysis)	5.58e-09	0.0611766
rs3184504	12-111446804-T-C	missense	GWAS	Open_Targets_22.09	Glaucoma (multi-trait analysis)	5.58e-09	0.0611766
rs3184504	12-111446804-T-C	missense	GWAS	FinnGen_drugs	C09DA Angiotensin II antagonists and diuretics	5.71e-09	-0.0072965
rs3184504	12-111446804-T-C	missense	GWAS	FinnGen_drugs	C09DA Angiotensin II antagonists and diuretics	5.71e-09	-0.0072965
rs3184504	12-111446804-T-C	missense	GWAS	FinnGen_drugs	C09DA Angiotensin II antagonists and diuretics	5.71e-09	-0.0072965
rs3184504	12-111446804-T-C	missense	GWAS	Open_Targets_22.09	6mm weak meridian (left)	5.73e-09	-0.0477014
rs3184504	12-111446804-T-C	missense	GWAS	Open_Targets_22.09	6mm weak meridian (left)	5.73e-09	-0.0477014
rs3184504	12-111446804-T-C	missense	GWAS	Open_Targets_22.09	6mm weak meridian (left)	5.73e-09	-0.0477014
rs3184504	12-111446804-T-C	missense	GWAS	Open_Targets_22.09	Endometrial cancer (endometrioid histology)	5.78e-09	0.104512
rs3184504	12-111446804-T-C	missense	GWAS	Open_Targets_22.09	Endometrial cancer (endometrioid histology)	5.78e-09	0.104512
rs3184504	12-111446804-T-C	missense	GWAS	Open_Targets_22.09	Endometrial cancer (endometrioid histology)	5.78e-09	0.104512
rs3184504	12-111446804-T-C	missense	GWAS	Open_Targets_22.09	Endometrial cancer (endometrioid histology)	5.78e-09	0.104512
rs3184504	12-111446804-T-C	missense	GWAS	Open_Targets_22.09	Endometrial cancer (endometrioid histology)	5.78e-09	0.104512
rs3184504	12-111446804-T-C	missense	GWAS	Open_Targets_22.09	Endometrial cancer (endometrioid histology)	5.78e-09	0.104512
rs3184504	12-111446804-T-C	missense	GWAS	Open_Targets_22.09	Body mass index	6e-09	0.015
rs3184504	12-111446804-T-C	missense	GWAS	Open_Targets_22.09	Gastroesophageal reflux disease	6e-09	-0.0324999
rs3184504	12-111446804-T-C	missense	GWAS	Open_Targets_22.09	CD64 on CD14+ CD16+ monocyte	6e-09	0.1497
rs3184504	12-111446804-T-C	missense	GWAS	Open_Targets_22.09	Body mass index	6e-09	0.015
rs3184504	12-111446804-T-C	missense	GWAS	Open_Targets_22.09	Gastroesophageal reflux disease	6e-09	-0.0324999
rs3184504	12-111446804-T-C	missense	GWAS	Open_Targets_22.09	CD64 on CD14+ CD16+ monocyte	6e-09	0.1497
rs3184504	12-111446804-T-C	missense	GWAS	Open_Targets_22.09	Body mass index	6e-09	0.015
rs3184504	12-111446804-T-C	missense	GWAS	Open_Targets_22.09	Gastroesophageal reflux disease	6e-09	-0.0324999
rs3184504	12-111446804-T-C	missense	GWAS	Open_Targets_22.09	CD64 on CD14+ CD16+ monocyte	6e-09	0.1497
rs3184504	12-111446804-T-C	missense	GWAS	FGR12_UKBB	Juvenile arthritis (FINNGEN)	6.03e-09	-0.182
rs3184504	12-111446804-T-C	missense	GWAS	FGR12_UKBB	Juvenile arthritis (FINNGEN)	6.03e-09	-0.182
rs3184504	12-111446804-T-C	missense	GWAS	FGR12_UKBB	Juvenile arthritis (FINNGEN)	6.03e-09	-0.182
rs3184504	12-111446804-T-C	missense	GWAS	Open_Targets_22.09	Diabetes	6.1e-09	-0.0025173
rs3184504	12-111446804-T-C	missense	GWAS	Open_Targets_22.09	Diabetes	6.1e-09	-0.0025173
rs3184504	12-111446804-T-C	missense	GWAS	Open_Targets_22.09	Diabetes	6.1e-09	-0.0025173
rs3184504	12-111446804-T-C	missense	GWAS	Open_Targets_22.09	3mm strong meridian (left)	6.47e-09	-0.0463301
rs3184504	12-111446804-T-C	missense	GWAS	Open_Targets_22.09	3mm strong meridian (left)	6.47e-09	-0.0463301
rs3184504	12-111446804-T-C	missense	GWAS	Open_Targets_22.09	3mm strong meridian (left)	6.47e-09	-0.0463301
rs3184504	12-111446804-T-C	missense	GWAS	FinnGen_R12	STROKE	6.96e-09	-0.0429873
rs3184504	12-111446804-T-C	missense	GWAS	FinnGen_R12	STROKE	6.96e-09	-0.0429873
rs3184504	12-111446804-T-C	missense	GWAS	FinnGen_R12	STROKE	6.96e-09	-0.0429873
rs3184504	12-111446804-T-C	missense	GWAS	Open_Targets_22.09	Rheumatoid arthritis [EA]	7e-09	-0.0861777
rs3184504	12-111446804-T-C	missense	GWAS	Open_Targets_22.09	Systemic lupus erythematosus	7e-09	0
rs3184504	12-111446804-T-C	missense	GWAS	Open_Targets_22.09	Rheumatoid arthritis [EA]	7e-09	-0.0861777
rs3184504	12-111446804-T-C	missense	GWAS	Open_Targets_22.09	Systemic lupus erythematosus	7e-09	0
rs3184504	12-111446804-T-C	missense	GWAS	Open_Targets_22.09	Rheumatoid arthritis [EA]	7e-09	-0.0861777
rs3184504	12-111446804-T-C	missense	GWAS	Open_Targets_22.09	Systemic lupus erythematosus	7e-09	0
rs3184504	12-111446804-T-C	missense	GWAS	FinnGen_MVP_UKBB_meta	Arterial embolism and thrombosis of lower extremity artery	7.24e-09	-0.128
rs3184504	12-111446804-T-C	missense	GWAS	FinnGen_MVP_UKBB_meta	Arterial embolism and thrombosis of lower extremity artery	7.24e-09	-0.128
rs3184504	12-111446804-T-C	missense	GWAS	FinnGen_MVP_UKBB_meta	Arterial embolism and thrombosis of lower extremity artery	7.24e-09	-0.128
rs3184504	12-111446804-T-C	missense	GWAS	Open_Targets_22.09	Colorectal or endometrial cancer [same direction]	8e-09	0.0953102
rs3184504	12-111446804-T-C	missense	GWAS	Open_Targets_22.09	Colorectal or endometrial cancer [same direction]	8e-09	0.0953102
rs3184504	12-111446804-T-C	missense	GWAS	Open_Targets_22.09	Colorectal or endometrial cancer [same direction]	8e-09	0.0953102
rs3184504	12-111446804-T-C	missense	GWAS	FinnGen_R12	Seronegative rheumatoid arthritis	8.03e-09	-0.117929
rs3184504	12-111446804-T-C	missense	GWAS	FinnGen_R12	Seronegative rheumatoid arthritis	8.03e-09	-0.117929
rs3184504	12-111446804-T-C	missense	GWAS	FinnGen_R12	Seronegative rheumatoid arthritis	8.03e-09	-0.117929
rs3184504	12-111446804-T-C	missense	GWAS	Open_Targets_22.09	Ever smoked	8.29e-09	-0.0276158
rs3184504	12-111446804-T-C	missense	GWAS	Open_Targets_22.09	Ever smoked	8.29e-09	-0.0276158
rs3184504	12-111446804-T-C	missense	GWAS	Open_Targets_22.09	Ever smoked	8.29e-09	-0.0276158
rs3184504	12-111446804-T-C	missense	GWAS	FinnGen_R12	Depression medications	8.79e-09	-0.036666
rs3184504	12-111446804-T-C	missense	GWAS	FinnGen_R12	Depression medications	8.79e-09	-0.036666
rs3184504	12-111446804-T-C	missense	GWAS	FinnGen_R12	Depression medications	8.79e-09	-0.036666
rs3184504	12-111446804-T-C	missense	GWAS	FinnGen_R12	Diabetes, insulin treatment (Kela reimbursement) (more control exclusions)	8.82e-09	-0.034901
rs3184504	12-111446804-T-C	missense	GWAS	FinnGen_R12	Diabetes, insulin treatment (Kela reimbursement) (more control exclusions)	8.82e-09	-0.034901
rs3184504	12-111446804-T-C	missense	GWAS	FinnGen_R12	Diabetes, insulin treatment (Kela reimbursement) (more control exclusions)	8.82e-09	-0.034901
rs3184504	12-111446804-T-C	missense	GWAS	Open_Targets_22.09	Small vessel stroke (CCSp classification)	9e-09	0
rs3184504	12-111446804-T-C	missense	GWAS	Open_Targets_22.09	Lymphocyte Absolute Count	9e-09	-0.1543
rs3184504	12-111446804-T-C	missense	GWAS	Open_Targets_22.09	Small vessel stroke (CCSp classification)	9e-09	0
rs3184504	12-111446804-T-C	missense	GWAS	Open_Targets_22.09	Lymphocyte Absolute Count	9e-09	-0.1543
rs3184504	12-111446804-T-C	missense	GWAS	Open_Targets_22.09	Small vessel stroke (CCSp classification)	9e-09	0
rs3184504	12-111446804-T-C	missense	GWAS	Open_Targets_22.09	Lymphocyte Absolute Count	9e-09	-0.1543
rs3184504	12-111446804-T-C	missense	GWAS	Open_Targets_22.09	Impedance of leg (right)	9e-09	0.443602
rs3184504	12-111446804-T-C	missense	GWAS	Open_Targets_22.09	Impedance of leg (right)	9e-09	0.443602
rs3184504	12-111446804-T-C	missense	GWAS	Open_Targets_22.09	Impedance of leg (right)	9e-09	0.443602
rs3184504	12-111446804-T-C	missense	GWAS	Open_Targets_22.09	Intestinal malabsorption (non-celiac)	9.16e-09	-0.179
rs3184504	12-111446804-T-C	missense	GWAS	Open_Targets_22.09	Intestinal malabsorption (non-celiac)	9.16e-09	-0.179
rs3184504	12-111446804-T-C	missense	GWAS	Open_Targets_22.09	Intestinal malabsorption (non-celiac)	9.16e-09	-0.179
rs3184504	12-111446804-T-C	missense	GWAS	Open_Targets_22.09	Intestinal malabsorption (non-celiac)	9.16e-09	-0.179
rs3184504	12-111446804-T-C	missense	GWAS	Open_Targets_22.09	Intestinal malabsorption (non-celiac)	9.16e-09	-0.179
rs3184504	12-111446804-T-C	missense	GWAS	Open_Targets_22.09	Intestinal malabsorption (non-celiac)	9.16e-09	-0.179
rs3184504	12-111446804-T-C	missense	GWAS	Open_Targets_22.09	Heart attack | vascular/heart problems diagnosed by doctor	9.82e-09	-0.0890424
rs3184504	12-111446804-T-C	missense	GWAS	Open_Targets_22.09	Heart attack | vascular/heart problems diagnosed by doctor	9.82e-09	-0.0890424
rs3184504	12-111446804-T-C	missense	GWAS	Open_Targets_22.09	Heart attack | vascular/heart problems diagnosed by doctor	9.82e-09	-0.0890424
rs3184504	12-111446804-T-C	missense	GWAS	Open_Targets_22.09	Diastolic blood pressure [EA]	1e-08	-0.5511
rs3184504	12-111446804-T-C	missense	GWAS	Open_Targets_22.09	Hematocrit	1e-08	0
rs3184504	12-111446804-T-C	missense	GWAS	Open_Targets_22.09	Left ventricle diastolic internal dimension	1e-08	0.016
rs3184504	12-111446804-T-C	missense	GWAS	Open_Targets_22.09	Glycated hemoglobin levels	1e-08	0.0088
rs3184504	12-111446804-T-C	missense	GWAS	Open_Targets_22.09	Estimated glomerular filtration rate	1e-08	0.002
rs3184504	12-111446804-T-C	missense	GWAS	Open_Targets_22.09	LDL cholesterol levels x alcohol consumption (drinkers vs non-drinkers) interaction (2df) [EA]	1e-08	0
rs3184504	12-111446804-T-C	missense	GWAS	Open_Targets_22.09	IgA levels [Recessive]	1e-08	-0.11
rs3184504	12-111446804-T-C	missense	GWAS	Open_Targets_22.09	Parental longevity (father's age at death or father's attained age)	1e-08	0
rs3184504	12-111446804-T-C	missense	GWAS	Open_Targets_22.09	Smoking initiation	1e-08	0
rs3184504	12-111446804-T-C	missense	GWAS	Open_Targets_22.09	CD45RA- CD4+ T cell Absolute Count	1e-08	-0.1619
rs3184504	12-111446804-T-C	missense	GWAS	Open_Targets_22.09	CD4 on CD4+ T cell	1e-08	-0.1635
rs3184504	12-111446804-T-C	missense	GWAS	Open_Targets_22.09	Diastolic blood pressure [EA]	1e-08	-0.5511
rs3184504	12-111446804-T-C	missense	GWAS	Open_Targets_22.09	Hematocrit	1e-08	0
rs3184504	12-111446804-T-C	missense	GWAS	Open_Targets_22.09	Left ventricle diastolic internal dimension	1e-08	0.016
rs3184504	12-111446804-T-C	missense	GWAS	Open_Targets_22.09	Glycated hemoglobin levels	1e-08	0.0088
rs3184504	12-111446804-T-C	missense	GWAS	Open_Targets_22.09	Estimated glomerular filtration rate	1e-08	0.002
rs3184504	12-111446804-T-C	missense	GWAS	Open_Targets_22.09	LDL cholesterol levels x alcohol consumption (drinkers vs non-drinkers) interaction (2df) [EA]	1e-08	0
rs3184504	12-111446804-T-C	missense	GWAS	Open_Targets_22.09	IgA levels [Recessive]	1e-08	-0.11
rs3184504	12-111446804-T-C	missense	GWAS	Open_Targets_22.09	Parental longevity (father's age at death or father's attained age)	1e-08	0
rs3184504	12-111446804-T-C	missense	GWAS	Open_Targets_22.09	Smoking initiation	1e-08	0
rs3184504	12-111446804-T-C	missense	GWAS	Open_Targets_22.09	CD45RA- CD4+ T cell Absolute Count	1e-08	-0.1619
rs3184504	12-111446804-T-C	missense	GWAS	Open_Targets_22.09	CD4 on CD4+ T cell	1e-08	-0.1635
rs3184504	12-111446804-T-C	missense	GWAS	Open_Targets_22.09	Diastolic blood pressure [EA]	1e-08	-0.5511
rs3184504	12-111446804-T-C	missense	GWAS	Open_Targets_22.09	Hematocrit	1e-08	0
rs3184504	12-111446804-T-C	missense	GWAS	Open_Targets_22.09	Left ventricle diastolic internal dimension	1e-08	0.016
rs3184504	12-111446804-T-C	missense	GWAS	Open_Targets_22.09	Glycated hemoglobin levels	1e-08	0.0088
rs3184504	12-111446804-T-C	missense	GWAS	Open_Targets_22.09	Estimated glomerular filtration rate	1e-08	0.002
rs3184504	12-111446804-T-C	missense	GWAS	Open_Targets_22.09	LDL cholesterol levels x alcohol consumption (drinkers vs non-drinkers) interaction (2df) [EA]	1e-08	0
rs3184504	12-111446804-T-C	missense	GWAS	Open_Targets_22.09	IgA levels [Recessive]	1e-08	-0.11
rs3184504	12-111446804-T-C	missense	GWAS	Open_Targets_22.09	Parental longevity (father's age at death or father's attained age)	1e-08	0
rs3184504	12-111446804-T-C	missense	GWAS	Open_Targets_22.09	Smoking initiation	1e-08	0
rs3184504	12-111446804-T-C	missense	GWAS	Open_Targets_22.09	CD45RA- CD4+ T cell Absolute Count	1e-08	-0.1619
rs3184504	12-111446804-T-C	missense	GWAS	Open_Targets_22.09	CD4 on CD4+ T cell	1e-08	-0.1635
rs3184504	12-111446804-T-C	missense	GWAS	Open_Targets_22.09	Impedance of leg (right)	1e-08	-0.437912
rs3184504	12-111446804-T-C	missense	GWAS	Open_Targets_22.09	Impedance of leg (right)	1e-08	-0.437912
rs3184504	12-111446804-T-C	missense	GWAS	Open_Targets_22.09	Impedance of leg (right)	1e-08	-0.437912
rs3184504	12-111446804-T-C	missense	GWAS	FinnGen_MVP_UKBB_meta	Vitiligo	1.05e-08	-0.155
rs3184504	12-111446804-T-C	missense	GWAS	FinnGen_MVP_UKBB_meta	Vitiligo	1.05e-08	-0.155
rs3184504	12-111446804-T-C	missense	GWAS	FinnGen_MVP_UKBB_meta	Vitiligo	1.05e-08	-0.155
rs3184504	12-111446804-T-C	missense	GWAS	Open_Targets_22.09	6mm strong meridian (left)	1.08e-08	-0.0482499
rs3184504	12-111446804-T-C	missense	GWAS	Open_Targets_22.09	6mm strong meridian (left)	1.08e-08	-0.0482499
rs3184504	12-111446804-T-C	missense	GWAS	Open_Targets_22.09	6mm strong meridian (left)	1.08e-08	-0.0482499
rs3184504	12-111446804-T-C	missense	GWAS	FinnGen_R12	Pre-existing hypertension complicating pregnancy, childbirth and the puerperium	1.1e-08	-0.146081
rs3184504	12-111446804-T-C	missense	GWAS	FinnGen_R12	Pre-existing hypertension complicating pregnancy, childbirth and the puerperium	1.1e-08	-0.146081
rs3184504	12-111446804-T-C	missense	GWAS	FinnGen_R12	Pre-existing hypertension complicating pregnancy, childbirth and the puerperium	1.1e-08	-0.146081
rs3184504	12-111446804-T-C	missense	GWAS	Open_Targets_22.09	Primary biliary cirrhosis	1.11e-08	-0.175633
rs3184504	12-111446804-T-C	missense	GWAS	Open_Targets_22.09	Primary biliary cirrhosis	1.11e-08	-0.175633
rs3184504	12-111446804-T-C	missense	GWAS	Open_Targets_22.09	Primary biliary cirrhosis	1.11e-08	-0.175633
rs3184504	12-111446804-T-C	missense	GWAS	FinnGen_MVP_UKBB_meta	Other disorders of glucose regulation and pancreatic internal secretion	1.2e-08	-0.0753
rs3184504	12-111446804-T-C	missense	GWAS	FinnGen_MVP_UKBB_meta	Other disorders of glucose regulation and pancreatic internal secretion	1.2e-08	-0.0753
rs3184504	12-111446804-T-C	missense	GWAS	FinnGen_MVP_UKBB_meta	Other disorders of glucose regulation and pancreatic internal secretion	1.2e-08	-0.0753
rs3184504	12-111446804-T-C	missense	GWAS	FGR12_UKBB	Primary biliary cholangitis (PBC)	1.23e-08	-0.238
rs3184504	12-111446804-T-C	missense	GWAS	FGR12_UKBB	Primary biliary cholangitis (PBC)	1.23e-08	-0.238
rs3184504	12-111446804-T-C	missense	GWAS	FGR12_UKBB	Primary biliary cholangitis (PBC)	1.23e-08	-0.238
rs3184504	12-111446804-T-C	missense	GWAS	Open_Targets_22.09	Psoriasis | non-cancer illness code, self-reported	1.25e-08	-0.126042
rs3184504	12-111446804-T-C	missense	GWAS	Open_Targets_22.09	Psoriasis | non-cancer illness code, self-reported	1.25e-08	-0.126042
rs3184504	12-111446804-T-C	missense	GWAS	Open_Targets_22.09	Psoriasis | non-cancer illness code, self-reported	1.25e-08	-0.126042
rs3184504	12-111446804-T-C	missense	GWAS	FGR12_UKBB	Seronegative rheumatoid arthritis	1.32e-08	-0.106
rs3184504	12-111446804-T-C	missense	GWAS	FGR12_UKBB	Seronegative rheumatoid arthritis	1.32e-08	-0.106
rs3184504	12-111446804-T-C	missense	GWAS	FGR12_UKBB	Seronegative rheumatoid arthritis	1.32e-08	-0.106
rs3184504	12-111446804-T-C	missense	GWAS	FGR12_UKBB	Chronic sinusitis	1.35e-08	-0.052
rs3184504	12-111446804-T-C	missense	GWAS	FGR12_UKBB	Chronic sinusitis	1.35e-08	-0.052
rs3184504	12-111446804-T-C	missense	GWAS	FGR12_UKBB	Chronic sinusitis	1.35e-08	-0.052
rs3184504	12-111446804-T-C	missense	GWAS	FinnGen_R12	Juvenile arthritis (FINNGEN)	1.52e-08	-0.180506
rs3184504	12-111446804-T-C	missense	GWAS	FinnGen_R12	Juvenile arthritis (FINNGEN)	1.52e-08	-0.180506
rs3184504	12-111446804-T-C	missense	GWAS	FinnGen_R12	Juvenile arthritis (FINNGEN)	1.52e-08	-0.180506
rs3184504	12-111446804-T-C	missense	GWAS	Open_Targets_22.09	Hip circumference	1.59e-08	0.126442
rs3184504	12-111446804-T-C	missense	GWAS	Open_Targets_22.09	Hip circumference	1.59e-08	0.126442
rs3184504	12-111446804-T-C	missense	GWAS	Open_Targets_22.09	Hip circumference	1.59e-08	0.126442
rs3184504	12-111446804-T-C	missense	GWAS	Kanta_2025_03	Lymphocytes/100 leukocytes in Blood [%], sample-wise median	1.67e-08	-0.0181787
rs3184504	12-111446804-T-C	missense	GWAS	Kanta_2025_03	Lymphocytes/100 leukocytes in Blood [%], sample-wise median	1.67e-08	-0.0181787
rs3184504	12-111446804-T-C	missense	GWAS	Kanta_2025_03	Lymphocytes/100 leukocytes in Blood [%], sample-wise median	1.67e-08	-0.0181787
rs3184504	12-111446804-T-C	missense	GWAS	Open_Targets_22.09	Crohn's disease [EA]	1.71e-08	-0.067651
rs3184504	12-111446804-T-C	missense	GWAS	Open_Targets_22.09	Crohn's disease [EA]	1.71e-08	-0.067651
rs3184504	12-111446804-T-C	missense	GWAS	Open_Targets_22.09	Crohn's disease [EA]	1.71e-08	-0.067651
rs3184504	12-111446804-T-C	missense	GWAS	Open_Targets_22.09	Crohn's disease [EA]	1.71e-08	-0.067651
rs3184504	12-111446804-T-C	missense	GWAS	Open_Targets_22.09	Crohn's disease [EA]	1.71e-08	-0.067651
rs3184504	12-111446804-T-C	missense	GWAS	Open_Targets_22.09	Crohn's disease [EA]	1.71e-08	-0.067651
rs3184504	12-111446804-T-C	missense	GWAS	Open_Targets_22.09	Long-standing illness, disability or infirmity	1.72e-08	-0.0283691
rs3184504	12-111446804-T-C	missense	GWAS	Open_Targets_22.09	Long-standing illness, disability or infirmity	1.72e-08	-0.0283691
rs3184504	12-111446804-T-C	missense	GWAS	Open_Targets_22.09	Long-standing illness, disability or infirmity	1.72e-08	-0.0283691
rs3184504	12-111446804-T-C	missense	GWAS	FinnGen_R12	Other/unspecified rheumatoid arthritis	1.74e-08	-0.114602
rs3184504	12-111446804-T-C	missense	GWAS	FinnGen_R12	Other/unspecified rheumatoid arthritis	1.74e-08	-0.114602
rs3184504	12-111446804-T-C	missense	GWAS	FinnGen_R12	Other/unspecified rheumatoid arthritis	1.74e-08	-0.114602
rs3184504	12-111446804-T-C	missense	GWAS	FGR12_UKBB	Intestinal malabsorption	1.91e-08	-0.125
rs3184504	12-111446804-T-C	missense	GWAS	FGR12_UKBB	Intestinal malabsorption	1.91e-08	-0.125
rs3184504	12-111446804-T-C	missense	GWAS	FGR12_UKBB	Intestinal malabsorption	1.91e-08	-0.125
rs3184504	12-111446804-T-C	missense	GWAS	Open_Targets_22.09	Colorectal cancer	2e-08	0.0861777
rs3184504	12-111446804-T-C	missense	GWAS	Open_Targets_22.09	Colorectal cancer [EA]	2e-08	0.0861777
rs3184504	12-111446804-T-C	missense	GWAS	Open_Targets_22.09	Psoriasis	2e-08	0.076961
rs3184504	12-111446804-T-C	missense	GWAS	Open_Targets_22.09	Mean arterial pressure x alcohol consumption interaction (2df test) [AA, EA]	2e-08	0
rs3184504	12-111446804-T-C	missense	GWAS	Open_Targets_22.09	Latent autoimmune diabetes vs. type 2 diabetes	2e-08	0
rs3184504	12-111446804-T-C	missense	GWAS	Open_Targets_22.09	Asthma (childhood onset)	2e-08	0.0834216
rs3184504	12-111446804-T-C	missense	GWAS	Open_Targets_22.09	LDL cholesterol levels x alcohol consumption (regular vs non-regular drinkers) interaction (2df) [EA]	2e-08	0
rs3184504	12-111446804-T-C	missense	GWAS	Open_Targets_22.09	Allergic rhinitis	2e-08	0.0629398
rs3184504	12-111446804-T-C	missense	GWAS	Open_Targets_22.09	Adult body size	2e-08	-0.0079929
rs3184504	12-111446804-T-C	missense	GWAS	Open_Targets_22.09	Preeclampsia (maternal genotype effect)	2e-08	-0.10436
rs3184504	12-111446804-T-C	missense	GWAS	Open_Targets_22.09	Waist-to-hip ratio adjusted for BMI	2e-08	0.0158743
rs3184504	12-111446804-T-C	missense	GWAS	Open_Targets_22.09	Colorectal cancer	2e-08	0.0861777
rs3184504	12-111446804-T-C	missense	GWAS	Open_Targets_22.09	Colorectal cancer [EA]	2e-08	0.0861777
rs3184504	12-111446804-T-C	missense	GWAS	Open_Targets_22.09	Psoriasis	2e-08	0.076961
rs3184504	12-111446804-T-C	missense	GWAS	Open_Targets_22.09	Mean arterial pressure x alcohol consumption interaction (2df test) [AA, EA]	2e-08	0
rs3184504	12-111446804-T-C	missense	GWAS	Open_Targets_22.09	Latent autoimmune diabetes vs. type 2 diabetes	2e-08	0
rs3184504	12-111446804-T-C	missense	GWAS	Open_Targets_22.09	Asthma (childhood onset)	2e-08	0.0834216
rs3184504	12-111446804-T-C	missense	GWAS	Open_Targets_22.09	LDL cholesterol levels x alcohol consumption (regular vs non-regular drinkers) interaction (2df) [EA]	2e-08	0
rs3184504	12-111446804-T-C	missense	GWAS	Open_Targets_22.09	Allergic rhinitis	2e-08	0.0629398
rs3184504	12-111446804-T-C	missense	GWAS	Open_Targets_22.09	Adult body size	2e-08	-0.0079929
rs3184504	12-111446804-T-C	missense	GWAS	Open_Targets_22.09	Preeclampsia (maternal genotype effect)	2e-08	-0.10436
rs3184504	12-111446804-T-C	missense	GWAS	Open_Targets_22.09	Waist-to-hip ratio adjusted for BMI	2e-08	0.0158743
rs3184504	12-111446804-T-C	missense	GWAS	Open_Targets_22.09	Colorectal cancer	2e-08	0.0861777
rs3184504	12-111446804-T-C	missense	GWAS	Open_Targets_22.09	Colorectal cancer [EA]	2e-08	0.0861777
rs3184504	12-111446804-T-C	missense	GWAS	Open_Targets_22.09	Psoriasis	2e-08	0.076961
rs3184504	12-111446804-T-C	missense	GWAS	Open_Targets_22.09	Mean arterial pressure x alcohol consumption interaction (2df test) [AA, EA]	2e-08	0
rs3184504	12-111446804-T-C	missense	GWAS	Open_Targets_22.09	Latent autoimmune diabetes vs. type 2 diabetes	2e-08	0
rs3184504	12-111446804-T-C	missense	GWAS	Open_Targets_22.09	Asthma (childhood onset)	2e-08	0.0834216
rs3184504	12-111446804-T-C	missense	GWAS	Open_Targets_22.09	LDL cholesterol levels x alcohol consumption (regular vs non-regular drinkers) interaction (2df) [EA]	2e-08	0
rs3184504	12-111446804-T-C	missense	GWAS	Open_Targets_22.09	Allergic rhinitis	2e-08	0.0629398
rs3184504	12-111446804-T-C	missense	GWAS	Open_Targets_22.09	Adult body size	2e-08	-0.0079929
rs3184504	12-111446804-T-C	missense	GWAS	Open_Targets_22.09	Preeclampsia (maternal genotype effect)	2e-08	-0.10436
rs3184504	12-111446804-T-C	missense	GWAS	Open_Targets_22.09	Waist-to-hip ratio adjusted for BMI	2e-08	0.0158743
rs3184504	12-111446804-T-C	missense	GWAS	FinnGen_R12	Diabetic retinopathy (more control exclusions)	2.05e-08	-0.0773872
rs3184504	12-111446804-T-C	missense	GWAS	FinnGen_R12	Diabetic retinopathy (more control exclusions)	2.05e-08	-0.0773872
rs3184504	12-111446804-T-C	missense	GWAS	FinnGen_R12	Diabetic retinopathy (more control exclusions)	2.05e-08	-0.0773872
rs3184504	12-111446804-T-C	missense	GWAS	FGR12_UKBB	Ever smoked	2.14e-08	-0.0197
rs3184504	12-111446804-T-C	missense	GWAS	FGR12_UKBB	Ever smoked	2.14e-08	-0.0197
rs3184504	12-111446804-T-C	missense	GWAS	FGR12_UKBB	Ever smoked	2.14e-08	-0.0197
rs3184504	12-111446804-T-C	missense	GWAS	FinnGen_MVP_UKBB_meta	Acute sinusitis	2.4e-08	-0.0296
rs3184504	12-111446804-T-C	missense	GWAS	FinnGen_MVP_UKBB_meta	Acute sinusitis	2.4e-08	-0.0296
rs3184504	12-111446804-T-C	missense	GWAS	FinnGen_MVP_UKBB_meta	Acute sinusitis	2.4e-08	-0.0296
rs3184504	12-111446804-T-C	missense	GWAS	Open_Targets_22.09	None of the above (group 1) | illnesses of father	2.43e-08	0.0291153
rs3184504	12-111446804-T-C	missense	GWAS	Open_Targets_22.09	None of the above (group 1) | illnesses of father	2.43e-08	0.0291153
rs3184504	12-111446804-T-C	missense	GWAS	Open_Targets_22.09	None of the above (group 1) | illnesses of father	2.43e-08	0.0291153
rs3184504	12-111446804-T-C	missense	GWAS	Open_Targets_22.09	6mm strong meridian (left)	2.49e-08	-0.0467156
rs3184504	12-111446804-T-C	missense	GWAS	Open_Targets_22.09	6mm strong meridian (left)	2.49e-08	-0.0467156
rs3184504	12-111446804-T-C	missense	GWAS	Open_Targets_22.09	6mm strong meridian (left)	2.49e-08	-0.0467156
rs3184504	12-111446804-T-C	missense	GWAS	FinnGen_MVP_UKBB_meta	Intestinal infectious diseases	2.63e-08	-0.0325
rs3184504	12-111446804-T-C	missense	GWAS	FinnGen_MVP_UKBB_meta	Intestinal infectious diseases	2.63e-08	-0.0325
rs3184504	12-111446804-T-C	missense	GWAS	FinnGen_MVP_UKBB_meta	Intestinal infectious diseases	2.63e-08	-0.0325
rs3184504	12-111446804-T-C	missense	GWAS	Open_Targets_22.09	Parental longevity (father's age at death)	2.7e-08	-0.01486
rs3184504	12-111446804-T-C	missense	GWAS	Open_Targets_22.09	Parental longevity (father's age at death)	2.7e-08	-0.01486
rs3184504	12-111446804-T-C	missense	GWAS	Open_Targets_22.09	Parental longevity (father's age at death)	2.7e-08	-0.01486
rs3184504	12-111446804-T-C	missense	GWAS	FinnGen_MVP_UKBB_meta	Thyrotoxicosis with diffuse goitre	2.75e-08	-0.0868
rs3184504	12-111446804-T-C	missense	GWAS	FinnGen_MVP_UKBB_meta	Thyrotoxicosis with diffuse goitre	2.75e-08	-0.0868
rs3184504	12-111446804-T-C	missense	GWAS	FinnGen_MVP_UKBB_meta	Thyrotoxicosis with diffuse goitre	2.75e-08	-0.0868
rs3184504	12-111446804-T-C	missense	GWAS	Open_Targets_22.09	Psoriasis | non-cancer illness code, self-reported	2.81e-08	-0.122054
rs3184504	12-111446804-T-C	missense	GWAS	Open_Targets_22.09	Psoriasis | non-cancer illness code, self-reported	2.81e-08	-0.122054
rs3184504	12-111446804-T-C	missense	GWAS	Open_Targets_22.09	Psoriasis | non-cancer illness code, self-reported	2.81e-08	-0.122054
rs3184504	12-111446804-T-C	missense	GWAS	FinnGen_R12	First line medication for Crohn's disease	2.84e-08	-0.0281945
rs3184504	12-111446804-T-C	missense	GWAS	FinnGen_R12	First line medication for Crohn's disease	2.84e-08	-0.0281945
rs3184504	12-111446804-T-C	missense	GWAS	FinnGen_R12	First line medication for Crohn's disease	2.84e-08	-0.0281945
rs3184504	12-111446804-T-C	missense	GWAS	Open_Targets_22.09	1-carboxyethylphenylalanine levels	2.98e-08	-0.3056
rs3184504	12-111446804-T-C	missense	GWAS	Open_Targets_22.09	1-carboxyethylphenylalanine levels	2.98e-08	-0.3056
rs3184504	12-111446804-T-C	missense	GWAS	Open_Targets_22.09	1-carboxyethylphenylalanine levels	2.98e-08	-0.3056
rs3184504	12-111446804-T-C	missense	GWAS	Open_Targets_22.09	Beta-2 microglubulin plasma levels	3e-08	-0.02
rs3184504	12-111446804-T-C	missense	GWAS	Open_Targets_22.09	Diastolic blood pressure [Hispanic]	3e-08	-0.73
rs3184504	12-111446804-T-C	missense	GWAS	Open_Targets_22.09	Smoking initiation (ever regular vs never regular)	3e-08	0
rs3184504	12-111446804-T-C	missense	GWAS	Open_Targets_22.09	White matter microstructure (mode of anisotropy) [Posterior corona radiata ]	3e-08	0
rs3184504	12-111446804-T-C	missense	GWAS	Open_Targets_22.09	Asthma	3e-08	-0.0341407
rs3184504	12-111446804-T-C	missense	GWAS	Open_Targets_22.09	T cell Absolute Count	3e-08	-0.1468
rs3184504	12-111446804-T-C	missense	GWAS	Open_Targets_22.09	Beta-2 microglubulin plasma levels	3e-08	-0.02
rs3184504	12-111446804-T-C	missense	GWAS	Open_Targets_22.09	Diastolic blood pressure [Hispanic]	3e-08	-0.73
rs3184504	12-111446804-T-C	missense	GWAS	Open_Targets_22.09	Smoking initiation (ever regular vs never regular)	3e-08	0
rs3184504	12-111446804-T-C	missense	GWAS	Open_Targets_22.09	White matter microstructure (mode of anisotropy) [Posterior corona radiata ]	3e-08	0
rs3184504	12-111446804-T-C	missense	GWAS	Open_Targets_22.09	Asthma	3e-08	-0.0341407
rs3184504	12-111446804-T-C	missense	GWAS	Open_Targets_22.09	T cell Absolute Count	3e-08	-0.1468
rs3184504	12-111446804-T-C	missense	GWAS	Open_Targets_22.09	Beta-2 microglubulin plasma levels	3e-08	-0.02
rs3184504	12-111446804-T-C	missense	GWAS	Open_Targets_22.09	Diastolic blood pressure [Hispanic]	3e-08	-0.73
rs3184504	12-111446804-T-C	missense	GWAS	Open_Targets_22.09	Smoking initiation (ever regular vs never regular)	3e-08	0
rs3184504	12-111446804-T-C	missense	GWAS	Open_Targets_22.09	White matter microstructure (mode of anisotropy) [Posterior corona radiata ]	3e-08	0
rs3184504	12-111446804-T-C	missense	GWAS	Open_Targets_22.09	Asthma	3e-08	-0.0341407
rs3184504	12-111446804-T-C	missense	GWAS	Open_Targets_22.09	T cell Absolute Count	3e-08	-0.1468
rs3184504	12-111446804-T-C	missense	GWAS	Kanta_2025_03	Creatine kinase [Enzymatic activity/volume] in Serum or Plasma [u/l], sample-wise median	3e-08	0.023309
rs3184504	12-111446804-T-C	missense	GWAS	Kanta_2025_03	Creatine kinase [Enzymatic activity/volume] in Serum or Plasma [u/l], sample-wise median	3e-08	0.023309
rs3184504	12-111446804-T-C	missense	GWAS	Kanta_2025_03	Creatine kinase [Enzymatic activity/volume] in Serum or Plasma [u/l], sample-wise median	3e-08	0.023309
rs3184504	12-111446804-T-C	missense	GWAS	FGR12_UKBB	Depression medications	3.02e-08	-0.0261
rs3184504	12-111446804-T-C	missense	GWAS	FGR12_UKBB	Depression medications	3.02e-08	-0.0261
rs3184504	12-111446804-T-C	missense	GWAS	FGR12_UKBB	Depression medications	3.02e-08	-0.0261
rs3184504	12-111446804-T-C	missense	GWAS	Open_Targets_22.09	Primary biliary cholangitis	3.2e-08	0.179735
rs3184504	12-111446804-T-C	missense	GWAS	Open_Targets_22.09	Primary biliary cholangitis	3.2e-08	0.179735
rs3184504	12-111446804-T-C	missense	GWAS	Open_Targets_22.09	Primary biliary cholangitis	3.2e-08	0.179735
rs3184504	12-111446804-T-C	missense	GWAS	FinnGen_R12	Gestational [pregnancy-induced] hypertension	3.23e-08	-0.0744894
rs3184504	12-111446804-T-C	missense	GWAS	FinnGen_R12	Gestational [pregnancy-induced] hypertension	3.23e-08	-0.0744894
rs3184504	12-111446804-T-C	missense	GWAS	FinnGen_R12	Gestational [pregnancy-induced] hypertension	3.23e-08	-0.0744894
rs3184504	12-111446804-T-C	missense	GWAS	FinnGen_R12	Disorders of choroid and retina	3.3e-08	-0.0405268
rs3184504	12-111446804-T-C	missense	GWAS	FinnGen_R12	Disorders of choroid and retina	3.3e-08	-0.0405268
rs3184504	12-111446804-T-C	missense	GWAS	FinnGen_R12	Disorders of choroid and retina	3.3e-08	-0.0405268
rs3184504	12-111446804-T-C	missense	GWAS	Open_Targets_22.09	Age hay fever, rhinitis or eczema diagnosed	3.41e-08	-0.449037
rs3184504	12-111446804-T-C	missense	GWAS	Open_Targets_22.09	Age hay fever, rhinitis or eczema diagnosed	3.41e-08	-0.449037
rs3184504	12-111446804-T-C	missense	GWAS	Open_Targets_22.09	Age hay fever, rhinitis or eczema diagnosed	3.41e-08	-0.449037
rs3184504	12-111446804-T-C	missense	GWAS	Open_Targets_22.09	Gout	3.5e-08	-0.0013329
rs3184504	12-111446804-T-C	missense	GWAS	Open_Targets_22.09	Gout	3.5e-08	-0.0013329
rs3184504	12-111446804-T-C	missense	GWAS	Open_Targets_22.09	Gout	3.5e-08	-0.0013329
rs3184504	12-111446804-T-C	missense	GWAS	Open_Targets_22.09	Systemic lupus erythematosus	3.51e-08	-0.162519
rs3184504	12-111446804-T-C	missense	GWAS	Open_Targets_22.09	Systemic lupus erythematosus	3.51e-08	-0.162519
rs3184504	12-111446804-T-C	missense	GWAS	Open_Targets_22.09	Systemic lupus erythematosus	3.51e-08	-0.162519
rs3184504	12-111446804-T-C	missense	GWAS	Open_Targets_22.09	Systemic lupus erythematosus	3.51e-08	-0.162519
rs3184504	12-111446804-T-C	missense	GWAS	Open_Targets_22.09	Systemic lupus erythematosus	3.51e-08	-0.162519
rs3184504	12-111446804-T-C	missense	GWAS	Open_Targets_22.09	Systemic lupus erythematosus	3.51e-08	-0.162519
rs3184504	12-111446804-T-C	missense	GWAS	Open_Targets_22.09	Monocyte count	3.56e-08	0.0197532
rs3184504	12-111446804-T-C	missense	GWAS	Open_Targets_22.09	Monocyte count	3.56e-08	0.0197532
rs3184504	12-111446804-T-C	missense	GWAS	Open_Targets_22.09	Monocyte count	3.56e-08	0.0197532
rs3184504	12-111446804-T-C	missense	GWAS	Open_Targets_22.09	Parental longevity (father's age at death)	4e-08	0.0145296
rs3184504	12-111446804-T-C	missense	GWAS	Open_Targets_22.09	Parental longevity (combined parental age at death)	4e-08	0.0179405
rs3184504	12-111446804-T-C	missense	GWAS	Open_Targets_22.09	Parental longevity (father's age at death)	4e-08	0.0145296
rs3184504	12-111446804-T-C	missense	GWAS	Open_Targets_22.09	Parental longevity (combined parental age at death)	4e-08	0.0179405
rs3184504	12-111446804-T-C	missense	GWAS	Open_Targets_22.09	Parental longevity (father's age at death)	4e-08	0.0145296
rs3184504	12-111446804-T-C	missense	GWAS	Open_Targets_22.09	Parental longevity (combined parental age at death)	4e-08	0.0179405
rs3184504	12-111446804-T-C	missense	GWAS	Open_Targets_22.09	Parental longevity (both parents in top 10%)	4e-08	-0.0109755
rs3184504	12-111446804-T-C	missense	GWAS	Open_Targets_22.09	Urate levels [men]	4e-08	0.0364
rs3184504	12-111446804-T-C	missense	GWAS	Open_Targets_22.09	Smoking status (ever vs never smokers)	4e-08	0
rs3184504	12-111446804-T-C	missense	GWAS	Open_Targets_22.09	Parental longevity (both parents in top 10%)	4e-08	-0.0109755
rs3184504	12-111446804-T-C	missense	GWAS	Open_Targets_22.09	Urate levels [men]	4e-08	0.0364
rs3184504	12-111446804-T-C	missense	GWAS	Open_Targets_22.09	Smoking status (ever vs never smokers)	4e-08	0
rs3184504	12-111446804-T-C	missense	GWAS	Open_Targets_22.09	Parental longevity (both parents in top 10%)	4e-08	-0.0109755
rs3184504	12-111446804-T-C	missense	GWAS	Open_Targets_22.09	Urate levels [men]	4e-08	0.0364
rs3184504	12-111446804-T-C	missense	GWAS	Open_Targets_22.09	Smoking status (ever vs never smokers)	4e-08	0
rs3184504	12-111446804-T-C	missense	GWAS	Open_Targets_22.09	Procollagen galactosyltransferase 1 measurement	4.02e-08	-0.0698
rs3184504	12-111446804-T-C	missense	GWAS	Open_Targets_22.09	Procollagen galactosyltransferase 1 measurement	4.02e-08	-0.0698
rs3184504	12-111446804-T-C	missense	GWAS	Open_Targets_22.09	Procollagen galactosyltransferase 1 measurement	4.02e-08	-0.0698
rs3184504	12-111446804-T-C	missense	GWAS	FinnGen_R12	Chronic sinusitis	4.07e-08	-0.054867
rs3184504	12-111446804-T-C	missense	GWAS	FinnGen_R12	Chronic sinusitis	4.07e-08	-0.054867
rs3184504	12-111446804-T-C	missense	GWAS	FinnGen_R12	Chronic sinusitis	4.07e-08	-0.054867
rs3184504	12-111446804-T-C	missense	GWAS	Open_Targets_22.09	Ever smoked	4.12e-08	-0.0262993
rs3184504	12-111446804-T-C	missense	GWAS	Open_Targets_22.09	Ever smoked	4.12e-08	-0.0262993
rs3184504	12-111446804-T-C	missense	GWAS	Open_Targets_22.09	Ever smoked	4.12e-08	-0.0262993
rs3184504	12-111446804-T-C	missense	GWAS	FinnGen_R12	Conjunctivitis	4.24e-08	0.0411388
rs3184504	12-111446804-T-C	missense	GWAS	FinnGen_R12	Conjunctivitis	4.24e-08	0.0411388
rs3184504	12-111446804-T-C	missense	GWAS	FinnGen_R12	Conjunctivitis	4.24e-08	0.0411388
rs3184504	12-111446804-T-C	missense	GWAS	Open_Targets_22.09	Age hay fever, rhinitis or eczema diagnosed	4.4e-08	-0.444827
rs3184504	12-111446804-T-C	missense	GWAS	Open_Targets_22.09	Age hay fever, rhinitis or eczema diagnosed	4.4e-08	-0.444827
rs3184504	12-111446804-T-C	missense	GWAS	Open_Targets_22.09	Age hay fever, rhinitis or eczema diagnosed	4.4e-08	-0.444827
rs3184504	12-111446804-T-C	missense	GWAS	FinnGen_drugs	C03E COMBINATION of potassium-sparing AND OTHER DIURETICS	4.45e-08	-0.0062059
rs3184504	12-111446804-T-C	missense	GWAS	FinnGen_drugs	C03E COMBINATION of potassium-sparing AND OTHER DIURETICS	4.45e-08	-0.0062059
rs3184504	12-111446804-T-C	missense	GWAS	FinnGen_drugs	C03E COMBINATION of potassium-sparing AND OTHER DIURETICS	4.45e-08	-0.0062059
rs3184504	12-111446804-T-C	missense	GWAS	FGR12_UKBB	Arterial embolism and thrombosis	4.47e-08	-0.125
rs3184504	12-111446804-T-C	missense	GWAS	FGR12_UKBB	Arterial embolism and thrombosis	4.47e-08	-0.125
rs3184504	12-111446804-T-C	missense	GWAS	FGR12_UKBB	Arterial embolism and thrombosis	4.47e-08	-0.125
rs3184504	12-111446804-T-C	missense	GWAS	FinnGen_drugs	A10 Drugs used in diabetes	4.5e-08	-0.0075545
rs3184504	12-111446804-T-C	missense	GWAS	FinnGen_drugs	A10 Drugs used in diabetes	4.5e-08	-0.0075545
rs3184504	12-111446804-T-C	missense	GWAS	FinnGen_drugs	A10 Drugs used in diabetes	4.5e-08	-0.0075545
rs3184504	12-111446804-T-C	missense	GWAS	Open_Targets_22.09	Red cell distribution width	4.55e-08	0.010283
rs3184504	12-111446804-T-C	missense	GWAS	Open_Targets_22.09	Red cell distribution width	4.55e-08	0.010283
rs3184504	12-111446804-T-C	missense	GWAS	Open_Targets_22.09	Red cell distribution width	4.55e-08	0.010283
rs3184504	12-111446804-T-C	missense	GWAS	FinnGen_MVP_UKBB_meta	Valvular heart disease excluding rheumatic fever	4.68e-08	-0.0303
rs3184504	12-111446804-T-C	missense	GWAS	FinnGen_MVP_UKBB_meta	Valvular heart disease excluding rheumatic fever	4.68e-08	-0.0303
rs3184504	12-111446804-T-C	missense	GWAS	FinnGen_MVP_UKBB_meta	Valvular heart disease excluding rheumatic fever	4.68e-08	-0.0303
rs3184504	12-111446804-T-C	missense	GWAS	FinnGen_R12	Allergic conjunctivitis	4.7e-08	0.0476029
rs3184504	12-111446804-T-C	missense	GWAS	FinnGen_R12	Allergic conjunctivitis	4.7e-08	0.0476029
rs3184504	12-111446804-T-C	missense	GWAS	FinnGen_R12	Allergic conjunctivitis	4.7e-08	0.0476029
rs3184504	12-111446804-T-C	missense	GWAS	Open_Targets_22.09	Doctor diagnosed hayfever or allergic rhinitis	4.72e-08	-0.0624647
rs3184504	12-111446804-T-C	missense	GWAS	Open_Targets_22.09	Doctor diagnosed hayfever or allergic rhinitis	4.72e-08	-0.0624647
rs3184504	12-111446804-T-C	missense	GWAS	Open_Targets_22.09	Doctor diagnosed hayfever or allergic rhinitis	4.72e-08	-0.0624647
rs3184504	12-111446804-T-C	missense	GWAS	Open_Targets_22.09	Heart failure	4.9e-08	-0.0433
rs3184504	12-111446804-T-C	missense	GWAS	Open_Targets_22.09	Heart failure	4.9e-08	-0.0433
rs3184504	12-111446804-T-C	missense	GWAS	Open_Targets_22.09	Heart failure	4.9e-08	-0.0433
rs10774625	12-111472415-A-G	intron	GWAS	FinnGen_MVP_UKBB_meta	Hypothyroidism, strict autoimmune	0	-0.152
rs10774625	12-111472415-A-G	intron	GWAS	FinnGen_MVP_UKBB_meta	Hypothyroidism, strict autoimmune	0	-0.152
rs10774625	12-111472415-A-G	intron	GWAS	Kanta_2025_03	Platelets [#/volume] in Blood [e9/l], sample-wise median	0	-0.0738353
rs10774625	12-111472415-A-G	intron	GWAS	Kanta_2025_03	Platelets [#/volume] in Blood [e9/l], sample-wise median	0	-0.0738353
rs10774625	12-111472415-A-G	intron	GWAS	Open_Targets_22.09	Lymphocyte counts	4.94066e-324	0
rs10774625	12-111472415-A-G	intron	GWAS	Open_Targets_22.09	Platelet count	4.94066e-324	-0.096
rs10774625	12-111472415-A-G	intron	GWAS	Open_Targets_22.09	Lymphocyte counts	4.94066e-324	0
rs10774625	12-111472415-A-G	intron	GWAS	Open_Targets_22.09	Platelet count	4.94066e-324	-0.096
rs10774625	12-111472415-A-G	intron	GWAS	Open_Targets_22.09	Cystatin C levels	1.4822e-323	-0.0723766
rs10774625	12-111472415-A-G	intron	GWAS	Open_Targets_22.09	Cystatin C levels	1.4822e-323	-0.0723766
rs10774625	12-111472415-A-G	intron	GWAS	Open_Targets_22.09	Eosinophil counts	2.23e-308	-0.099831
rs10774625	12-111472415-A-G	intron	GWAS	Open_Targets_22.09	Lymphocyte counts	2.23e-308	-0.087969
rs10774625	12-111472415-A-G	intron	GWAS	Open_Targets_22.09	Platelet count	2.23e-308	-0.09581
rs10774625	12-111472415-A-G	intron	GWAS	Open_Targets_22.09	Eosinophil counts	2.23e-308	-0.102451
rs10774625	12-111472415-A-G	intron	GWAS	Open_Targets_22.09	Eosinophil percentage of white cells	2.23e-308	-0.0823781
rs10774625	12-111472415-A-G	intron	GWAS	Open_Targets_22.09	Lymphocyte counts	2.23e-308	-0.0902614
rs10774625	12-111472415-A-G	intron	GWAS	Open_Targets_22.09	Plateletcrit	2.23e-308	-0.112015
rs10774625	12-111472415-A-G	intron	GWAS	Open_Targets_22.09	Platelet count	2.23e-308	-0.0996097
rs10774625	12-111472415-A-G	intron	GWAS	Open_Targets_22.09	Platelet count	2.23e-308	-0.091576
rs10774625	12-111472415-A-G	intron	GWAS	Open_Targets_22.09	Lymphocyte counts	2.23e-308	-0.0823438
rs10774625	12-111472415-A-G	intron	GWAS	Open_Targets_22.09	Eosinophil counts	2.23e-308	-0.0956793
rs10774625	12-111472415-A-G	intron	GWAS	Open_Targets_22.09	Platelet count	2.23e-308	-5.40673
rs10774625	12-111472415-A-G	intron	GWAS	Open_Targets_22.09	Platelet crit	2.23e-308	-0.004888
rs10774625	12-111472415-A-G	intron	GWAS	Open_Targets_22.09	Eosinophil counts	2.23e-308	-0.099831
rs10774625	12-111472415-A-G	intron	GWAS	Open_Targets_22.09	Lymphocyte counts	2.23e-308	-0.087969
rs10774625	12-111472415-A-G	intron	GWAS	Open_Targets_22.09	Platelet count	2.23e-308	-0.09581
rs10774625	12-111472415-A-G	intron	GWAS	Open_Targets_22.09	Eosinophil counts	2.23e-308	-0.102451
rs10774625	12-111472415-A-G	intron	GWAS	Open_Targets_22.09	Eosinophil percentage of white cells	2.23e-308	-0.0823781
rs10774625	12-111472415-A-G	intron	GWAS	Open_Targets_22.09	Lymphocyte counts	2.23e-308	-0.0902614
rs10774625	12-111472415-A-G	intron	GWAS	Open_Targets_22.09	Plateletcrit	2.23e-308	-0.112015
rs10774625	12-111472415-A-G	intron	GWAS	Open_Targets_22.09	Platelet count	2.23e-308	-0.0996097
rs10774625	12-111472415-A-G	intron	GWAS	Open_Targets_22.09	Platelet count	2.23e-308	-0.091576
rs10774625	12-111472415-A-G	intron	GWAS	Open_Targets_22.09	Lymphocyte counts	2.23e-308	-0.0823438
rs10774625	12-111472415-A-G	intron	GWAS	Open_Targets_22.09	Eosinophil counts	2.23e-308	-0.0956793
rs10774625	12-111472415-A-G	intron	GWAS	Open_Targets_22.09	Platelet count	2.23e-308	-5.40673
rs10774625	12-111472415-A-G	intron	GWAS	Open_Targets_22.09	Platelet crit	2.23e-308	-0.004888
rs10774625	12-111472415-A-G	intron	GWAS	Open_Targets_22.09	Eosinophil counts	2.23e-308	-0.102186
rs10774625	12-111472415-A-G	intron	GWAS	Open_Targets_22.09	Lymphocyte counts	2.23e-308	-0.090542
rs10774625	12-111472415-A-G	intron	GWAS	Open_Targets_22.09	Platelet count	2.23e-308	-0.09985
rs10774625	12-111472415-A-G	intron	GWAS	Open_Targets_22.09	Eosinophil counts	2.23e-308	-0.10465
rs10774625	12-111472415-A-G	intron	GWAS	Open_Targets_22.09	Eosinophil percentage of white cells	2.23e-308	-0.0837029
rs10774625	12-111472415-A-G	intron	GWAS	Open_Targets_22.09	Lymphocyte counts	2.23e-308	-0.0927689
rs10774625	12-111472415-A-G	intron	GWAS	Open_Targets_22.09	Plateletcrit	2.23e-308	-0.117181
rs10774625	12-111472415-A-G	intron	GWAS	Open_Targets_22.09	Platelet count	2.23e-308	-0.10415
rs10774625	12-111472415-A-G	intron	GWAS	Open_Targets_22.09	Cystatin C levels	2.23e-308	-0.0752912
rs10774625	12-111472415-A-G	intron	GWAS	Open_Targets_22.09	Platelet count	2.23e-308	-0.0962033
rs10774625	12-111472415-A-G	intron	GWAS	Open_Targets_22.09	Lymphocyte counts	2.23e-308	-0.0842282
rs10774625	12-111472415-A-G	intron	GWAS	Open_Targets_22.09	Eosinophil counts	2.23e-308	-0.0972472
rs10774625	12-111472415-A-G	intron	GWAS	Open_Targets_22.09	Platelet count	2.23e-308	-5.69009
rs10774625	12-111472415-A-G	intron	GWAS	Open_Targets_22.09	Platelet crit	2.23e-308	-0.0051249
rs10774625	12-111472415-A-G	intron	GWAS	Open_Targets_22.09	Eosinophil counts	2.23e-308	-0.102186
rs10774625	12-111472415-A-G	intron	GWAS	Open_Targets_22.09	Lymphocyte counts	2.23e-308	-0.090542
rs10774625	12-111472415-A-G	intron	GWAS	Open_Targets_22.09	Platelet count	2.23e-308	-0.09985
rs10774625	12-111472415-A-G	intron	GWAS	Open_Targets_22.09	Eosinophil counts	2.23e-308	-0.10465
rs10774625	12-111472415-A-G	intron	GWAS	Open_Targets_22.09	Eosinophil percentage of white cells	2.23e-308	-0.0837029
rs10774625	12-111472415-A-G	intron	GWAS	Open_Targets_22.09	Lymphocyte counts	2.23e-308	-0.0927689
rs10774625	12-111472415-A-G	intron	GWAS	Open_Targets_22.09	Plateletcrit	2.23e-308	-0.117181
rs10774625	12-111472415-A-G	intron	GWAS	Open_Targets_22.09	Platelet count	2.23e-308	-0.10415
rs10774625	12-111472415-A-G	intron	GWAS	Open_Targets_22.09	Cystatin C levels	2.23e-308	-0.0752912
rs10774625	12-111472415-A-G	intron	GWAS	Open_Targets_22.09	Platelet count	2.23e-308	-0.0962033
rs10774625	12-111472415-A-G	intron	GWAS	Open_Targets_22.09	Lymphocyte counts	2.23e-308	-0.0842282
rs10774625	12-111472415-A-G	intron	GWAS	Open_Targets_22.09	Eosinophil counts	2.23e-308	-0.0972472
rs10774625	12-111472415-A-G	intron	GWAS	Open_Targets_22.09	Platelet count	2.23e-308	-5.69009
rs10774625	12-111472415-A-G	intron	GWAS	Open_Targets_22.09	Platelet crit	2.23e-308	-0.0051249
rs10774625	12-111472415-A-G	intron	GWAS	Open_Targets_22.09	Eosinophill count	7.15e-301	-0.0651263
rs10774625	12-111472415-A-G	intron	GWAS	Open_Targets_22.09	Eosinophill count	7.15e-301	-0.0651263
rs10774625	12-111472415-A-G	intron	GWAS	Open_Targets_22.09	Eosinophil counts	1e-300	0
rs10774625	12-111472415-A-G	intron	GWAS	Open_Targets_22.09	Eosinophil counts	1e-300	0
rs10774625	12-111472415-A-G	intron	GWAS	Open_Targets_22.09	Eosinophil counts	4e-298	0
rs10774625	12-111472415-A-G	intron	GWAS	Open_Targets_22.09	Eosinophil counts	4e-298	0
rs10774625	12-111472415-A-G	intron	GWAS	Open_Targets_22.09	White blood cell count	3.69e-293	-0.067191
rs10774625	12-111472415-A-G	intron	GWAS	Open_Targets_22.09	White blood cell count	3.69e-293	-0.067191
rs10774625	12-111472415-A-G	intron	GWAS	Open_Targets_22.09	White blood cell count	8e-290	0
rs10774625	12-111472415-A-G	intron	GWAS	Open_Targets_22.09	White blood cell count	8e-290	0
rs10774625	12-111472415-A-G	intron	GWAS	Open_Targets_22.09	Eosinophill count	8.53e-290	-0.0638806
rs10774625	12-111472415-A-G	intron	GWAS	Open_Targets_22.09	Eosinophill count	8.53e-290	-0.0638806
rs10774625	12-111472415-A-G	intron	GWAS	Open_Targets_22.09	White blood cell count	4.6e-274	-0.064954
rs10774625	12-111472415-A-G	intron	GWAS	Open_Targets_22.09	White blood cell count	4.6e-274	-0.064954
rs10774625	12-111472415-A-G	intron	GWAS	Open_Targets_22.09	Hemoglobin concentration	3.69e-273	-0.064984
rs10774625	12-111472415-A-G	intron	GWAS	Open_Targets_22.09	Hemoglobin concentration	3.69e-273	-0.064984
rs10774625	12-111472415-A-G	intron	GWAS	Open_Targets_22.09	Hemoglobin concentration	2e-272	0
rs10774625	12-111472415-A-G	intron	GWAS	Open_Targets_22.09	Hemoglobin concentration	2e-272	0
rs10774625	12-111472415-A-G	intron	GWAS	Open_Targets_22.09	Reticulocyte count	9.1e-268	-0.0674784
rs10774625	12-111472415-A-G	intron	GWAS	Open_Targets_22.09	Reticulocyte count	9.1e-268	-0.0674784
rs10774625	12-111472415-A-G	intron	GWAS	Open_Targets_22.09	Platelet count	8e-263	0
rs10774625	12-111472415-A-G	intron	GWAS	Open_Targets_22.09	Platelet count	8e-263	0
rs10774625	12-111472415-A-G	intron	GWAS	Open_Targets_22.09	Hemoglobin concentration	9.14e-263	-0.063649
rs10774625	12-111472415-A-G	intron	GWAS	Open_Targets_22.09	Hemoglobin concentration	9.14e-263	-0.063649
rs10774625	12-111472415-A-G	intron	GWAS	Open_Targets_22.09	Lymphocyte counts	7e-260	0
rs10774625	12-111472415-A-G	intron	GWAS	Open_Targets_22.09	Lymphocyte counts	7e-260	0
rs10774625	12-111472415-A-G	intron	GWAS	Open_Targets_22.09	Reticulocyte count	1.4e-258	-0.0662472
rs10774625	12-111472415-A-G	intron	GWAS	Open_Targets_22.09	Reticulocyte count	1.4e-258	-0.0662472
rs10774625	12-111472415-A-G	intron	GWAS	Open_Targets_22.09	White blood cell count	7.3e-258	-0.0666464
rs10774625	12-111472415-A-G	intron	GWAS	Open_Targets_22.09	White blood cell count	7.3e-258	-0.0666464
rs10774625	12-111472415-A-G	intron	GWAS	Open_Targets_22.09	High light scatter reticulocyte count	8.1e-255	-0.0646583
rs10774625	12-111472415-A-G	intron	GWAS	Open_Targets_22.09	High light scatter reticulocyte count	8.1e-255	-0.0646583
rs10774625	12-111472415-A-G	intron	GWAS	Open_Targets_22.09	White blood cell count	2.4e-247	-0.065105
rs10774625	12-111472415-A-G	intron	GWAS	Open_Targets_22.09	White blood cell count	2.4e-247	-0.065105
rs10774625	12-111472415-A-G	intron	GWAS	Open_Targets_22.09	High light scatter reticulocyte count	3.7e-244	-0.0632523
rs10774625	12-111472415-A-G	intron	GWAS	Open_Targets_22.09	High light scatter reticulocyte count	3.7e-244	-0.0632523
rs10774625	12-111472415-A-G	intron	GWAS	Open_Targets_22.09	Hematocrit	3.32e-243	-0.061464
rs10774625	12-111472415-A-G	intron	GWAS	Open_Targets_22.09	Hematocrit	3.32e-243	-0.061464
rs10774625	12-111472415-A-G	intron	GWAS	Open_Targets_22.09	White blood cell count	3.3e-242	-0.0705643
rs10774625	12-111472415-A-G	intron	GWAS	Open_Targets_22.09	White blood cell count	3.3e-242	-0.0705643
rs10774625	12-111472415-A-G	intron	GWAS	Open_Targets_22.09	Hematocrit	1e-241	0
rs10774625	12-111472415-A-G	intron	GWAS	Open_Targets_22.09	Hematocrit	1e-241	0
rs10774625	12-111472415-A-G	intron	GWAS	Open_Targets_22.09	Hemoglobin levels	8.7e-238	-0.0636015
rs10774625	12-111472415-A-G	intron	GWAS	Open_Targets_22.09	Hemoglobin levels	8.7e-238	-0.0636015
rs10774625	12-111472415-A-G	intron	GWAS	Open_Targets_22.09	Hematocrit	7.23e-233	-0.060064
rs10774625	12-111472415-A-G	intron	GWAS	Open_Targets_22.09	Hematocrit	7.23e-233	-0.060064
rs10774625	12-111472415-A-G	intron	GWAS	Open_Targets_22.09	Hemoglobin levels	3.3e-227	-0.0621212
rs10774625	12-111472415-A-G	intron	GWAS	Open_Targets_22.09	Hemoglobin levels	3.3e-227	-0.0621212
rs10774625	12-111472415-A-G	intron	GWAS	Open_Targets_22.09	White blood cell count	2.1e-226	-0.0681709
rs10774625	12-111472415-A-G	intron	GWAS	Open_Targets_22.09	White blood cell count	2.1e-226	-0.0681709
rs10774625	12-111472415-A-G	intron	GWAS	Open_Targets_22.09	Reticulocyte count	8e-226	-0.0687183
rs10774625	12-111472415-A-G	intron	GWAS	Open_Targets_22.09	Reticulocyte count	8e-226	-0.0687183
rs10774625	12-111472415-A-G	intron	GWAS	Open_Targets_22.09	Hemoglobin	1.4e-223	-0.0679936
rs10774625	12-111472415-A-G	intron	GWAS	Open_Targets_22.09	Hemoglobin	1.4e-223	-0.0679936
rs10774625	12-111472415-A-G	intron	GWAS	Open_Targets_22.09	White blood cell count	8e-222	0
rs10774625	12-111472415-A-G	intron	GWAS	Open_Targets_22.09	White blood cell count	8e-222	0
rs10774625	12-111472415-A-G	intron	GWAS	Open_Targets_22.09	Reticulocyte count	3.7e-219	-0.0676527
rs10774625	12-111472415-A-G	intron	GWAS	Open_Targets_22.09	Reticulocyte count	3.7e-219	-0.0676527
rs10774625	12-111472415-A-G	intron	GWAS	FGR12_UKBB	Hypothyroidism, strict autoimmune	1e-216	-0.176
rs10774625	12-111472415-A-G	intron	GWAS	FGR12_UKBB	Hypothyroidism, strict autoimmune	1e-216	-0.176
rs10774625	12-111472415-A-G	intron	GWAS	Open_Targets_22.09	Plateletcrit	4.76e-216	-0.114319
rs10774625	12-111472415-A-G	intron	GWAS	Open_Targets_22.09	Plateletcrit	4.76e-216	-0.114319
rs10774625	12-111472415-A-G	intron	GWAS	FGR12_UKBB	Autoimmune diseases	1e-215	-0.127
rs10774625	12-111472415-A-G	intron	GWAS	FGR12_UKBB	Autoimmune diseases	1e-215	-0.127
rs10774625	12-111472415-A-G	intron	GWAS	Open_Targets_22.09	Hemoglobin	1.4e-213	-0.066407
rs10774625	12-111472415-A-G	intron	GWAS	Open_Targets_22.09	Hemoglobin	1.4e-213	-0.066407
rs10774625	12-111472415-A-G	intron	GWAS	Open_Targets_22.09	High light scatter reticulocyte count	2.2e-207	-0.0654584
rs10774625	12-111472415-A-G	intron	GWAS	Open_Targets_22.09	High light scatter reticulocyte count	2.2e-207	-0.0654584
rs10774625	12-111472415-A-G	intron	GWAS	Open_Targets_22.09	Eosinophil counts	5e-201	0
rs10774625	12-111472415-A-G	intron	GWAS	Open_Targets_22.09	Eosinophil counts	5e-201	0
rs10774625	12-111472415-A-G	intron	GWAS	Open_Targets_22.09	Plateletcrit	3.63e-200	-0.109942
rs10774625	12-111472415-A-G	intron	GWAS	Open_Targets_22.09	Plateletcrit	3.63e-200	-0.109942
rs10774625	12-111472415-A-G	intron	GWAS	Open_Targets_22.09	High light scatter reticulocyte count	3e-199	-0.0641203
rs10774625	12-111472415-A-G	intron	GWAS	Open_Targets_22.09	High light scatter reticulocyte count	3e-199	-0.0641203
rs10774625	12-111472415-A-G	intron	GWAS	Open_Targets_22.09	Hematocrit	1.1e-197	-0.0639444
rs10774625	12-111472415-A-G	intron	GWAS	Open_Targets_22.09	Hematocrit	1.1e-197	-0.0639444
rs10774625	12-111472415-A-G	intron	GWAS	Open_Targets_22.09	Hematocrit	1.8e-188	-0.0623882
rs10774625	12-111472415-A-G	intron	GWAS	Open_Targets_22.09	Hematocrit	1.8e-188	-0.0623882
rs10774625	12-111472415-A-G	intron	GWAS	Open_Targets_22.09	Lymphocyte counts	2e-184	0
rs10774625	12-111472415-A-G	intron	GWAS	Open_Targets_22.09	Lymphocyte counts	2e-184	0
rs10774625	12-111472415-A-G	intron	GWAS	Open_Targets_22.09	Eosinophil counts	1.19e-180	-0.101912
rs10774625	12-111472415-A-G	intron	GWAS	Open_Targets_22.09	Eosinophil counts	1.19e-180	-0.101912
rs10774625	12-111472415-A-G	intron	GWAS	Open_Targets_22.09	Platelet count	6.03e-180	-0.103873
rs10774625	12-111472415-A-G	intron	GWAS	Open_Targets_22.09	Platelet count	6.03e-180	-0.103873
rs10774625	12-111472415-A-G	intron	GWAS	Open_Targets_22.09	Hemoglobin levels	3e-175	-0.061
rs10774625	12-111472415-A-G	intron	GWAS	Open_Targets_22.09	Hemoglobin levels	3e-175	-0.061
rs10774625	12-111472415-A-G	intron	GWAS	Open_Targets_22.09	Cystatin C levels	3e-174	-0.0678
rs10774625	12-111472415-A-G	intron	GWAS	Open_Targets_22.09	Cystatin C levels	3e-174	-0.0678
rs10774625	12-111472415-A-G	intron	GWAS	Open_Targets_22.09	Reticulocyte fraction of red cells	1.7e-171	-0.0599422
rs10774625	12-111472415-A-G	intron	GWAS	Open_Targets_22.09	Reticulocyte fraction of red cells	1.7e-171	-0.0599422
rs10774625	12-111472415-A-G	intron	GWAS	Open_Targets_22.09	Eosinophil counts	3.2e-170	-0.0988053
rs10774625	12-111472415-A-G	intron	GWAS	Open_Targets_22.09	Eosinophil counts	3.2e-170	-0.0988053
rs10774625	12-111472415-A-G	intron	GWAS	Open_Targets_22.09	Sum eosinophil basophil counts	7.44e-167	-0.097991
rs10774625	12-111472415-A-G	intron	GWAS	Open_Targets_22.09	Sum eosinophil basophil counts	7.44e-167	-0.097991
rs10774625	12-111472415-A-G	intron	GWAS	Open_Targets_22.09	Reticulocyte fraction of red cells	7.9e-167	-0.0590818
rs10774625	12-111472415-A-G	intron	GWAS	Open_Targets_22.09	Reticulocyte fraction of red cells	7.9e-167	-0.0590818
rs10774625	12-111472415-A-G	intron	GWAS	Open_Targets_22.09	Platelet count	1.05e-165	-0.0995826
rs10774625	12-111472415-A-G	intron	GWAS	Open_Targets_22.09	Platelet count	1.05e-165	-0.0995826
rs10774625	12-111472415-A-G	intron	GWAS	Open_Targets_22.09	Diastolic blood pressure	2.08e-165	-0.0433679
rs10774625	12-111472415-A-G	intron	GWAS	Open_Targets_22.09	Diastolic blood pressure	2.08e-165	-0.0433679
rs10774625	12-111472415-A-G	intron	GWAS	Open_Targets_22.09	High light scatter reticulocyte percentage of red cells	7.5e-164	-0.0581789
rs10774625	12-111472415-A-G	intron	GWAS	Open_Targets_22.09	High light scatter reticulocyte percentage of red cells	7.5e-164	-0.0581789
rs10774625	12-111472415-A-G	intron	GWAS	Open_Targets_22.09	Sum eosinophil basophil counts	5.98e-158	-0.0952255
rs10774625	12-111472415-A-G	intron	GWAS	Open_Targets_22.09	Sum eosinophil basophil counts	5.98e-158	-0.0952255
rs10774625	12-111472415-A-G	intron	GWAS	Open_Targets_22.09	High light scatter reticulocyte percentage of red cells	9.7e-158	-0.0570432
rs10774625	12-111472415-A-G	intron	GWAS	Open_Targets_22.09	High light scatter reticulocyte percentage of red cells	9.7e-158	-0.0570432
rs10774625	12-111472415-A-G	intron	GWAS	Open_Targets_22.09	White blood cell count	2e-157	-0.0635
rs10774625	12-111472415-A-G	intron	GWAS	Open_Targets_22.09	White blood cell count	2e-157	-0.0635
rs10774625	12-111472415-A-G	intron	GWAS	Open_Targets_22.09	Diastolic blood pressure	2.53e-157	-0.0422716
rs10774625	12-111472415-A-G	intron	GWAS	Open_Targets_22.09	Diastolic blood pressure	2.53e-157	-0.0422716
rs10774625	12-111472415-A-G	intron	GWAS	Open_Targets_22.09	Diastolic blood pressure	6.3e-150	-0.0533036
rs10774625	12-111472415-A-G	intron	GWAS	Open_Targets_22.09	Diastolic blood pressure	6.3e-150	-0.0533036
rs10774625	12-111472415-A-G	intron	GWAS	Open_Targets_22.09	Hemoglobin	1e-148	0
rs10774625	12-111472415-A-G	intron	GWAS	Open_Targets_22.09	Hemoglobin	1e-148	0
rs10774625	12-111472415-A-G	intron	GWAS	Open_Targets_22.09	Diastolic blood pressure	4e-148	-0.0523102
rs10774625	12-111472415-A-G	intron	GWAS	Open_Targets_22.09	Diastolic blood pressure	4e-148	-0.0523102
rs10774625	12-111472415-A-G	intron	GWAS	Open_Targets_22.09	Haemoglobin concentration	2.43e-145	-0.0598073
rs10774625	12-111472415-A-G	intron	GWAS	Open_Targets_22.09	Haemoglobin concentration	2.43e-145	-0.0598073
rs10774625	12-111472415-A-G	intron	GWAS	Open_Targets_22.09	Haemoglobin concentration	5.9e-141	-0.05886
rs10774625	12-111472415-A-G	intron	GWAS	Open_Targets_22.09	Haemoglobin concentration	5.9e-141	-0.05886
rs10774625	12-111472415-A-G	intron	GWAS	Open_Targets_22.09	Monocyte count	1.58e-139	-0.047075
rs10774625	12-111472415-A-G	intron	GWAS	Open_Targets_22.09	Monocyte count	1.58e-139	-0.047075
rs10774625	12-111472415-A-G	intron	GWAS	Open_Targets_22.09	Monocyte count	1e-136	0
rs10774625	12-111472415-A-G	intron	GWAS	Open_Targets_22.09	Monocyte count	1e-136	0
rs10774625	12-111472415-A-G	intron	GWAS	Open_Targets_22.09	Lymphocyte counts	6.93e-134	-0.0883647
rs10774625	12-111472415-A-G	intron	GWAS	Open_Targets_22.09	Lymphocyte counts	6.93e-134	-0.0883647
rs10774625	12-111472415-A-G	intron	GWAS	Open_Targets_22.09	Eosinophill percentage	4.46e-131	-0.107135
rs10774625	12-111472415-A-G	intron	GWAS	Open_Targets_22.09	Eosinophill percentage	4.46e-131	-0.107135
rs10774625	12-111472415-A-G	intron	GWAS	Open_Targets_22.09	Monocyte count	1.84e-130	-0.045485
rs10774625	12-111472415-A-G	intron	GWAS	Open_Targets_22.09	Monocyte count	1.84e-130	-0.045485
rs10774625	12-111472415-A-G	intron	GWAS	Open_Targets_22.09	Hematocrit	1e-129	-0.0471
rs10774625	12-111472415-A-G	intron	GWAS	Open_Targets_22.09	Hematocrit	1e-129	-0.0471
rs10774625	12-111472415-A-G	intron	GWAS	Open_Targets_22.09	Red blood cell count	2.64e-129	-0.04467
rs10774625	12-111472415-A-G	intron	GWAS	Open_Targets_22.09	Red blood cell count	2.64e-129	-0.04467
rs10774625	12-111472415-A-G	intron	GWAS	Open_Targets_22.09	Haematocrit percentage	4.69e-127	-0.164725
rs10774625	12-111472415-A-G	intron	GWAS	Open_Targets_22.09	Haematocrit percentage	4.69e-127	-0.164725
rs10774625	12-111472415-A-G	intron	GWAS	Open_Targets_22.09	Red blood cell count	5.2e-127	-0.044837
rs10774625	12-111472415-A-G	intron	GWAS	Open_Targets_22.09	Red blood cell count	5.2e-127	-0.044837
rs10774625	12-111472415-A-G	intron	GWAS	Open_Targets_22.09	Red blood cell count	6e-127	0
rs10774625	12-111472415-A-G	intron	GWAS	Open_Targets_22.09	Red blood cell count	6e-127	0
rs10774625	12-111472415-A-G	intron	GWAS	Open_Targets_22.09	Eosinophill percentage	1.26e-126	-0.1051
rs10774625	12-111472415-A-G	intron	GWAS	Open_Targets_22.09	Eosinophill percentage	1.26e-126	-0.1051
rs10774625	12-111472415-A-G	intron	GWAS	Open_Targets_22.09	Eosinophil percentage of granulocytes	4.09e-126	-0.08525
rs10774625	12-111472415-A-G	intron	GWAS	Open_Targets_22.09	Eosinophil percentage of granulocytes	4.09e-126	-0.08525
rs10774625	12-111472415-A-G	intron	GWAS	Open_Targets_22.09	Lymphocyte counts	7.65e-126	-0.0855966
rs10774625	12-111472415-A-G	intron	GWAS	Open_Targets_22.09	Lymphocyte counts	7.65e-126	-0.0855966
rs10774625	12-111472415-A-G	intron	GWAS	Open_Targets_22.09	Thyroid problem (not cancer)	3e-124	-0.011168
rs10774625	12-111472415-A-G	intron	GWAS	Open_Targets_22.09	Thyroid problem (not cancer)	3e-124	-0.011168
rs10774625	12-111472415-A-G	intron	GWAS	Open_Targets_22.09	Hypothyroidism or myxedema	4.6e-124	-0.010243
rs10774625	12-111472415-A-G	intron	GWAS	Open_Targets_22.09	Hypothyroidism or myxedema	4.6e-124	-0.010243
rs10774625	12-111472415-A-G	intron	GWAS	Open_Targets_22.09	Haematocrit percentage	7.49e-124	-0.162531
rs10774625	12-111472415-A-G	intron	GWAS	Open_Targets_22.09	Haematocrit percentage	7.49e-124	-0.162531
rs10774625	12-111472415-A-G	intron	GWAS	Open_Targets_22.09	Red blood cell count	6.28e-123	-0.043481
rs10774625	12-111472415-A-G	intron	GWAS	Open_Targets_22.09	Red blood cell count	6.28e-123	-0.043481
rs10774625	12-111472415-A-G	intron	GWAS	Open_Targets_22.09	Red blood cell count	1.8e-121	-0.0438774
rs10774625	12-111472415-A-G	intron	GWAS	Open_Targets_22.09	Red blood cell count	1.8e-121	-0.0438774
rs10774625	12-111472415-A-G	intron	GWAS	Open_Targets_22.09	Neutrophil percentage of white cells	1.2e-120	0.0504089
rs10774625	12-111472415-A-G	intron	GWAS	Open_Targets_22.09	Neutrophil percentage of white cells	1.2e-120	0.0504089
rs10774625	12-111472415-A-G	intron	GWAS	Open_Targets_22.09	Eosinophil percentage of white cells	3.19e-120	-0.0828377
rs10774625	12-111472415-A-G	intron	GWAS	Open_Targets_22.09	Eosinophil percentage of white cells	3.19e-120	-0.0828377
rs10774625	12-111472415-A-G	intron	GWAS	Open_Targets_22.09	Monocyte count	3.7e-120	-0.0430929
rs10774625	12-111472415-A-G	intron	GWAS	Open_Targets_22.09	Monocyte count	3.7e-120	-0.0430929
rs10774625	12-111472415-A-G	intron	GWAS	Open_Targets_22.09	Eosinophil percentage of granulocytes	1.9e-119	-0.0828634
rs10774625	12-111472415-A-G	intron	GWAS	Open_Targets_22.09	Eosinophil percentage of granulocytes	1.9e-119	-0.0828634
rs10774625	12-111472415-A-G	intron	GWAS	Open_Targets_22.09	Thyroid problem (not cancer)	5.7e-118	-0.0108761
rs10774625	12-111472415-A-G	intron	GWAS	Open_Targets_22.09	Hypothyroidism or myxedema	5.7e-118	-0.009996
rs10774625	12-111472415-A-G	intron	GWAS	Open_Targets_22.09	Thyroid problem (not cancer)	5.7e-118	-0.0108761
rs10774625	12-111472415-A-G	intron	GWAS	Open_Targets_22.09	Hypothyroidism or myxedema	5.7e-118	-0.009996
rs10774625	12-111472415-A-G	intron	GWAS	FinnGen_R12	Autoimmune diseases	4.49e-116	-0.108655
rs10774625	12-111472415-A-G	intron	GWAS	FinnGen_R12	Autoimmune diseases	4.49e-116	-0.108655
rs10774625	12-111472415-A-G	intron	GWAS	Open_Targets_22.09	Autoimmune thyroid disease	9e-116	-0.207014
rs10774625	12-111472415-A-G	intron	GWAS	Open_Targets_22.09	Autoimmune thyroid disease	9e-116	-0.207014
rs10774625	12-111472415-A-G	intron	GWAS	Open_Targets_22.09	Neutrophil percentage of white cells	2.1e-115	0.0492566
rs10774625	12-111472415-A-G	intron	GWAS	Open_Targets_22.09	Neutrophil percentage of white cells	2.1e-115	0.0492566
rs10774625	12-111472415-A-G	intron	GWAS	Open_Targets_22.09	Monocyte count	3.5e-115	-0.0422361
rs10774625	12-111472415-A-G	intron	GWAS	Open_Targets_22.09	Monocyte count	3.5e-115	-0.0422361
rs10774625	12-111472415-A-G	intron	GWAS	Open_Targets_22.09	Hypothyroidism	1e-114	0
rs10774625	12-111472415-A-G	intron	GWAS	Open_Targets_22.09	Hypothyroidism	1e-114	0
rs10774625	12-111472415-A-G	intron	GWAS	Open_Targets_22.09	Red blood cell count	1.4e-114	-0.0477056
rs10774625	12-111472415-A-G	intron	GWAS	Open_Targets_22.09	Red blood cell count	1.4e-114	-0.0477056
rs10774625	12-111472415-A-G	intron	GWAS	Open_Targets_22.09	Eosinophil percentage of white cells	1.96e-113	-0.0803595
rs10774625	12-111472415-A-G	intron	GWAS	Open_Targets_22.09	Eosinophil percentage of white cells	1.96e-113	-0.0803595
rs10774625	12-111472415-A-G	intron	GWAS	Open_Targets_22.09	Medication use (thyroid preparations)	9e-113	-0.2052
rs10774625	12-111472415-A-G	intron	GWAS	Open_Targets_22.09	Medication use (thyroid preparations)	9e-113	-0.2052
rs10774625	12-111472415-A-G	intron	GWAS	Open_Targets_22.09	Medication use (thyroid preparations)	1e-112	-0.205206
rs10774625	12-111472415-A-G	intron	GWAS	Open_Targets_22.09	Medication use (thyroid preparations)	1e-112	-0.205206
rs10774625	12-111472415-A-G	intron	GWAS	FinnGen_R12	Hypothyroidism, strict autoimmune	2.94e-111	-0.153675
rs10774625	12-111472415-A-G	intron	GWAS	FinnGen_R12	Hypothyroidism, strict autoimmune	2.94e-111	-0.153675
rs10774625	12-111472415-A-G	intron	GWAS	Open_Targets_22.09	Bilirubin levels	2e-110	-0.0388559
rs10774625	12-111472415-A-G	intron	GWAS	Open_Targets_22.09	Bilirubin levels	2e-110	-0.0388559
rs10774625	12-111472415-A-G	intron	GWAS	Open_Targets_22.09	White blood cell (leukocyte) count	2.22e-110	-0.108141
rs10774625	12-111472415-A-G	intron	GWAS	Open_Targets_22.09	White blood cell (leukocyte) count	2.22e-110	-0.108141
rs10774625	12-111472415-A-G	intron	GWAS	Open_Targets_22.09	Red blood cell count	6e-109	-0.0464763
rs10774625	12-111472415-A-G	intron	GWAS	Open_Targets_22.09	Red blood cell count	6e-109	-0.0464763
rs10774625	12-111472415-A-G	intron	GWAS	Open_Targets_22.09	Neutrophil percentage of granulocytes	4.87e-108	0.0788136
rs10774625	12-111472415-A-G	intron	GWAS	Open_Targets_22.09	Neutrophil percentage of granulocytes	4.87e-108	0.0788136
rs10774625	12-111472415-A-G	intron	GWAS	Open_Targets_22.09	Monocyte count	2e-105	0.0485116
rs10774625	12-111472415-A-G	intron	GWAS	Open_Targets_22.09	Monocyte count	2e-105	0.0485116
rs10774625	12-111472415-A-G	intron	GWAS	Open_Targets_22.09	White blood cell (leukocyte) count	8.63e-104	-0.104759
rs10774625	12-111472415-A-G	intron	GWAS	Open_Targets_22.09	White blood cell (leukocyte) count	8.63e-104	-0.104759
rs10774625	12-111472415-A-G	intron	GWAS	Open_Targets_22.09	Red blood cell count	1e-102	0
rs10774625	12-111472415-A-G	intron	GWAS	Open_Targets_22.09	Red blood cell count	1e-102	0
rs10774625	12-111472415-A-G	intron	GWAS	Open_Targets_22.09	Neutrophil percentage of granulocytes	2.6e-102	0.0765968
rs10774625	12-111472415-A-G	intron	GWAS	Open_Targets_22.09	Neutrophil percentage of granulocytes	2.6e-102	0.0765968
rs10774625	12-111472415-A-G	intron	GWAS	Open_Targets_22.09	Bilirubin levels	3.1e-100	-0.0369473
rs10774625	12-111472415-A-G	intron	GWAS	Open_Targets_22.09	Bilirubin levels	3.1e-100	-0.0369473
rs10774625	12-111472415-A-G	intron	GWAS	FinnGen_drugs	H03AA Thyroid hormones	8.83e-100	-0.0274676
rs10774625	12-111472415-A-G	intron	GWAS	FinnGen_drugs	H03AA Thyroid hormones	8.83e-100	-0.0274676
rs10774625	12-111472415-A-G	intron	GWAS	Open_Targets_22.09	Urate levels	9.3e-100	-0.040743
rs10774625	12-111472415-A-G	intron	GWAS	Open_Targets_22.09	Urate levels	9.3e-100	-0.040743
rs10774625	12-111472415-A-G	intron	GWAS	Open_Targets_22.09	Diabetes or endocrine disease	1.3e-97	-0.0130651
rs10774625	12-111472415-A-G	intron	GWAS	Open_Targets_22.09	Diabetes or endocrine disease	1.3e-97	-0.0130651
rs10774625	12-111472415-A-G	intron	GWAS	Open_Targets_22.09	High light scatter reticulocyte count	2.04e-97	-0.0005142
rs10774625	12-111472415-A-G	intron	GWAS	Open_Targets_22.09	High light scatter reticulocyte count	2.04e-97	-0.0005142
rs10774625	12-111472415-A-G	intron	GWAS	Kanta_2025_03	Leukocytes [#/volume] in Blood [e9/l], sample-wise median	2.05e-97	-0.042938
rs10774625	12-111472415-A-G	intron	GWAS	Kanta_2025_03	Leukocytes [#/volume] in Blood [e9/l], sample-wise median	2.05e-97	-0.042938
rs10774625	12-111472415-A-G	intron	GWAS	Open_Targets_22.09	Diabetes or endocrine disease	1.2e-95	-0.0128225
rs10774625	12-111472415-A-G	intron	GWAS	Open_Targets_22.09	Diabetes or endocrine disease	1.2e-95	-0.0128225
rs10774625	12-111472415-A-G	intron	GWAS	Open_Targets_22.09	Urate levels	6e-91	-0.0387626
rs10774625	12-111472415-A-G	intron	GWAS	Open_Targets_22.09	Urate levels	6e-91	-0.0387626
rs10774625	12-111472415-A-G	intron	GWAS	Open_Targets_22.09	Reticulocyte count	6.59e-91	-0.0724115
rs10774625	12-111472415-A-G	intron	GWAS	Open_Targets_22.09	Reticulocyte count	6.59e-91	-0.0724115
rs10774625	12-111472415-A-G	intron	GWAS	Open_Targets_22.09	Hypothyroidism/myxoedema | non-cancer illness code, self-reported	1.42e-90	-0.218074
rs10774625	12-111472415-A-G	intron	GWAS	Open_Targets_22.09	Hypothyroidism/myxoedema | non-cancer illness code, self-reported	1.42e-90	-0.218074
rs10774625	12-111472415-A-G	intron	GWAS	Open_Targets_22.09	High light scatter reticulocyte count	1.63e-90	-0.0004951
rs10774625	12-111472415-A-G	intron	GWAS	Open_Targets_22.09	High light scatter reticulocyte count	1.63e-90	-0.0004951
rs10774625	12-111472415-A-G	intron	GWAS	Open_Targets_22.09	HDL cholesterol levels	1.7e-90	0.0373416
rs10774625	12-111472415-A-G	intron	GWAS	Open_Targets_22.09	HDL cholesterol levels	1.7e-90	0.0373416
rs10774625	12-111472415-A-G	intron	GWAS	Open_Targets_22.09	Reticulocyte count	1.22e-89	-0.0718574
rs10774625	12-111472415-A-G	intron	GWAS	Open_Targets_22.09	Reticulocyte count	1.22e-89	-0.0718574
rs10774625	12-111472415-A-G	intron	GWAS	Open_Targets_22.09	Hypothyroidism/myxoedema | non-cancer illness code, self-reported	1.56e-87	-0.214223
rs10774625	12-111472415-A-G	intron	GWAS	Open_Targets_22.09	Hypothyroidism/myxoedema | non-cancer illness code, self-reported	1.56e-87	-0.214223
rs10774625	12-111472415-A-G	intron	GWAS	Kanta_2025_03	Eosinophils [#/volume] in Blood [e9/l], sample-wise median	4.63e-87	-0.063619
rs10774625	12-111472415-A-G	intron	GWAS	Kanta_2025_03	Eosinophils [#/volume] in Blood [e9/l], sample-wise median	4.63e-87	-0.063619
rs10774625	12-111472415-A-G	intron	GWAS	Open_Targets_22.09	Direct bilirubin levels	2e-84	-0.0382046
rs10774625	12-111472415-A-G	intron	GWAS	Open_Targets_22.09	Direct bilirubin levels	2e-84	-0.0382046
rs10774625	12-111472415-A-G	intron	GWAS	FinnGen_MVP_UKBB_meta	Hypertension	4.68e-84	-0.0565
rs10774625	12-111472415-A-G	intron	GWAS	FinnGen_MVP_UKBB_meta	Hypertension	4.68e-84	-0.0565
rs10774625	12-111472415-A-G	intron	GWAS	Open_Targets_22.09	Spleen volume	3.5e-83	-0.133338
rs10774625	12-111472415-A-G	intron	GWAS	Open_Targets_22.09	Spleen volume	3.5e-83	-0.133338
rs10774625	12-111472415-A-G	intron	GWAS	Open_Targets_22.09	Basophil count	4e-82	0
rs10774625	12-111472415-A-G	intron	GWAS	Open_Targets_22.09	Basophil count	4e-82	0
rs10774625	12-111472415-A-G	intron	GWAS	Open_Targets_22.09	HDL cholesterol levels	1.3e-81	0.0355116
rs10774625	12-111472415-A-G	intron	GWAS	Open_Targets_22.09	HDL cholesterol levels	1.3e-81	0.0355116
rs10774625	12-111472415-A-G	intron	GWAS	Open_Targets_22.09	Lymphocyte percentage of white cells	2e-81	-0.041132
rs10774625	12-111472415-A-G	intron	GWAS	Open_Targets_22.09	Lymphocyte percentage of white cells	2e-81	-0.041132
rs10774625	12-111472415-A-G	intron	GWAS	Open_Targets_22.09	Spleen volume	1.9e-80	-0.130998
rs10774625	12-111472415-A-G	intron	GWAS	Open_Targets_22.09	Spleen volume	1.9e-80	-0.130998
rs10774625	12-111472415-A-G	intron	GWAS	FinnGen_MVP_UKBB_meta	Hypertension, essential	2.19e-80	-0.0559
rs10774625	12-111472415-A-G	intron	GWAS	FinnGen_MVP_UKBB_meta	Hypertension, essential	2.19e-80	-0.0559
rs10774625	12-111472415-A-G	intron	GWAS	Open_Targets_22.09	Neutrophill percentage	1.64e-79	0.37683
rs10774625	12-111472415-A-G	intron	GWAS	Open_Targets_22.09	Neutrophill percentage	1.64e-79	0.37683
rs10774625	12-111472415-A-G	intron	GWAS	Open_Targets_22.09	Lymphocyte percentage of white cells	1.5e-77	-0.0400941
rs10774625	12-111472415-A-G	intron	GWAS	Open_Targets_22.09	Lymphocyte percentage of white cells	1.5e-77	-0.0400941
rs10774625	12-111472415-A-G	intron	GWAS	Open_Targets_22.09	Direct bilirubin levels	7.4e-77	-0.0364318
rs10774625	12-111472415-A-G	intron	GWAS	Open_Targets_22.09	Direct bilirubin levels	7.4e-77	-0.0364318
rs10774625	12-111472415-A-G	intron	GWAS	Open_Targets_22.09	Lymphocyte count	1.46e-76	-0.0496846
rs10774625	12-111472415-A-G	intron	GWAS	Open_Targets_22.09	Lymphocyte count	1.46e-76	-0.0496846
rs10774625	12-111472415-A-G	intron	GWAS	Open_Targets_22.09	Autoimmune traits	2e-76	0
rs10774625	12-111472415-A-G	intron	GWAS	Open_Targets_22.09	Autoimmune traits	2e-76	0
rs10774625	12-111472415-A-G	intron	GWAS	Open_Targets_22.09	Neutrophill percentage	1.23e-75	0.367116
rs10774625	12-111472415-A-G	intron	GWAS	Open_Targets_22.09	Neutrophill percentage	1.23e-75	0.367116
rs10774625	12-111472415-A-G	intron	GWAS	Open_Targets_22.09	High light scatter reticulocyte count	3.16e-75	-0.0656106
rs10774625	12-111472415-A-G	intron	GWAS	Open_Targets_22.09	High light scatter reticulocyte count	3.16e-75	-0.0656106
rs10774625	12-111472415-A-G	intron	GWAS	Open_Targets_22.09	Monocyte count	7e-75	0
rs10774625	12-111472415-A-G	intron	GWAS	Open_Targets_22.09	Monocyte count	7e-75	0
rs10774625	12-111472415-A-G	intron	GWAS	Open_Targets_22.09	Hemoglobin concentration	9.68e-75	-0.0647006
rs10774625	12-111472415-A-G	intron	GWAS	Open_Targets_22.09	Hemoglobin concentration	9.68e-75	-0.0647006
rs10774625	12-111472415-A-G	intron	GWAS	Open_Targets_22.09	High light scatter reticulocyte count	3.11e-74	-0.0651335
rs10774625	12-111472415-A-G	intron	GWAS	Open_Targets_22.09	High light scatter reticulocyte count	3.11e-74	-0.0651335
rs10774625	12-111472415-A-G	intron	GWAS	Open_Targets_22.09	Lymphocyte count	9.51e-73	-0.0483778
rs10774625	12-111472415-A-G	intron	GWAS	Open_Targets_22.09	Lymphocyte count	9.51e-73	-0.0483778
rs10774625	12-111472415-A-G	intron	GWAS	Open_Targets_22.09	Red blood cell count	4e-72	-0.0366
rs10774625	12-111472415-A-G	intron	GWAS	Open_Targets_22.09	Red blood cell count	4e-72	-0.0366
rs10774625	12-111472415-A-G	intron	GWAS	Open_Targets_22.09	Monocyte count	5e-72	0
rs10774625	12-111472415-A-G	intron	GWAS	Open_Targets_22.09	Monocyte count	5e-72	0
rs10774625	12-111472415-A-G	intron	GWAS	Open_Targets_22.09	Hematocrit	7.64e-72	-0.0631191
rs10774625	12-111472415-A-G	intron	GWAS	Open_Targets_22.09	Hematocrit	7.64e-72	-0.0631191
rs10774625	12-111472415-A-G	intron	GWAS	Open_Targets_22.09	Red blood cell (erythrocyte) count	3.09e-71	-0.0148709
rs10774625	12-111472415-A-G	intron	GWAS	Open_Targets_22.09	Red blood cell (erythrocyte) count	3.09e-71	-0.0148709
rs10774625	12-111472415-A-G	intron	GWAS	Open_Targets_22.09	Levothyroxine sodium | treatment/medication code	7.89e-71	-0.209954
rs10774625	12-111472415-A-G	intron	GWAS	Open_Targets_22.09	Levothyroxine sodium | treatment/medication code	7.89e-71	-0.209954
rs10774625	12-111472415-A-G	intron	GWAS	Open_Targets_22.09	Hemoglobin concentration	1.31e-70	-0.0628099
rs10774625	12-111472415-A-G	intron	GWAS	Open_Targets_22.09	Hemoglobin concentration	1.31e-70	-0.0628099
rs10774625	12-111472415-A-G	intron	GWAS	Open_Targets_22.09	White blood cell count	9.17e-70	-0.0630864
rs10774625	12-111472415-A-G	intron	GWAS	Open_Targets_22.09	White blood cell count	9.17e-70	-0.0630864
rs10774625	12-111472415-A-G	intron	GWAS	Open_Targets_22.09	Red blood cell (erythrocyte) count	2.37e-69	-0.0146611
rs10774625	12-111472415-A-G	intron	GWAS	Open_Targets_22.09	Red blood cell (erythrocyte) count	2.37e-69	-0.0146611
rs10774625	12-111472415-A-G	intron	GWAS	Open_Targets_22.09	Reticulocyte fraction of red cells	2.46e-69	-0.0630118
rs10774625	12-111472415-A-G	intron	GWAS	Open_Targets_22.09	Reticulocyte fraction of red cells	2.46e-69	-0.0630118
rs10774625	12-111472415-A-G	intron	GWAS	Open_Targets_22.09	Levothyroxine sodium | treatment/medication code	1.37e-68	-0.20644
rs10774625	12-111472415-A-G	intron	GWAS	Open_Targets_22.09	Levothyroxine sodium | treatment/medication code	1.37e-68	-0.20644
rs10774625	12-111472415-A-G	intron	GWAS	Open_Targets_22.09	Reticulocyte fraction of red cells	1.4e-68	-0.0626108
rs10774625	12-111472415-A-G	intron	GWAS	Open_Targets_22.09	Reticulocyte fraction of red cells	1.4e-68	-0.0626108
rs10774625	12-111472415-A-G	intron	GWAS	Open_Targets_22.09	Hematocrit	3.28e-68	-0.0614306
rs10774625	12-111472415-A-G	intron	GWAS	Open_Targets_22.09	Hematocrit	3.28e-68	-0.0614306
rs10774625	12-111472415-A-G	intron	GWAS	Open_Targets_22.09	Systolic blood pressure	5.97e-68	-0.0275182
rs10774625	12-111472415-A-G	intron	GWAS	Open_Targets_22.09	Systolic blood pressure	5.97e-68	-0.0275182
rs10774625	12-111472415-A-G	intron	GWAS	Open_Targets_22.09	Diastolic blood pressure (cigarette smoking interaction)	6e-67	0
rs10774625	12-111472415-A-G	intron	GWAS	Open_Targets_22.09	Diastolic blood pressure (cigarette smoking interaction)	6e-67	0
rs10774625	12-111472415-A-G	intron	GWAS	Open_Targets_22.09	White blood cell count	2.94e-65	-0.0609316
rs10774625	12-111472415-A-G	intron	GWAS	Open_Targets_22.09	White blood cell count	2.94e-65	-0.0609316
rs10774625	12-111472415-A-G	intron	GWAS	Open_Targets_22.09	Systolic blood pressure	6.09e-65	-0.0268785
rs10774625	12-111472415-A-G	intron	GWAS	Open_Targets_22.09	Systolic blood pressure	6.09e-65	-0.0268785
rs10774625	12-111472415-A-G	intron	GWAS	Open_Targets_22.09	Hypothyroidism	8e-65	-0.1734
rs10774625	12-111472415-A-G	intron	GWAS	Open_Targets_22.09	Hypothyroidism	8e-65	-0.1734
rs10774625	12-111472415-A-G	intron	GWAS	Open_Targets_22.09	Total cholesterol levels	1.2e-64	0.0336562
rs10774625	12-111472415-A-G	intron	GWAS	Open_Targets_22.09	Total cholesterol levels	1.2e-64	0.0336562
rs10774625	12-111472415-A-G	intron	GWAS	Open_Targets_22.09	Diastolic blood pressure	2e-64	-0.401
rs10774625	12-111472415-A-G	intron	GWAS	Open_Targets_22.09	Diastolic blood pressure	2e-64	-0.401
rs10774625	12-111472415-A-G	intron	GWAS	Open_Targets_22.09	Neutrophil-to-lymphocyte ratio	8e-64	0
rs10774625	12-111472415-A-G	intron	GWAS	Open_Targets_22.09	Neutrophil-to-lymphocyte ratio	8e-64	0
rs10774625	12-111472415-A-G	intron	GWAS	Open_Targets_22.09	Diastolic blood pressure	1e-63	-0.403
rs10774625	12-111472415-A-G	intron	GWAS	Open_Targets_22.09	Diastolic blood pressure	1e-63	-0.403
rs10774625	12-111472415-A-G	intron	GWAS	FinnGen_R12	Disorders of the thyroid gland	1.89e-63	-0.0986604
rs10774625	12-111472415-A-G	intron	GWAS	FinnGen_R12	Disorders of the thyroid gland	1.89e-63	-0.0986604
rs10774625	12-111472415-A-G	intron	GWAS	Open_Targets_22.09	Type 1 diabetes	1.08e-60	-0.231498
rs10774625	12-111472415-A-G	intron	GWAS	Open_Targets_22.09	Type 1 diabetes	1.08e-60	-0.231498
rs10774625	12-111472415-A-G	intron	GWAS	Open_Targets_22.09	High light scatter reticulocyte percentage of red cells	2.31e-60	-0.0586027
rs10774625	12-111472415-A-G	intron	GWAS	Open_Targets_22.09	High light scatter reticulocyte percentage of red cells	2.31e-60	-0.0586027
rs10774625	12-111472415-A-G	intron	GWAS	Open_Targets_22.09	Diastolic blood pressure x alcohol consumption interaction (2df test) [AA, EA]	8e-60	0
rs10774625	12-111472415-A-G	intron	GWAS	Open_Targets_22.09	Diastolic blood pressure x alcohol consumption interaction (2df test) [AA, EA]	8e-60	0
rs10774625	12-111472415-A-G	intron	GWAS	Open_Targets_22.09	High light scatter reticulocyte percentage of red cells	1.75e-59	-0.0581159
rs10774625	12-111472415-A-G	intron	GWAS	Open_Targets_22.09	High light scatter reticulocyte percentage of red cells	1.75e-59	-0.0581159
rs10774625	12-111472415-A-G	intron	GWAS	Open_Targets_22.09	Non-albumin protein levels	3e-59	-0.0409
rs10774625	12-111472415-A-G	intron	GWAS	Open_Targets_22.09	Non-albumin protein levels	3e-59	-0.0409
rs10774625	12-111472415-A-G	intron	GWAS	Open_Targets_22.09	Total cholesterol levels	1.5e-58	0.031847
rs10774625	12-111472415-A-G	intron	GWAS	Open_Targets_22.09	Total cholesterol levels	1.5e-58	0.031847
rs10774625	12-111472415-A-G	intron	GWAS	Open_Targets_22.09	Diastolic blood pressure x alcohol consumption interaction (2df test) [EA]	7e-58	0
rs10774625	12-111472415-A-G	intron	GWAS	Open_Targets_22.09	Diastolic blood pressure x alcohol consumption interaction (2df test) [EA]	7e-58	0
rs10774625	12-111472415-A-G	intron	GWAS	Open_Targets_22.09	Neutrophil count	3.5e-57	-0.0319411
rs10774625	12-111472415-A-G	intron	GWAS	Open_Targets_22.09	Neutrophil count	3.5e-57	-0.0319411
rs10774625	12-111472415-A-G	intron	GWAS	Open_Targets_22.09	Systolic blood pressure	6.3e-57	-0.0317305
rs10774625	12-111472415-A-G	intron	GWAS	Open_Targets_22.09	Systolic blood pressure	6.3e-57	-0.0317305
rs10774625	12-111472415-A-G	intron	GWAS	Open_Targets_22.09	Systolic blood pressure	8.3e-57	-0.0317637
rs10774625	12-111472415-A-G	intron	GWAS	Open_Targets_22.09	Systolic blood pressure	8.3e-57	-0.0317637
rs10774625	12-111472415-A-G	intron	GWAS	Open_Targets_22.09	Total bilirubin levels	1e-56	-0.0383
rs10774625	12-111472415-A-G	intron	GWAS	Open_Targets_22.09	Total bilirubin levels	1e-56	-0.0383
rs10774625	12-111472415-A-G	intron	GWAS	Open_Targets_22.09	Reticulocyte count	1.58e-56	-0.0014864
rs10774625	12-111472415-A-G	intron	GWAS	Open_Targets_22.09	Reticulocyte count	1.58e-56	-0.0014864
rs10774625	12-111472415-A-G	intron	GWAS	Open_Targets_22.09	Total bilirubin levels	2e-56	0
rs10774625	12-111472415-A-G	intron	GWAS	Open_Targets_22.09	Total bilirubin levels	2e-56	0
rs10774625	12-111472415-A-G	intron	GWAS	Open_Targets_22.09	Hypertension	2.3e-56	-0.0133024
rs10774625	12-111472415-A-G	intron	GWAS	Open_Targets_22.09	Hypertension	2.3e-56	-0.0133024
rs10774625	12-111472415-A-G	intron	GWAS	Open_Targets_22.09	Type 1 diabetes	6.62e-56	-0.222482
rs10774625	12-111472415-A-G	intron	GWAS	Open_Targets_22.09	Type 1 diabetes	6.62e-56	-0.222482
rs10774625	12-111472415-A-G	intron	GWAS	FGR12_UKBB	Hypertension	7.94e-56	-0.0611
rs10774625	12-111472415-A-G	intron	GWAS	FGR12_UKBB	Hypertension	7.94e-56	-0.0611
rs10774625	12-111472415-A-G	intron	GWAS	Open_Targets_22.09	Systolic blood pressure	9e-56	0
rs10774625	12-111472415-A-G	intron	GWAS	Open_Targets_22.09	Systolic blood pressure	9e-56	0
rs10774625	12-111472415-A-G	intron	GWAS	Open_Targets_22.09	Neutrophil count	1e-55	0
rs10774625	12-111472415-A-G	intron	GWAS	Open_Targets_22.09	Neutrophil count	1e-55	0
rs10774625	12-111472415-A-G	intron	GWAS	Open_Targets_22.09	Neutrophil count	4.6e-55	-0.0307523
rs10774625	12-111472415-A-G	intron	GWAS	Open_Targets_22.09	Neutrophil count	4.6e-55	-0.0307523
rs10774625	12-111472415-A-G	intron	GWAS	Open_Targets_22.09	Urate levels	2e-54	-0.0282
rs10774625	12-111472415-A-G	intron	GWAS	Open_Targets_22.09	Urate levels	2e-54	-0.0282
rs10774625	12-111472415-A-G	intron	GWAS	Kanta_2025_03	Lymphocytes [#/volume] in Blood [e9/l], sample-wise median	2.82e-54	-0.0495599
rs10774625	12-111472415-A-G	intron	GWAS	Kanta_2025_03	Lymphocytes [#/volume] in Blood [e9/l], sample-wise median	2.82e-54	-0.0495599
rs10774625	12-111472415-A-G	intron	GWAS	Open_Targets_22.09	Lymphocyte percentage	2.84e-54	-0.268346
rs10774625	12-111472415-A-G	intron	GWAS	Open_Targets_22.09	Lymphocyte percentage	2.84e-54	-0.268346
rs10774625	12-111472415-A-G	intron	GWAS	Open_Targets_22.09	Immature fraction of reticulocytes	3.4e-54	-0.0303648
rs10774625	12-111472415-A-G	intron	GWAS	Open_Targets_22.09	Immature fraction of reticulocytes	3.4e-54	-0.0303648
rs10774625	12-111472415-A-G	intron	GWAS	Open_Targets_22.09	Diastolic blood pressure	4e-54	-0.0369
rs10774625	12-111472415-A-G	intron	GWAS	Open_Targets_22.09	Diastolic blood pressure	4e-54	-0.0369
rs10774625	12-111472415-A-G	intron	GWAS	Open_Targets_22.09	Hypothyroidism	6.6e-54	-0.191
rs10774625	12-111472415-A-G	intron	GWAS	Open_Targets_22.09	Hypothyroidism	6.6e-54	-0.191
rs10774625	12-111472415-A-G	intron	GWAS	Open_Targets_22.09	Hypothyroidism nos	1.6e-53	-0.195
rs10774625	12-111472415-A-G	intron	GWAS	Open_Targets_22.09	Hypothyroidism nos	1.6e-53	-0.195
rs10774625	12-111472415-A-G	intron	GWAS	Open_Targets_22.09	Hypertension	2.4e-53	-0.0127967
rs10774625	12-111472415-A-G	intron	GWAS	Open_Targets_22.09	Hypertension	2.4e-53	-0.0127967
rs10774625	12-111472415-A-G	intron	GWAS	Open_Targets_22.09	Reticulocyte count	5.96e-53	-0.0014364
rs10774625	12-111472415-A-G	intron	GWAS	Open_Targets_22.09	Reticulocyte count	5.96e-53	-0.0014364
rs10774625	12-111472415-A-G	intron	GWAS	Open_Targets_22.09	Neutrophil count	1.9e-52	-0.029388
rs10774625	12-111472415-A-G	intron	GWAS	Open_Targets_22.09	Neutrophil count	1.9e-52	-0.029388
rs10774625	12-111472415-A-G	intron	GWAS	FGR12_UKBB	Autoimmune diseases excluding thyroid diseases	1.26e-51	-0.0806
rs10774625	12-111472415-A-G	intron	GWAS	FGR12_UKBB	Autoimmune diseases excluding thyroid diseases	1.26e-51	-0.0806
rs10774625	12-111472415-A-G	intron	GWAS	Kanta_2025_03	Hemoglobin [Mass/volume] in Blood [g/l], sample-wise median	1.53e-51	-0.0289392
rs10774625	12-111472415-A-G	intron	GWAS	Kanta_2025_03	Hemoglobin [Mass/volume] in Blood [g/l], sample-wise median	1.53e-51	-0.0289392
rs10774625	12-111472415-A-G	intron	GWAS	Open_Targets_22.09	Lymphocyte percentage	2.07e-51	-0.26079
rs10774625	12-111472415-A-G	intron	GWAS	Open_Targets_22.09	Lymphocyte percentage	2.07e-51	-0.26079
rs10774625	12-111472415-A-G	intron	GWAS	Open_Targets_22.09	Immature fraction of reticulocytes	1.5e-50	-0.0290053
rs10774625	12-111472415-A-G	intron	GWAS	Open_Targets_22.09	Immature fraction of reticulocytes	1.5e-50	-0.0290053
rs10774625	12-111472415-A-G	intron	GWAS	FGR12_UKBB	Hypertension, essential	1.58e-50	-0.0597
rs10774625	12-111472415-A-G	intron	GWAS	FGR12_UKBB	Hypertension, essential	1.58e-50	-0.0597
rs10774625	12-111472415-A-G	intron	GWAS	Open_Targets_22.09	Immature fraction of reticulocytes	1.1e-49	-0.0324702
rs10774625	12-111472415-A-G	intron	GWAS	Open_Targets_22.09	Immature fraction of reticulocytes	1.1e-49	-0.0324702
rs10774625	12-111472415-A-G	intron	GWAS	Open_Targets_22.09	Type 1 diabetes	4.62e-49	-0.218244
rs10774625	12-111472415-A-G	intron	GWAS	Open_Targets_22.09	Type 1 diabetes	4.62e-49	-0.218244
rs10774625	12-111472415-A-G	intron	GWAS	Open_Targets_22.09	Neutrophil count	7e-49	0
rs10774625	12-111472415-A-G	intron	GWAS	Open_Targets_22.09	Neutrophil count	7e-49	0
rs10774625	12-111472415-A-G	intron	GWAS	Kanta_2025_03	Eosinophils/100 leukocytes in Blood [%], sample-wise median	9.71e-49	-0.0478712
rs10774625	12-111472415-A-G	intron	GWAS	Kanta_2025_03	Eosinophils/100 leukocytes in Blood [%], sample-wise median	9.71e-49	-0.0478712
rs10774625	12-111472415-A-G	intron	GWAS	Open_Targets_22.09	Neutrophil count	6.26e-48	-0.028038
rs10774625	12-111472415-A-G	intron	GWAS	Open_Targets_22.09	Neutrophil count	6.26e-48	-0.028038
rs10774625	12-111472415-A-G	intron	GWAS	Open_Targets_22.09	Cardiovascular disease	9.4e-48	-0.0132548
rs10774625	12-111472415-A-G	intron	GWAS	Open_Targets_22.09	Cardiovascular disease	9.4e-48	-0.0132548
rs10774625	12-111472415-A-G	intron	GWAS	Open_Targets_22.09	Hypothyroidism nos	1.22e-47	-0.183
rs10774625	12-111472415-A-G	intron	GWAS	Open_Targets_22.09	Hypothyroidism nos	1.22e-47	-0.183
rs10774625	12-111472415-A-G	intron	GWAS	Open_Targets_22.09	Hypothyroidism	1.25e-47	-0.179
rs10774625	12-111472415-A-G	intron	GWAS	Open_Targets_22.09	Hypothyroidism	1.25e-47	-0.179
rs10774625	12-111472415-A-G	intron	GWAS	Open_Targets_22.09	Neutrophil count	3.1e-47	-0.03101
rs10774625	12-111472415-A-G	intron	GWAS	Open_Targets_22.09	Neutrophil count	3.1e-47	-0.03101
rs10774625	12-111472415-A-G	intron	GWAS	FinnGen_drugs	C09 Agents acting on the renin-angiotensin system	4.73e-47	-0.0216194
rs10774625	12-111472415-A-G	intron	GWAS	FinnGen_drugs	C09 Agents acting on the renin-angiotensin system	4.73e-47	-0.0216194
rs10774625	12-111472415-A-G	intron	GWAS	Open_Targets_22.09	Hemoglobin A1c levels	2.5e-46	0.0282747
rs10774625	12-111472415-A-G	intron	GWAS	Open_Targets_22.09	Hemoglobin A1c levels	2.5e-46	0.0282747
rs10774625	12-111472415-A-G	intron	GWAS	Open_Targets_22.09	Immature fraction of reticulocytes	5e-46	-0.0311871
rs10774625	12-111472415-A-G	intron	GWAS	Open_Targets_22.09	Immature fraction of reticulocytes	5e-46	-0.0311871
rs10774625	12-111472415-A-G	intron	GWAS	Open_Targets_22.09	Neutrophil percentage of white cells	7.89e-46	0.0513154
rs10774625	12-111472415-A-G	intron	GWAS	Open_Targets_22.09	Neutrophil percentage of white cells	7.89e-46	0.0513154
rs10774625	12-111472415-A-G	intron	GWAS	Open_Targets_22.09	Type 1 diabetes	8.35e-46	-0.210279
rs10774625	12-111472415-A-G	intron	GWAS	Open_Targets_22.09	Type 1 diabetes	8.35e-46	-0.210279
rs10774625	12-111472415-A-G	intron	GWAS	Open_Targets_22.09	Urate levels	1e-45	-0.0342
rs10774625	12-111472415-A-G	intron	GWAS	Open_Targets_22.09	Urate levels	1e-45	-0.0342
rs10774625	12-111472415-A-G	intron	GWAS	Kanta_2025_03	Hematocrit [Volume Fraction] of Blood [%], sample-wise median	1.22e-45	-0.0285318
rs10774625	12-111472415-A-G	intron	GWAS	Kanta_2025_03	Hematocrit [Volume Fraction] of Blood [%], sample-wise median	1.22e-45	-0.0285318
rs10774625	12-111472415-A-G	intron	GWAS	Open_Targets_22.09	Diastolic blood pressure x alcohol consumption interaction (2df test) [EA]	2e-45	0
rs10774625	12-111472415-A-G	intron	GWAS	Open_Targets_22.09	Diastolic blood pressure x alcohol consumption interaction (2df test) [EA]	2e-45	0
rs10774625	12-111472415-A-G	intron	GWAS	Open_Targets_22.09	Monocyte count	1.02e-44	-0.0072864
rs10774625	12-111472415-A-G	intron	GWAS	Open_Targets_22.09	Monocyte count	1.02e-44	-0.0072864
rs10774625	12-111472415-A-G	intron	GWAS	Open_Targets_22.09	Cardiovascular disease	1.4e-44	-0.0126667
rs10774625	12-111472415-A-G	intron	GWAS	Open_Targets_22.09	Cardiovascular disease	1.4e-44	-0.0126667
rs10774625	12-111472415-A-G	intron	GWAS	Open_Targets_22.09	Type 1 diabetes	1.56e-44	-0.266051
rs10774625	12-111472415-A-G	intron	GWAS	Open_Targets_22.09	Type 1 diabetes	1.56e-44	-0.266051
rs10774625	12-111472415-A-G	intron	GWAS	Open_Targets_22.09	Direct low density lipoprotein cholesterol levels	2.1e-44	0.0279847
rs10774625	12-111472415-A-G	intron	GWAS	Open_Targets_22.09	Direct low density lipoprotein cholesterol levels	2.1e-44	0.0279847
rs10774625	12-111472415-A-G	intron	GWAS	FinnGen_R12	Hypothyroidism, drug reimbursement	3.55e-44	-0.199894
rs10774625	12-111472415-A-G	intron	GWAS	FinnGen_R12	Hypothyroidism, drug reimbursement	3.55e-44	-0.199894
rs10774625	12-111472415-A-G	intron	GWAS	Open_Targets_22.09	HDL cholesterol levels	4e-44	0.0265573
rs10774625	12-111472415-A-G	intron	GWAS	Open_Targets_22.09	HDL cholesterol levels	4e-44	0.0265573
rs10774625	12-111472415-A-G	intron	GWAS	Open_Targets_22.09	Urate levels	6e-44	-0.0077551
rs10774625	12-111472415-A-G	intron	GWAS	Open_Targets_22.09	Urate levels	6e-44	-0.0077551
rs10774625	12-111472415-A-G	intron	GWAS	Open_Targets_22.09	Alanine aminotransferase levels	8.8e-44	-0.028442
rs10774625	12-111472415-A-G	intron	GWAS	Open_Targets_22.09	Alanine aminotransferase levels	8.8e-44	-0.028442
rs10774625	12-111472415-A-G	intron	GWAS	Open_Targets_22.09	Monocyte count	1.2e-43	-0.049377
rs10774625	12-111472415-A-G	intron	GWAS	Open_Targets_22.09	Monocyte count	1.2e-43	-0.049377
rs10774625	12-111472415-A-G	intron	GWAS	Open_Targets_22.09	Red blood cell count	1.92e-43	-0.0490202
rs10774625	12-111472415-A-G	intron	GWAS	Open_Targets_22.09	Red blood cell count	1.92e-43	-0.0490202
rs10774625	12-111472415-A-G	intron	GWAS	Open_Targets_22.09	Alanine aminotransferase levels	2e-43	-0.0281314
rs10774625	12-111472415-A-G	intron	GWAS	Open_Targets_22.09	Alanine aminotransferase levels	2e-43	-0.0281314
rs10774625	12-111472415-A-G	intron	GWAS	Open_Targets_22.09	Neutrophil count	2.9e-43	-0.0296144
rs10774625	12-111472415-A-G	intron	GWAS	Open_Targets_22.09	Neutrophil count	2.9e-43	-0.0296144
rs10774625	12-111472415-A-G	intron	GWAS	Open_Targets_22.09	Basophil count	5.08e-43	-0.02822
rs10774625	12-111472415-A-G	intron	GWAS	Open_Targets_22.09	Basophil count	5.08e-43	-0.02822
rs10774625	12-111472415-A-G	intron	GWAS	Open_Targets_22.09	Neutrophil percentage of white cells	1.12e-42	0.0486958
rs10774625	12-111472415-A-G	intron	GWAS	Open_Targets_22.09	Neutrophil percentage of white cells	1.12e-42	0.0486958
rs10774625	12-111472415-A-G	intron	GWAS	Open_Targets_22.09	Mean spheric corpuscular volume	3.8e-42	0.0963146
rs10774625	12-111472415-A-G	intron	GWAS	Open_Targets_22.09	Mean spheric corpuscular volume	3.8e-42	0.0963146
rs10774625	12-111472415-A-G	intron	GWAS	Open_Targets_22.09	Monocyte count	1.6e-41	-0.0070069
rs10774625	12-111472415-A-G	intron	GWAS	Open_Targets_22.09	Monocyte count	1.6e-41	-0.0070069
rs10774625	12-111472415-A-G	intron	GWAS	Open_Targets_22.09	Type 1 diabetes	4.55e-41	-0.255021
rs10774625	12-111472415-A-G	intron	GWAS	Open_Targets_22.09	Type 1 diabetes	4.55e-41	-0.255021
rs10774625	12-111472415-A-G	intron	GWAS	Open_Targets_22.09	Monocyte count	5.05e-41	-0.0477692
rs10774625	12-111472415-A-G	intron	GWAS	Open_Targets_22.09	Monocyte count	5.05e-41	-0.0477692
rs10774625	12-111472415-A-G	intron	GWAS	Open_Targets_22.09	Direct low density lipoprotein cholesterol levels	7.6e-41	0.0266136
rs10774625	12-111472415-A-G	intron	GWAS	Open_Targets_22.09	Direct low density lipoprotein cholesterol levels	7.6e-41	0.0266136
rs10774625	12-111472415-A-G	intron	GWAS	Open_Targets_22.09	Basophil count	9.81e-41	-0.027416
rs10774625	12-111472415-A-G	intron	GWAS	Open_Targets_22.09	Basophil count	9.81e-41	-0.027416
rs10774625	12-111472415-A-G	intron	GWAS	Open_Targets_22.09	Red blood cell count	1.08e-40	-0.0473545
rs10774625	12-111472415-A-G	intron	GWAS	Open_Targets_22.09	Red blood cell count	1.08e-40	-0.0473545
rs10774625	12-111472415-A-G	intron	GWAS	Open_Targets_22.09	Direct bilirubin levels	2e-40	-0.0348
rs10774625	12-111472415-A-G	intron	GWAS	Open_Targets_22.09	Direct bilirubin levels	2e-40	-0.0348
rs10774625	12-111472415-A-G	intron	GWAS	FinnGen_R12	Antihypertensive medication - note that there are other indications	2.08e-40	-0.0643331
rs10774625	12-111472415-A-G	intron	GWAS	FinnGen_R12	Antihypertensive medication - note that there are other indications	2.08e-40	-0.0643331
rs10774625	12-111472415-A-G	intron	GWAS	FinnGen_MVP_UKBB_meta	Coronary atherosclerosis	6.46e-40	-0.045
rs10774625	12-111472415-A-G	intron	GWAS	FinnGen_MVP_UKBB_meta	Coronary atherosclerosis	6.46e-40	-0.045
rs10774625	12-111472415-A-G	intron	GWAS	Open_Targets_22.09	Diastolic blood pressure x alcohol consumption interaction (2df test) [AA, EA]	8e-40	0
rs10774625	12-111472415-A-G	intron	GWAS	Open_Targets_22.09	Diastolic blood pressure x alcohol consumption interaction (2df test) [AA, EA]	8e-40	0
rs10774625	12-111472415-A-G	intron	GWAS	Open_Targets_22.09	Basophil count	2e-39	0
rs10774625	12-111472415-A-G	intron	GWAS	Open_Targets_22.09	Basophil count	2e-39	0
rs10774625	12-111472415-A-G	intron	GWAS	Open_Targets_22.09	Basophil count	3.1e-39	-0.0289489
rs10774625	12-111472415-A-G	intron	GWAS	Open_Targets_22.09	Basophil count	3.1e-39	-0.0289489
rs10774625	12-111472415-A-G	intron	GWAS	Open_Targets_22.09	Diastolic blood pressure x alcohol consumption interaction (2df test) [EA]	4e-39	0
rs10774625	12-111472415-A-G	intron	GWAS	Open_Targets_22.09	Diastolic blood pressure x alcohol consumption interaction (2df test) [EA]	4e-39	0
rs10774625	12-111472415-A-G	intron	GWAS	FinnGen_MVP_UKBB_meta	Ischaemic heart disease, wide definition	5.37e-39	-0.0389
rs10774625	12-111472415-A-G	intron	GWAS	FinnGen_MVP_UKBB_meta	Ischaemic heart disease, wide definition	5.37e-39	-0.0389
rs10774625	12-111472415-A-G	intron	GWAS	Open_Targets_22.09	Type 1 diabetes	2e-38	-0.262364
rs10774625	12-111472415-A-G	intron	GWAS	Open_Targets_22.09	LDL cholesterol levels	2e-38	0.0271233
rs10774625	12-111472415-A-G	intron	GWAS	Open_Targets_22.09	Total cholesterol levels	2e-38	0.0302
rs10774625	12-111472415-A-G	intron	GWAS	Open_Targets_22.09	Type 1 diabetes	2e-38	-0.262364
rs10774625	12-111472415-A-G	intron	GWAS	Open_Targets_22.09	LDL cholesterol levels	2e-38	0.0271233
rs10774625	12-111472415-A-G	intron	GWAS	Open_Targets_22.09	Total cholesterol levels	2e-38	0.0302
rs10774625	12-111472415-A-G	intron	GWAS	Open_Targets_22.09	Reticulocyte percentage	3.12e-38	-0.028245
rs10774625	12-111472415-A-G	intron	GWAS	Open_Targets_22.09	Reticulocyte percentage	3.12e-38	-0.028245
rs10774625	12-111472415-A-G	intron	GWAS	FinnGen_R12	Autoimmune diseases excluding thyroid diseases	1.17e-37	-0.0761401
rs10774625	12-111472415-A-G	intron	GWAS	FinnGen_R12	Autoimmune diseases excluding thyroid diseases	1.17e-37	-0.0761401
rs10774625	12-111472415-A-G	intron	GWAS	Open_Targets_22.09	Serum alkaline phosphatase levels	4.1e-37	-0.0229984
rs10774625	12-111472415-A-G	intron	GWAS	Open_Targets_22.09	Serum alkaline phosphatase levels	4.1e-37	-0.0229984
rs10774625	12-111472415-A-G	intron	GWAS	Open_Targets_22.09	Neutrophil count	5e-37	-0.0302
rs10774625	12-111472415-A-G	intron	GWAS	Open_Targets_22.09	Neutrophil count	5e-37	-0.0302
rs10774625	12-111472415-A-G	intron	GWAS	Open_Targets_22.09	Basophil count	5.3e-37	-0.0280588
rs10774625	12-111472415-A-G	intron	GWAS	Open_Targets_22.09	Basophil count	5.3e-37	-0.0280588
rs10774625	12-111472415-A-G	intron	GWAS	FinnGen_R12	Hypertension	1.34e-36	-0.0640913
rs10774625	12-111472415-A-G	intron	GWAS	FinnGen_R12	Hypertension	1.34e-36	-0.0640913
rs10774625	12-111472415-A-G	intron	GWAS	Open_Targets_22.09	Systolic blood pressure (cigarette smoking interaction)	3e-36	0
rs10774625	12-111472415-A-G	intron	GWAS	Open_Targets_22.09	Systolic blood pressure (cigarette smoking interaction)	3e-36	0
rs10774625	12-111472415-A-G	intron	GWAS	Open_Targets_22.09	None of the above | vascular/heart problems diagnosed by doctor	1.01e-35	0.0620136
rs10774625	12-111472415-A-G	intron	GWAS	Open_Targets_22.09	None of the above | vascular/heart problems diagnosed by doctor	1.01e-35	0.0620136
rs10774625	12-111472415-A-G	intron	GWAS	Open_Targets_22.09	Vertex-wise sulcal depth	2e-35	-12.41
rs10774625	12-111472415-A-G	intron	GWAS	Open_Targets_22.09	Vertex-wise sulcal depth	2e-35	-12.41
rs10774625	12-111472415-A-G	intron	GWAS	Open_Targets_22.09	Reticulocyte percentage	2.43e-35	-0.0270918
rs10774625	12-111472415-A-G	intron	GWAS	Open_Targets_22.09	Reticulocyte percentage	2.43e-35	-0.0270918
rs10774625	12-111472415-A-G	intron	GWAS	Open_Targets_22.09	None of the above | vascular/heart problems diagnosed by doctor	5.49e-35	0.0613184
rs10774625	12-111472415-A-G	intron	GWAS	Open_Targets_22.09	None of the above | vascular/heart problems diagnosed by doctor	5.49e-35	0.0613184
rs10774625	12-111472415-A-G	intron	GWAS	FinnGen_MVP_UKBB_meta	Myocardial infarction, strict	5.75e-35	-0.0591
rs10774625	12-111472415-A-G	intron	GWAS	FinnGen_MVP_UKBB_meta	Myocardial infarction, strict	5.75e-35	-0.0591
rs10774625	12-111472415-A-G	intron	GWAS	Open_Targets_22.09	Hemoglobin A1c levels	6e-35	0
rs10774625	12-111472415-A-G	intron	GWAS	Open_Targets_22.09	Hemoglobin A1c levels	6e-35	0
rs10774625	12-111472415-A-G	intron	GWAS	Open_Targets_22.09	High light scatter reticulocyte percentage	1.36e-34	-0.0100019
rs10774625	12-111472415-A-G	intron	GWAS	Open_Targets_22.09	High light scatter reticulocyte percentage	1.36e-34	-0.0100019
rs10774625	12-111472415-A-G	intron	GWAS	Open_Targets_22.09	Alanine aminotransferase levels	2e-34	0
rs10774625	12-111472415-A-G	intron	GWAS	Open_Targets_22.09	Alanine aminotransferase levels	2e-34	0
rs10774625	12-111472415-A-G	intron	GWAS	Open_Targets_22.09	Cardiovascular disease	3e-34	0
rs10774625	12-111472415-A-G	intron	GWAS	Open_Targets_22.09	Cardiovascular disease	3e-34	0
rs10774625	12-111472415-A-G	intron	GWAS	Open_Targets_22.09	Vertex-wise cortical thickness	6e-34	-12.15
rs10774625	12-111472415-A-G	intron	GWAS	Open_Targets_22.09	Vertex-wise cortical thickness	6e-34	-12.15
rs10774625	12-111472415-A-G	intron	GWAS	Open_Targets_22.09	Offspring birth weight	1e-33	0.036552
rs10774625	12-111472415-A-G	intron	GWAS	Open_Targets_22.09	Total cholesterol levels	1e-33	0.0291
rs10774625	12-111472415-A-G	intron	GWAS	Open_Targets_22.09	Offspring birth weight	1e-33	0.036552
rs10774625	12-111472415-A-G	intron	GWAS	Open_Targets_22.09	Total cholesterol levels	1e-33	0.0291
rs10774625	12-111472415-A-G	intron	GWAS	Open_Targets_22.09	Mean spheric corpuscular volume	1.1e-33	0.025105
rs10774625	12-111472415-A-G	intron	GWAS	Open_Targets_22.09	Mean spheric corpuscular volume	1.1e-33	0.025105
rs10774625	12-111472415-A-G	intron	GWAS	FinnGen_drugs	TOTAL Total number of drug purchases	1.58e-33	-0.0206097
rs10774625	12-111472415-A-G	intron	GWAS	FinnGen_drugs	TOTAL Total number of drug purchases	1.58e-33	-0.0206097
rs10774625	12-111472415-A-G	intron	GWAS	FinnGen_drugs	NON J01 TOTAL Total number of purchases excl. antibacterials	4.86e-33	-0.0201421
rs10774625	12-111472415-A-G	intron	GWAS	FinnGen_drugs	NON J01 TOTAL Total number of purchases excl. antibacterials	4.86e-33	-0.0201421
rs10774625	12-111472415-A-G	intron	GWAS	Open_Targets_22.09	Neutrophill count	3.88e-32	-0.0395876
rs10774625	12-111472415-A-G	intron	GWAS	Open_Targets_22.09	Neutrophill count	3.88e-32	-0.0395876
rs10774625	12-111472415-A-G	intron	GWAS	Open_Targets_22.09	Systolic blood pressure x alcohol consumption interaction (2df test) [EA, Hispanic]	8e-32	0
rs10774625	12-111472415-A-G	intron	GWAS	Open_Targets_22.09	Systolic blood pressure x alcohol consumption interaction (2df test) [EA, Hispanic]	8e-32	0
rs10774625	12-111472415-A-G	intron	GWAS	Open_Targets_22.09	Type 1 diabetes	1e-31	0
rs10774625	12-111472415-A-G	intron	GWAS	Open_Targets_22.09	Type 1 diabetes	1e-31	0
rs10774625	12-111472415-A-G	intron	GWAS	Open_Targets_22.09	High light scatter reticulocyte percentage	1.64e-31	-0.0095177
rs10774625	12-111472415-A-G	intron	GWAS	Open_Targets_22.09	High light scatter reticulocyte percentage	1.64e-31	-0.0095177
rs10774625	12-111472415-A-G	intron	GWAS	Open_Targets_22.09	Diastolic blood pressure, automated reading	1.72e-31	0.285309
rs10774625	12-111472415-A-G	intron	GWAS	Open_Targets_22.09	Diastolic blood pressure, automated reading	1.72e-31	0.285309
rs10774625	12-111472415-A-G	intron	GWAS	Open_Targets_22.09	Apolipoprotein A1 levels	2.3e-31	0.0228284
rs10774625	12-111472415-A-G	intron	GWAS	Open_Targets_22.09	Apolipoprotein A1 levels	2.3e-31	0.0228284
rs10774625	12-111472415-A-G	intron	GWAS	Open_Targets_22.09	Lymphocyte percentage of white cells	2.41e-31	-0.0419834
rs10774625	12-111472415-A-G	intron	GWAS	Open_Targets_22.09	Lymphocyte percentage of white cells	2.41e-31	-0.0419834
rs10774625	12-111472415-A-G	intron	GWAS	Open_Targets_22.09	High blood pressure | vascular/heart problems diagnosed by doctor	2.94e-31	-0.0600821
rs10774625	12-111472415-A-G	intron	GWAS	Open_Targets_22.09	High blood pressure | vascular/heart problems diagnosed by doctor	2.94e-31	-0.0600821
rs10774625	12-111472415-A-G	intron	GWAS	FGR12_UKBB	Major coronary heart disease event	3.16e-31	-0.0653
rs10774625	12-111472415-A-G	intron	GWAS	FGR12_UKBB	Major coronary heart disease event	3.16e-31	-0.0653
rs10774625	12-111472415-A-G	intron	GWAS	FinnGen_R12	Hypertension, essential	3.18e-31	-0.0620112
rs10774625	12-111472415-A-G	intron	GWAS	FinnGen_R12	Hypertension, essential	3.18e-31	-0.0620112
rs10774625	12-111472415-A-G	intron	GWAS	Open_Targets_22.09	Glycated hemoglobin levels	4e-31	0.0286
rs10774625	12-111472415-A-G	intron	GWAS	Open_Targets_22.09	Glycated hemoglobin levels	4e-31	0.0286
rs10774625	12-111472415-A-G	intron	GWAS	FGR12_UKBB	Coronary atherosclerosis	5.01e-31	-0.0589
rs10774625	12-111472415-A-G	intron	GWAS	FGR12_UKBB	Coronary atherosclerosis	5.01e-31	-0.0589
rs10774625	12-111472415-A-G	intron	GWAS	Open_Targets_22.09	Liver enzyme levels (alanine transaminase)	5.8e-31	-0.0045174
rs10774625	12-111472415-A-G	intron	GWAS	Open_Targets_22.09	Liver enzyme levels (alanine transaminase)	5.8e-31	-0.0045174
rs10774625	12-111472415-A-G	intron	GWAS	Open_Targets_22.09	Type 1 diabetes	7.01e-31	-0.26601
rs10774625	12-111472415-A-G	intron	GWAS	Open_Targets_22.09	Type 1 diabetes	7.01e-31	-0.26601
rs10774625	12-111472415-A-G	intron	GWAS	Open_Targets_22.09	High density lipoprotein cholesterol levels	8e-31	0.0291
rs10774625	12-111472415-A-G	intron	GWAS	Open_Targets_22.09	High density lipoprotein cholesterol levels	8e-31	0.0291
rs10774625	12-111472415-A-G	intron	GWAS	Open_Targets_22.09	Liver enzyme levels (alanine transaminase)	9.7e-31	-0.0044991
rs10774625	12-111472415-A-G	intron	GWAS	Open_Targets_22.09	Liver enzyme levels (alanine transaminase)	9.7e-31	-0.0044991
rs10774625	12-111472415-A-G	intron	GWAS	FGR12_UKBB	Myocardial infarction, strict	1.58e-30	-0.0854
rs10774625	12-111472415-A-G	intron	GWAS	FGR12_UKBB	Coronary revascularization (ANGIO or CABG)	1.58e-30	-0.0837
rs10774625	12-111472415-A-G	intron	GWAS	FGR12_UKBB	Myocardial infarction, strict	1.58e-30	-0.0854
rs10774625	12-111472415-A-G	intron	GWAS	FGR12_UKBB	Coronary revascularization (ANGIO or CABG)	1.58e-30	-0.0837
rs10774625	12-111472415-A-G	intron	GWAS	Open_Targets_22.09	Mean sphered cell volume	1.6e-30	0.0221544
rs10774625	12-111472415-A-G	intron	GWAS	Open_Targets_22.09	Mean sphered cell volume	1.6e-30	0.0221544
rs10774625	12-111472415-A-G	intron	GWAS	Open_Targets_22.09	High blood pressure | vascular/heart problems diagnosed by doctor	1.71e-30	-0.0592771
rs10774625	12-111472415-A-G	intron	GWAS	Open_Targets_22.09	High blood pressure | vascular/heart problems diagnosed by doctor	1.71e-30	-0.0592771
rs10774625	12-111472415-A-G	intron	GWAS	Open_Targets_22.09	Systolic blood pressure x alcohol consumption interaction (2df test) [EA]	3e-30	0
rs10774625	12-111472415-A-G	intron	GWAS	Open_Targets_22.09	Systolic blood pressure x alcohol consumption interaction (2df test) [EA]	3e-30	0
rs10774625	12-111472415-A-G	intron	GWAS	Open_Targets_22.09	Coronary artery disease	5e-30	-0.0742
rs10774625	12-111472415-A-G	intron	GWAS	Open_Targets_22.09	Coronary artery disease	5e-30	-0.0742
rs10774625	12-111472415-A-G	intron	GWAS	Open_Targets_22.09	Serum albumin levels	7.4e-30	0.0238273
rs10774625	12-111472415-A-G	intron	GWAS	Open_Targets_22.09	Serum albumin levels	7.4e-30	0.0238273
rs10774625	12-111472415-A-G	intron	GWAS	Open_Targets_22.09	Apolipoprotein B levels	7.9e-30	0.0221517
rs10774625	12-111472415-A-G	intron	GWAS	Open_Targets_22.09	Apolipoprotein B levels	7.9e-30	0.0221517
rs10774625	12-111472415-A-G	intron	GWAS	Open_Targets_22.09	Neutrophill count	8.43e-30	-0.0380219
rs10774625	12-111472415-A-G	intron	GWAS	Open_Targets_22.09	Neutrophill count	8.43e-30	-0.0380219
rs10774625	12-111472415-A-G	intron	GWAS	Open_Targets_22.09	Serum albumin levels	9.4e-30	0.023753
rs10774625	12-111472415-A-G	intron	GWAS	Open_Targets_22.09	Serum albumin levels	9.4e-30	0.023753
rs10774625	12-111472415-A-G	intron	GWAS	Open_Targets_22.09	Hypertension | non-cancer illness code, self-reported	1.16e-29	-0.0594389
rs10774625	12-111472415-A-G	intron	GWAS	Open_Targets_22.09	Hypertension | non-cancer illness code, self-reported	1.16e-29	-0.0594389
rs10774625	12-111472415-A-G	intron	GWAS	Open_Targets_22.09	Apolipoprotein A1 levels	1.2e-29	0.0218847
rs10774625	12-111472415-A-G	intron	GWAS	Open_Targets_22.09	Apolipoprotein A1 levels	1.2e-29	0.0218847
rs10774625	12-111472415-A-G	intron	GWAS	Open_Targets_22.09	Serum phosphate levels	1.6e-29	-0.0241214
rs10774625	12-111472415-A-G	intron	GWAS	Open_Targets_22.09	Serum phosphate levels	1.6e-29	-0.0241214
rs10774625	12-111472415-A-G	intron	GWAS	Open_Targets_22.09	Type 1 diabetes	2.04e-29	-0.257415
rs10774625	12-111472415-A-G	intron	GWAS	Open_Targets_22.09	Type 1 diabetes	2.04e-29	-0.257415
rs10774625	12-111472415-A-G	intron	GWAS	Open_Targets_22.09	Immature reticulocyte fraction	5.87e-29	-0.0016267
rs10774625	12-111472415-A-G	intron	GWAS	Open_Targets_22.09	Immature reticulocyte fraction	5.87e-29	-0.0016267
rs10774625	12-111472415-A-G	intron	GWAS	Open_Targets_22.09	Hypertension | non-cancer illness code, self-reported	1.15e-28	-0.0579328
rs10774625	12-111472415-A-G	intron	GWAS	Open_Targets_22.09	Hypertension | non-cancer illness code, self-reported	1.15e-28	-0.0579328
rs10774625	12-111472415-A-G	intron	GWAS	Open_Targets_22.09	Low density lipoprotein cholesterol levels	1.7e-28	0.0213639
rs10774625	12-111472415-A-G	intron	GWAS	Open_Targets_22.09	Low density lipoprotein cholesterol levels	1.7e-28	0.0213639
rs10774625	12-111472415-A-G	intron	GWAS	Open_Targets_22.09	Serum phosphate levels	2e-28	-0.0231992
rs10774625	12-111472415-A-G	intron	GWAS	Open_Targets_22.09	Serum phosphate levels	2e-28	-0.0231992
rs10774625	12-111472415-A-G	intron	GWAS	Open_Targets_22.09	Lymphocyte percentage of white cells	2.37e-28	-0.039204
rs10774625	12-111472415-A-G	intron	GWAS	Open_Targets_22.09	Lymphocyte percentage of white cells	2.37e-28	-0.039204
rs10774625	12-111472415-A-G	intron	GWAS	Open_Targets_22.09	Serum phosphate levels	1e-27	-0.0275
rs10774625	12-111472415-A-G	intron	GWAS	Open_Targets_22.09	Serum phosphate levels	1e-27	-0.0275
rs10774625	12-111472415-A-G	intron	GWAS	Open_Targets_22.09	Apolipoprotein B levels	1.9e-27	0.0209937
rs10774625	12-111472415-A-G	intron	GWAS	Open_Targets_22.09	Apolipoprotein B levels	1.9e-27	0.0209937
rs10774625	12-111472415-A-G	intron	GWAS	FinnGen_MVP_UKBB_meta	Sarcoidosis	2.51e-27	-0.164
rs10774625	12-111472415-A-G	intron	GWAS	FinnGen_MVP_UKBB_meta	Sarcoidosis	2.51e-27	-0.164
rs10774625	12-111472415-A-G	intron	GWAS	Open_Targets_22.09	Type 1 diabetes	3e-27	0
rs10774625	12-111472415-A-G	intron	GWAS	Open_Targets_22.09	Medication use (agents acting on the renin-angiotensin system)	3e-27	0
rs10774625	12-111472415-A-G	intron	GWAS	Open_Targets_22.09	Medication use (agents acting on the renin-angiotensin system)	3e-27	0
rs10774625	12-111472415-A-G	intron	GWAS	Open_Targets_22.09	Type 1 diabetes	3e-27	0
rs10774625	12-111472415-A-G	intron	GWAS	Open_Targets_22.09	Medication use (agents acting on the renin-angiotensin system)	3e-27	0
rs10774625	12-111472415-A-G	intron	GWAS	Open_Targets_22.09	Medication use (agents acting on the renin-angiotensin system)	3e-27	0
rs10774625	12-111472415-A-G	intron	GWAS	Open_Targets_22.09	Platelet count	1e-26	-3.99
rs10774625	12-111472415-A-G	intron	GWAS	Open_Targets_22.09	Hypothyroidism	1e-26	0
rs10774625	12-111472415-A-G	intron	GWAS	Open_Targets_22.09	Platelet count	1e-26	-3.99
rs10774625	12-111472415-A-G	intron	GWAS	Open_Targets_22.09	Hypothyroidism	1e-26	0
rs10774625	12-111472415-A-G	intron	GWAS	Open_Targets_22.09	Myeloid white cell count	1.22e-26	-0.0383437
rs10774625	12-111472415-A-G	intron	GWAS	Open_Targets_22.09	Myeloid white cell count	1.22e-26	-0.0383437
rs10774625	12-111472415-A-G	intron	GWAS	Open_Targets_22.09	Mean corpuscular hemoglobin	1.48e-26	-0.020552
rs10774625	12-111472415-A-G	intron	GWAS	Open_Targets_22.09	Mean corpuscular hemoglobin	1.48e-26	-0.020552
rs10774625	12-111472415-A-G	intron	GWAS	Open_Targets_22.09	Coronary artery disease	1.73e-26	-0.0643
rs10774625	12-111472415-A-G	intron	GWAS	Open_Targets_22.09	Coronary artery disease	1.73e-26	-0.0643
rs10774625	12-111472415-A-G	intron	GWAS	FinnGen_drugs	C08CA Dihydropyridine derivatives	2.28e-26	-0.0151892
rs10774625	12-111472415-A-G	intron	GWAS	FinnGen_drugs	C08CA Dihydropyridine derivatives	2.28e-26	-0.0151892
rs10774625	12-111472415-A-G	intron	GWAS	FinnGen_R12	Cardiovascular diseases (excluding rheumatic etc)	5.97e-26	-0.0524
rs10774625	12-111472415-A-G	intron	GWAS	FinnGen_R12	Cardiovascular diseases (excluding rheumatic etc)	5.97e-26	-0.0524
rs10774625	12-111472415-A-G	intron	GWAS	Open_Targets_22.09	Immature reticulocyte fraction	6.11e-26	-0.0015335
rs10774625	12-111472415-A-G	intron	GWAS	Open_Targets_22.09	Immature reticulocyte fraction	6.11e-26	-0.0015335
rs10774625	12-111472415-A-G	intron	GWAS	Kanta_2025_03	Cholesterol [Moles/volume] in Serum or Plasma [mmol/l], sample-wise median	6.62e-26	0.0235992
rs10774625	12-111472415-A-G	intron	GWAS	Kanta_2025_03	Cholesterol [Moles/volume] in Serum or Plasma [mmol/l], sample-wise median	6.62e-26	0.0235992
rs10774625	12-111472415-A-G	intron	GWAS	FinnGen_R12	Reimbursement for rheumatic diseases	6.94e-26	-0.0910488
rs10774625	12-111472415-A-G	intron	GWAS	FinnGen_R12	Reimbursement for rheumatic diseases	6.94e-26	-0.0910488
rs10774625	12-111472415-A-G	intron	GWAS	Open_Targets_22.09	Hashimoto thyroiditis	1e-25	-0.179
rs10774625	12-111472415-A-G	intron	GWAS	Open_Targets_22.09	Hashimoto thyroiditis	1e-25	-0.179
rs10774625	12-111472415-A-G	intron	GWAS	Open_Targets_22.09	Type 1 diabetes	1.34e-25	-0.2556
rs10774625	12-111472415-A-G	intron	GWAS	Open_Targets_22.09	Type 1 diabetes	1.34e-25	-0.2556
rs10774625	12-111472415-A-G	intron	GWAS	FinnGen_drugs	C07A Beta blocking agents, plain	1.5e-25	-0.0160889
rs10774625	12-111472415-A-G	intron	GWAS	FinnGen_drugs	C07A Beta blocking agents, plain	1.5e-25	-0.0160889
rs10774625	12-111472415-A-G	intron	GWAS	Open_Targets_22.09	Apolipoprotein B levels	2e-25	0.021719
rs10774625	12-111472415-A-G	intron	GWAS	Open_Targets_22.09	Apolipoprotein B levels	2e-25	0.021719
rs10774625	12-111472415-A-G	intron	GWAS	Open_Targets_22.09	Myeloid white cell count	2.44e-25	-0.0373153
rs10774625	12-111472415-A-G	intron	GWAS	Open_Targets_22.09	Myeloid white cell count	2.44e-25	-0.0373153
rs10774625	12-111472415-A-G	intron	GWAS	Open_Targets_22.09	Alanine aminotransferase levels	3e-25	-0.0251
rs10774625	12-111472415-A-G	intron	GWAS	Open_Targets_22.09	Alanine aminotransferase levels	3e-25	-0.0251
rs10774625	12-111472415-A-G	intron	GWAS	Open_Targets_22.09	Diastolic blood pressure	4e-25	-0.448
rs10774625	12-111472415-A-G	intron	GWAS	Open_Targets_22.09	Lymphocyte-to-monocyte ratio	4e-25	0
rs10774625	12-111472415-A-G	intron	GWAS	Open_Targets_22.09	Diastolic blood pressure	4e-25	-0.448
rs10774625	12-111472415-A-G	intron	GWAS	Open_Targets_22.09	Lymphocyte-to-monocyte ratio	4e-25	0
rs10774625	12-111472415-A-G	intron	GWAS	Open_Targets_22.09	Low density lipoprotein cholesterol levels	4.6e-25	0.0198019
rs10774625	12-111472415-A-G	intron	GWAS	Open_Targets_22.09	Low density lipoprotein cholesterol levels	4.6e-25	0.0198019
rs10774625	12-111472415-A-G	intron	GWAS	Kanta_2025_03	MCH [Entitic mass] [pg], sample-wise median	8.41e-25	-0.0194117
rs10774625	12-111472415-A-G	intron	GWAS	Kanta_2025_03	MCH [Entitic mass] [pg], sample-wise median	8.41e-25	-0.0194117
rs10774625	12-111472415-A-G	intron	GWAS	FinnGen_R12	Second line medication for Crohn's disease	9.73e-25	-0.0897371
rs10774625	12-111472415-A-G	intron	GWAS	FinnGen_R12	Second line medication for Crohn's disease	9.73e-25	-0.0897371
rs10774625	12-111472415-A-G	intron	GWAS	Kanta_2025_03	Monocytes [#/volume] in Blood [e9/l], sample-wise median	1.64e-24	-0.032246
rs10774625	12-111472415-A-G	intron	GWAS	Kanta_2025_03	Monocytes [#/volume] in Blood [e9/l], sample-wise median	1.64e-24	-0.032246
rs10774625	12-111472415-A-G	intron	GWAS	Open_Targets_22.09	Birth weight of first child	1.72e-24	0.0285737
rs10774625	12-111472415-A-G	intron	GWAS	Open_Targets_22.09	Birth weight of first child	1.72e-24	0.0285737
rs10774625	12-111472415-A-G	intron	GWAS	Open_Targets_22.09	Aspartate aminotransferase levels	1.8e-24	-0.020652
rs10774625	12-111472415-A-G	intron	GWAS	Open_Targets_22.09	Aspartate aminotransferase levels	1.8e-24	-0.020652
rs10774625	12-111472415-A-G	intron	GWAS	Open_Targets_22.09	Coronary artery disease	1.84e-24	-0.0555
rs10774625	12-111472415-A-G	intron	GWAS	Open_Targets_22.09	Coronary artery disease	1.84e-24	-0.0555
rs10774625	12-111472415-A-G	intron	GWAS	Open_Targets_22.09	Diastolic blood pressure [EA, initial]	3e-24	-0.457
rs10774625	12-111472415-A-G	intron	GWAS	Open_Targets_22.09	Diastolic blood pressure [EA, initial]	3e-24	-0.457
rs10774625	12-111472415-A-G	intron	GWAS	Open_Targets_22.09	Aspartate aminotransferase levels	3.4e-24	-0.0203839
rs10774625	12-111472415-A-G	intron	GWAS	Open_Targets_22.09	Aspartate aminotransferase levels	3.4e-24	-0.0203839
rs10774625	12-111472415-A-G	intron	GWAS	Kanta_2025_03	Erythrocytes [#/volume] in Blood [e12/l], sample-wise median	3.52e-24	-0.0194295
rs10774625	12-111472415-A-G	intron	GWAS	Kanta_2025_03	Erythrocytes [#/volume] in Blood [e12/l], sample-wise median	3.52e-24	-0.0194295
rs10774625	12-111472415-A-G	intron	GWAS	Open_Targets_22.09	Diastolic blood pressure x alcohol consumption (light vs heavy) interaction (2df test) [EA]	4e-24	0
rs10774625	12-111472415-A-G	intron	GWAS	Open_Targets_22.09	Mean corpuscular hemoglobin	4e-24	0
rs10774625	12-111472415-A-G	intron	GWAS	Open_Targets_22.09	Diastolic blood pressure x alcohol consumption (light vs heavy) interaction (2df test) [EA]	4e-24	0
rs10774625	12-111472415-A-G	intron	GWAS	Open_Targets_22.09	Mean corpuscular hemoglobin	4e-24	0
rs10774625	12-111472415-A-G	intron	GWAS	Open_Targets_22.09	Platelet distribution width	6.3e-24	-0.0216925
rs10774625	12-111472415-A-G	intron	GWAS	Open_Targets_22.09	Platelet distribution width	6.3e-24	-0.0216925
rs10774625	12-111472415-A-G	intron	GWAS	Open_Targets_22.09	Mean corpuscular hemoglobin concentration	8.7e-24	-0.0173232
rs10774625	12-111472415-A-G	intron	GWAS	Open_Targets_22.09	Mean corpuscular hemoglobin concentration	8.7e-24	-0.0173232
rs10774625	12-111472415-A-G	intron	GWAS	Open_Targets_22.09	Type 1 diabetes	9.87e-24	-0.2422
rs10774625	12-111472415-A-G	intron	GWAS	Open_Targets_22.09	Type 1 diabetes	9.87e-24	-0.2422
rs10774625	12-111472415-A-G	intron	GWAS	Open_Targets_22.09	Mean arterial pressure	1e-23	-0.479112
rs10774625	12-111472415-A-G	intron	GWAS	Open_Targets_22.09	Mean arterial pressure	1e-23	-0.479112
rs10774625	12-111472415-A-G	intron	GWAS	Open_Targets_22.09	Myocardial infarction	2.68e-23	-0.0793409
rs10774625	12-111472415-A-G	intron	GWAS	Open_Targets_22.09	Myocardial infarction	2.68e-23	-0.0793409
rs10774625	12-111472415-A-G	intron	GWAS	Open_Targets_22.09	Myocardial infarction	2.68e-23	-0.0793409
rs10774625	12-111472415-A-G	intron	GWAS	Open_Targets_22.09	Myocardial infarction	2.68e-23	-0.0793409
rs10774625	12-111472415-A-G	intron	GWAS	Open_Targets_22.09	Systolic blood pressure	3e-23	-0.386
rs10774625	12-111472415-A-G	intron	GWAS	Open_Targets_22.09	Systolic blood pressure	3e-23	-0.389
rs10774625	12-111472415-A-G	intron	GWAS	Open_Targets_22.09	Systolic blood pressure	3e-23	-0.386
rs10774625	12-111472415-A-G	intron	GWAS	Open_Targets_22.09	Systolic blood pressure	3e-23	-0.389
rs10774625	12-111472415-A-G	intron	GWAS	FinnGen_drugs	C07AB Beta blocking agents, plain, selective	3.27e-23	-0.0145694
rs10774625	12-111472415-A-G	intron	GWAS	FinnGen_drugs	C07AB Beta blocking agents, plain, selective	3.27e-23	-0.0145694
rs10774625	12-111472415-A-G	intron	GWAS	Open_Targets_22.09	Low density lipoprotein cholesterol levels	4e-23	0
rs10774625	12-111472415-A-G	intron	GWAS	Open_Targets_22.09	Low density lipoprotein cholesterol levels	4e-23	0
rs10774625	12-111472415-A-G	intron	GWAS	Open_Targets_22.09	Vitiligo	6e-23	-0.238511
rs10774625	12-111472415-A-G	intron	GWAS	Open_Targets_22.09	Vitiligo	6e-23	-0.238511
rs10774625	12-111472415-A-G	intron	GWAS	Open_Targets_22.09	Trunk fat-free mass	7.41e-23	0.0751736
rs10774625	12-111472415-A-G	intron	GWAS	Open_Targets_22.09	Trunk fat-free mass	7.41e-23	0.0751736
rs10774625	12-111472415-A-G	intron	GWAS	Open_Targets_22.09	Hypertension	8.77e-23	-0.0629
rs10774625	12-111472415-A-G	intron	GWAS	Open_Targets_22.09	Hypertension	8.77e-23	-0.0629
rs10774625	12-111472415-A-G	intron	GWAS	Open_Targets_22.09	Serum alkaline phosphatase levels	9e-23	-0.0237
rs10774625	12-111472415-A-G	intron	GWAS	Open_Targets_22.09	Serum alkaline phosphatase levels	9e-23	-0.0237
rs10774625	12-111472415-A-G	intron	GWAS	Kanta_2025_03	Thyrotropin [Units/volume] in Serum or Plasma [mu/l], sample-wise median	9.04e-23	-0.0228553
rs10774625	12-111472415-A-G	intron	GWAS	Kanta_2025_03	Thyrotropin [Units/volume] in Serum or Plasma [mu/l], sample-wise median	9.04e-23	-0.0228553
rs10774625	12-111472415-A-G	intron	GWAS	FinnGen_drugs	C03 Diuretics	9.34e-23	-0.013298
rs10774625	12-111472415-A-G	intron	GWAS	FinnGen_drugs	C03 Diuretics	9.34e-23	-0.013298
rs10774625	12-111472415-A-G	intron	GWAS	Open_Targets_22.09	Low density lipoprotein cholesterol levels	1e-22	0.0236
rs10774625	12-111472415-A-G	intron	GWAS	Open_Targets_22.09	Low density lipoprotein cholesterol levels	1e-22	0.0236
rs10774625	12-111472415-A-G	intron	GWAS	Open_Targets_22.09	Essential hypertension	1.03e-22	-0.0629
rs10774625	12-111472415-A-G	intron	GWAS	Open_Targets_22.09	Essential hypertension	1.03e-22	-0.0629
rs10774625	12-111472415-A-G	intron	GWAS	Open_Targets_22.09	Trunk predicted mass	1.66e-22	0.071488
rs10774625	12-111472415-A-G	intron	GWAS	Open_Targets_22.09	Trunk predicted mass	1.66e-22	0.071488
rs10774625	12-111472415-A-G	intron	GWAS	Open_Targets_22.09	Systolic blood pressure x alcohol consumption interaction (2df test) [EA]	2e-22	0
rs10774625	12-111472415-A-G	intron	GWAS	Open_Targets_22.09	Total cholesterol levels	2e-22	0.0273
rs10774625	12-111472415-A-G	intron	GWAS	Open_Targets_22.09	Vertex-wise cortical surface area	2e-22	-9.77
rs10774625	12-111472415-A-G	intron	GWAS	Open_Targets_22.09	Systolic blood pressure x alcohol consumption interaction (2df test) [EA]	2e-22	0
rs10774625	12-111472415-A-G	intron	GWAS	Open_Targets_22.09	Total cholesterol levels	2e-22	0.0273
rs10774625	12-111472415-A-G	intron	GWAS	Open_Targets_22.09	Vertex-wise cortical surface area	2e-22	-9.77
rs10774625	12-111472415-A-G	intron	GWAS	FGR12_UKBB	Coeliac disease	2.51e-22	-0.156
rs10774625	12-111472415-A-G	intron	GWAS	FGR12_UKBB	Coeliac disease	2.51e-22	-0.156
rs10774625	12-111472415-A-G	intron	GWAS	Open_Targets_22.09	Appendicular lean mass	2.71e-22	0.0183
rs10774625	12-111472415-A-G	intron	GWAS	Open_Targets_22.09	Appendicular lean mass	2.71e-22	0.0183
rs10774625	12-111472415-A-G	intron	GWAS	Open_Targets_22.09	Body mass index and systole blood pressure (pairwise)	4e-22	0
rs10774625	12-111472415-A-G	intron	GWAS	Open_Targets_22.09	Body mass index and systole blood pressure (pairwise)	4e-22	0
rs10774625	12-111472415-A-G	intron	GWAS	FinnGen_MVP_UKBB_meta	Rheumatoid arthritis	4.27e-22	-0.0759
rs10774625	12-111472415-A-G	intron	GWAS	FinnGen_MVP_UKBB_meta	Rheumatoid arthritis	4.27e-22	-0.0759
rs10774625	12-111472415-A-G	intron	GWAS	Kanta_2025_03	Cholesterol in LDL [Moles/volume] in Serum or Plasma [mmol/l], sample-wise median	5.03e-22	0.0216705
rs10774625	12-111472415-A-G	intron	GWAS	Kanta_2025_03	Cholesterol in LDL [Moles/volume] in Serum or Plasma [mmol/l], sample-wise median	5.03e-22	0.0216705
rs10774625	12-111472415-A-G	intron	GWAS	Open_Targets_22.09	Mean corpuscular hemoglobin	5.2e-22	-0.0200606
rs10774625	12-111472415-A-G	intron	GWAS	Open_Targets_22.09	Mean corpuscular hemoglobin	5.2e-22	-0.0200606
rs10774625	12-111472415-A-G	intron	GWAS	Open_Targets_22.09	Medication use (beta blocking agents)	8e-22	0
rs10774625	12-111472415-A-G	intron	GWAS	Open_Targets_22.09	Medication use (beta blocking agents)	8e-22	0
rs10774625	12-111472415-A-G	intron	GWAS	Open_Targets_22.09	Medication use (beta blocking agents)	8e-22	0
rs10774625	12-111472415-A-G	intron	GWAS	Open_Targets_22.09	Medication use (beta blocking agents)	8e-22	0
rs10774625	12-111472415-A-G	intron	GWAS	Open_Targets_22.09	Diastolic blood pressure	1e-21	-0.362
rs10774625	12-111472415-A-G	intron	GWAS	Open_Targets_22.09	Diastolic blood pressure	1e-21	-0.362
rs10774625	12-111472415-A-G	intron	GWAS	Open_Targets_22.09	Mean corpuscular volume	1.06e-21	-0.017443
rs10774625	12-111472415-A-G	intron	GWAS	Open_Targets_22.09	Mean corpuscular volume	1.06e-21	-0.017443
rs10774625	12-111472415-A-G	intron	GWAS	Open_Targets_22.09	Hypertension	1.57e-21	-0.061
rs10774625	12-111472415-A-G	intron	GWAS	Open_Targets_22.09	Hypertension	1.57e-21	-0.061
rs10774625	12-111472415-A-G	intron	GWAS	Open_Targets_22.09	Essential hypertension	1.7e-21	-0.061
rs10774625	12-111472415-A-G	intron	GWAS	Open_Targets_22.09	Essential hypertension	1.7e-21	-0.061
rs10774625	12-111472415-A-G	intron	GWAS	FinnGen_drugs	A10AB Insulins and analogues for injection, fast-acting	2.45e-21	-0.0088216
rs10774625	12-111472415-A-G	intron	GWAS	FinnGen_drugs	A10AB Insulins and analogues for injection, fast-acting	2.45e-21	-0.0088216
rs10774625	12-111472415-A-G	intron	GWAS	Open_Targets_22.09	Granulocyte count	3.1e-21	-0.0338656
rs10774625	12-111472415-A-G	intron	GWAS	Open_Targets_22.09	Granulocyte count	3.1e-21	-0.0338656
rs10774625	12-111472415-A-G	intron	GWAS	Open_Targets_22.09	Trunk fat-free mass	3.29e-21	0.0721763
rs10774625	12-111472415-A-G	intron	GWAS	Open_Targets_22.09	Trunk fat-free mass	3.29e-21	0.0721763
rs10774625	12-111472415-A-G	intron	GWAS	Open_Targets_22.09	Mean corpuscular volume	3.29e-21	-0.017158
rs10774625	12-111472415-A-G	intron	GWAS	Open_Targets_22.09	Mean corpuscular volume	3.29e-21	-0.017158
rs10774625	12-111472415-A-G	intron	GWAS	Kanta_2025_03	Alanine aminotransferase [Enzymatic activity/volume] in Serum or Plasma [u/l], sample-wise median	3.87e-21	-0.0194296
rs10774625	12-111472415-A-G	intron	GWAS	Kanta_2025_03	Alanine aminotransferase [Enzymatic activity/volume] in Serum or Plasma [u/l], sample-wise median	3.87e-21	-0.0194296
rs10774625	12-111472415-A-G	intron	GWAS	Open_Targets_22.09	Diastolic blood pressure x alcohol consumption (light vs heavy) interaction (2df test) [EA]	4e-21	0
rs10774625	12-111472415-A-G	intron	GWAS	Open_Targets_22.09	Diastolic blood pressure x alcohol consumption (light vs heavy) interaction (2df test) [EA]	4e-21	0
rs10774625	12-111472415-A-G	intron	GWAS	Open_Targets_22.09	Birth weight of first child	4.51e-21	0.0262658
rs10774625	12-111472415-A-G	intron	GWAS	Open_Targets_22.09	Birth weight of first child	4.51e-21	0.0262658
rs10774625	12-111472415-A-G	intron	GWAS	Open_Targets_22.09	Trunk predicted mass	5.35e-21	0.0688381
rs10774625	12-111472415-A-G	intron	GWAS	Open_Targets_22.09	Trunk predicted mass	5.35e-21	0.0688381
rs10774625	12-111472415-A-G	intron	GWAS	Open_Targets_22.09	Celiac disease	5.42e-21	-0.175633
rs10774625	12-111472415-A-G	intron	GWAS	Open_Targets_22.09	Celiac disease	5.42e-21	-0.175633
rs10774625	12-111472415-A-G	intron	GWAS	Open_Targets_22.09	Systolic blood pressure x alcohol consumption interaction (2df test) [AA, EA, Hispanic]	9e-21	0
rs10774625	12-111472415-A-G	intron	GWAS	Open_Targets_22.09	Systolic blood pressure x alcohol consumption interaction (2df test) [AA, EA, Hispanic]	9e-21	0
rs10774625	12-111472415-A-G	intron	GWAS	Open_Targets_22.09	Interleukin-2 receptor subunit beta measurement	1.19e-20	-0.1237
rs10774625	12-111472415-A-G	intron	GWAS	Open_Targets_22.09	Interleukin-2 receptor subunit beta measurement	1.19e-20	-0.1237
rs10774625	12-111472415-A-G	intron	GWAS	Open_Targets_22.09	Arm fat-free mass (left)	1.34e-20	0.0103754
rs10774625	12-111472415-A-G	intron	GWAS	Open_Targets_22.09	Arm fat-free mass (left)	1.34e-20	0.0103754
rs10774625	12-111472415-A-G	intron	GWAS	Open_Targets_22.09	Basophil count	1.9e-20	-0.0179778
rs10774625	12-111472415-A-G	intron	GWAS	Open_Targets_22.09	Basophil count	1.9e-20	-0.0179778
rs10774625	12-111472415-A-G	intron	GWAS	Open_Targets_22.09	Mean arterial pressure x alcohol consumption interaction (2df test) [AA, EA, Hispanic]	2e-20	0
rs10774625	12-111472415-A-G	intron	GWAS	Open_Targets_22.09	Mean arterial pressure x alcohol consumption interaction (2df test) [AA, EA, Hispanic]	2e-20	0
rs10774625	12-111472415-A-G	intron	GWAS	Open_Targets_22.09	Diastolic blood pressure	3e-20	-0.032
rs10774625	12-111472415-A-G	intron	GWAS	Open_Targets_22.09	Diastolic blood pressure	3e-20	-0.032
rs10774625	12-111472415-A-G	intron	GWAS	Open_Targets_22.09	Sum neutrophil eosinophil counts	3.37e-20	-0.0329119
rs10774625	12-111472415-A-G	intron	GWAS	Open_Targets_22.09	Sum neutrophil eosinophil counts	3.37e-20	-0.0329119
rs10774625	12-111472415-A-G	intron	GWAS	Open_Targets_22.09	Celiac disease	3.47e-20	-0.1715
rs10774625	12-111472415-A-G	intron	GWAS	Open_Targets_22.09	Celiac disease	3.47e-20	-0.1715
rs10774625	12-111472415-A-G	intron	GWAS	Open_Targets_22.09	Arm predicted mass (left)	3.95e-20	0.00963788
rs10774625	12-111472415-A-G	intron	GWAS	Open_Targets_22.09	Arm predicted mass (left)	3.95e-20	0.00963788
rs10774625	12-111472415-A-G	intron	GWAS	FinnGen_drugs	L04A Immunosuppressive agents	3.97e-20	-0.0090049
rs10774625	12-111472415-A-G	intron	GWAS	FinnGen_drugs	L04A Immunosuppressive agents	3.97e-20	-0.0090049
rs10774625	12-111472415-A-G	intron	GWAS	Open_Targets_22.09	Granulocyte count	3.98e-20	-0.0328801
rs10774625	12-111472415-A-G	intron	GWAS	Open_Targets_22.09	Granulocyte count	3.98e-20	-0.0328801
rs10774625	12-111472415-A-G	intron	GWAS	Open_Targets_22.09	LDL cholesterol	4e-20	0.0258
rs10774625	12-111472415-A-G	intron	GWAS	Open_Targets_22.09	Serum albumin levels	4e-20	0.0232
rs10774625	12-111472415-A-G	intron	GWAS	Open_Targets_22.09	LDL cholesterol	4e-20	0.0258
rs10774625	12-111472415-A-G	intron	GWAS	Open_Targets_22.09	Serum albumin levels	4e-20	0.0232
rs10774625	12-111472415-A-G	intron	GWAS	Open_Targets_22.09	Appendicular lean mass	4.88e-20	0.0173
rs10774625	12-111472415-A-G	intron	GWAS	Open_Targets_22.09	Appendicular lean mass	4.88e-20	0.0173
rs10774625	12-111472415-A-G	intron	GWAS	Open_Targets_22.09	Mean arterial pressure x alcohol consumption (light vs heavy) interaction (2df test) [EA]	5e-20	0
rs10774625	12-111472415-A-G	intron	GWAS	Open_Targets_22.09	Mean arterial pressure x alcohol consumption (light vs heavy) interaction (2df test) [EA]	5e-20	0
rs10774625	12-111472415-A-G	intron	GWAS	Open_Targets_22.09	Coronary artery disease	5.3e-20	-0.0650727
rs10774625	12-111472415-A-G	intron	GWAS	Open_Targets_22.09	Coronary artery disease	5.3e-20	-0.0650727
rs10774625	12-111472415-A-G	intron	GWAS	Open_Targets_22.09	Systolic blood pressure x alcohol consumption interaction (2df test) [AA, EA]	6e-20	0
rs10774625	12-111472415-A-G	intron	GWAS	Open_Targets_22.09	Systolic blood pressure x alcohol consumption interaction (2df test) [AA, EA]	6e-20	0
rs10774625	12-111472415-A-G	intron	GWAS	FGR12_UKBB	Sarcoidosis	6.31e-20	-0.158
rs10774625	12-111472415-A-G	intron	GWAS	FGR12_UKBB	Sarcoidosis	6.31e-20	-0.158
rs10774625	12-111472415-A-G	intron	GWAS	Open_Targets_22.09	Blood pressure [Mean Arterial Pressure]	7e-20	-0.429
rs10774625	12-111472415-A-G	intron	GWAS	Open_Targets_22.09	Blood pressure [Mean Arterial Pressure]	7e-20	-0.429
rs10774625	12-111472415-A-G	intron	GWAS	Open_Targets_22.09	Blood pressure medication | medication for cholesterol, blood pressure or diabetes	7.32e-20	-0.0705459
rs10774625	12-111472415-A-G	intron	GWAS	Open_Targets_22.09	Blood pressure medication | medication for cholesterol, blood pressure or diabetes	7.32e-20	-0.0705459
rs10774625	12-111472415-A-G	intron	GWAS	Open_Targets_22.09	Coronary artery disease	7.8e-20	-0.0647283
rs10774625	12-111472415-A-G	intron	GWAS	Open_Targets_22.09	Coronary artery disease	7.8e-20	-0.0647283
rs10774625	12-111472415-A-G	intron	GWAS	Kanta_2025_03	MCV [Entitic volume] [fl], sample-wise median	7.92e-20	-0.0170547
rs10774625	12-111472415-A-G	intron	GWAS	Kanta_2025_03	MCV [Entitic volume] [fl], sample-wise median	7.92e-20	-0.0170547
rs10774625	12-111472415-A-G	intron	GWAS	FinnGen_drugs	C09AA ACE inhibitors, plain	1.1e-19	-0.0128196
rs10774625	12-111472415-A-G	intron	GWAS	FinnGen_drugs	C09AA ACE inhibitors, plain	1.1e-19	-0.0128196
rs10774625	12-111472415-A-G	intron	GWAS	Open_Targets_22.09	Whole body fat-free mass	1.11e-19	0.134358
rs10774625	12-111472415-A-G	intron	GWAS	Open_Targets_22.09	Whole body fat-free mass	1.11e-19	0.134358
rs10774625	12-111472415-A-G	intron	GWAS	Open_Targets_22.09	Whole body water mass	1.25e-19	0.0988132
rs10774625	12-111472415-A-G	intron	GWAS	Open_Targets_22.09	Whole body water mass	1.25e-19	0.0988132
rs10774625	12-111472415-A-G	intron	GWAS	Open_Targets_22.09	Serum total protein level	1.3e-19	-0.0191859
rs10774625	12-111472415-A-G	intron	GWAS	Open_Targets_22.09	Serum total protein level	1.3e-19	-0.0191859
rs10774625	12-111472415-A-G	intron	GWAS	Open_Targets_22.09	Arm fat-free mass (right)	1.6e-19	0.00936158
rs10774625	12-111472415-A-G	intron	GWAS	Open_Targets_22.09	Arm fat-free mass (right)	1.6e-19	0.00936158
rs10774625	12-111472415-A-G	intron	GWAS	Open_Targets_22.09	Basophil count	1.7e-19	-0.0175455
rs10774625	12-111472415-A-G	intron	GWAS	Open_Targets_22.09	Basophil count	1.7e-19	-0.0175455
rs10774625	12-111472415-A-G	intron	GWAS	Open_Targets_22.09	Mean arterial pressure x alcohol consumption interaction (2df test) [EA, Hispanic]	2e-19	0
rs10774625	12-111472415-A-G	intron	GWAS	Open_Targets_22.09	Diastolic blood pressure x alcohol consumption (light vs heavy) interaction (2df test) [EA]	2e-19	0
rs10774625	12-111472415-A-G	intron	GWAS	Open_Targets_22.09	Mean arterial pressure x alcohol consumption interaction (2df test) [EA, Hispanic]	2e-19	0
rs10774625	12-111472415-A-G	intron	GWAS	Open_Targets_22.09	Diastolic blood pressure x alcohol consumption (light vs heavy) interaction (2df test) [EA]	2e-19	0
rs10774625	12-111472415-A-G	intron	GWAS	FinnGen_drugs	C09CA Angiotensin II antagonists, plain	2.07e-19	-0.0138366
rs10774625	12-111472415-A-G	intron	GWAS	FinnGen_drugs	C09CA Angiotensin II antagonists, plain	2.07e-19	-0.0138366
rs10774625	12-111472415-A-G	intron	GWAS	FinnGen_MVP_UKBB_meta	Angina pectoris	2.09e-19	-0.0384
rs10774625	12-111472415-A-G	intron	GWAS	FinnGen_MVP_UKBB_meta	Angina pectoris	2.09e-19	-0.0384
rs10774625	12-111472415-A-G	intron	GWAS	Open_Targets_22.09	Arm predicted mass (right)	2.33e-19	0.00878246
rs10774625	12-111472415-A-G	intron	GWAS	Open_Targets_22.09	Arm predicted mass (right)	2.33e-19	0.00878246
rs10774625	12-111472415-A-G	intron	GWAS	Kanta_2025_03	Sodium [Moles/volume] in Serum or Plasma [mmol/l], sample-wise median	2.63e-19	0.0198608
rs10774625	12-111472415-A-G	intron	GWAS	Kanta_2025_03	Sodium [Moles/volume] in Serum or Plasma [mmol/l], sample-wise median	2.63e-19	0.0198608
rs10774625	12-111472415-A-G	intron	GWAS	Open_Targets_22.09	Celiac disease or Rheumatoid arthritis	3e-19	0
rs10774625	12-111472415-A-G	intron	GWAS	Open_Targets_22.09	Systolic blood pressure	3e-19	0.481
rs10774625	12-111472415-A-G	intron	GWAS	Open_Targets_22.09	Birth weight	3e-19	0.022966
rs10774625	12-111472415-A-G	intron	GWAS	Open_Targets_22.09	Myeloproliferative neoplasms	3e-19	0
rs10774625	12-111472415-A-G	intron	GWAS	Open_Targets_22.09	Celiac disease or Rheumatoid arthritis	3e-19	0
rs10774625	12-111472415-A-G	intron	GWAS	Open_Targets_22.09	Systolic blood pressure	3e-19	0.481
rs10774625	12-111472415-A-G	intron	GWAS	Open_Targets_22.09	Birth weight	3e-19	0.022966
rs10774625	12-111472415-A-G	intron	GWAS	Open_Targets_22.09	Myeloproliferative neoplasms	3e-19	0
rs10774625	12-111472415-A-G	intron	GWAS	Open_Targets_22.09	Red blood cell traits [EA, Hgb]	4e-19	-0.051
rs10774625	12-111472415-A-G	intron	GWAS	Open_Targets_22.09	Eczema	4e-19	0
rs10774625	12-111472415-A-G	intron	GWAS	Open_Targets_22.09	Red blood cell traits [EA, Hgb]	4e-19	-0.051
rs10774625	12-111472415-A-G	intron	GWAS	Open_Targets_22.09	Eczema	4e-19	0
rs10774625	12-111472415-A-G	intron	GWAS	Open_Targets_22.09	Immature fraction of reticulocytes	4.25e-19	-0.031633
rs10774625	12-111472415-A-G	intron	GWAS	Open_Targets_22.09	Immature fraction of reticulocytes	4.25e-19	-0.031633
rs10774625	12-111472415-A-G	intron	GWAS	Open_Targets_22.09	Primary biliary cholangitis	5e-19	-0.191253
rs10774625	12-111472415-A-G	intron	GWAS	Open_Targets_22.09	Primary biliary cholangitis	5e-19	-0.191253
rs10774625	12-111472415-A-G	intron	GWAS	Open_Targets_22.09	Sum neutrophil eosinophil counts	5.9e-19	-0.0317791
rs10774625	12-111472415-A-G	intron	GWAS	Open_Targets_22.09	Sum neutrophil eosinophil counts	5.9e-19	-0.0317791
rs10774625	12-111472415-A-G	intron	GWAS	Open_Targets_22.09	Eosinophil counts [EA]	7e-19	-7.6
rs10774625	12-111472415-A-G	intron	GWAS	Open_Targets_22.09	Eosinophil counts [EA]	7e-19	-7.6
rs10774625	12-111472415-A-G	intron	GWAS	Open_Targets_22.09	Interleukin-2 receptor subunit beta measurement	7.12e-19	-0.1176
rs10774625	12-111472415-A-G	intron	GWAS	Open_Targets_22.09	Interleukin-2 receptor subunit beta measurement	7.12e-19	-0.1176
rs10774625	12-111472415-A-G	intron	GWAS	Open_Targets_22.09	Impedance of arm (left)	9.67e-19	-0.829572
rs10774625	12-111472415-A-G	intron	GWAS	Open_Targets_22.09	Impedance of arm (left)	9.67e-19	-0.829572
rs10774625	12-111472415-A-G	intron	GWAS	Open_Targets_22.09	Aspartate aminotransferase levels	1e-18	0
rs10774625	12-111472415-A-G	intron	GWAS	Open_Targets_22.09	Aspartate aminotransferase levels	1e-18	0
rs10774625	12-111472415-A-G	intron	GWAS	Open_Targets_22.09	Arm fat-free mass (left)	1.01e-18	0.00984706
rs10774625	12-111472415-A-G	intron	GWAS	Open_Targets_22.09	Arm fat-free mass (left)	1.01e-18	0.00984706
rs10774625	12-111472415-A-G	intron	GWAS	Open_Targets_22.09	Immature fraction of reticulocytes	1.08e-18	-0.0312419
rs10774625	12-111472415-A-G	intron	GWAS	Open_Targets_22.09	Immature fraction of reticulocytes	1.08e-18	-0.0312419
rs10774625	12-111472415-A-G	intron	GWAS	Kanta_2025_03	IgA [Mass/volume] in Serum or Plasma [g/l], sample-wise median	1.5e-18	-0.0530764
rs10774625	12-111472415-A-G	intron	GWAS	Kanta_2025_03	IgA [Mass/volume] in Serum or Plasma [g/l], sample-wise median	1.5e-18	-0.0530764
rs10774625	12-111472415-A-G	intron	GWAS	FGR12_UKBB	Angina pectoris	2e-18	-0.0558
rs10774625	12-111472415-A-G	intron	GWAS	FGR12_UKBB	Angina pectoris	2e-18	-0.0558
rs10774625	12-111472415-A-G	intron	GWAS	Open_Targets_22.09	Blood pressure medication | medication for cholesterol, blood pressure or diabetes	2.17e-18	-0.0676195
rs10774625	12-111472415-A-G	intron	GWAS	Open_Targets_22.09	Blood pressure medication | medication for cholesterol, blood pressure or diabetes	2.17e-18	-0.0676195
rs10774625	12-111472415-A-G	intron	GWAS	Open_Targets_22.09	Birth weight	2.53e-18	0.017919
rs10774625	12-111472415-A-G	intron	GWAS	Open_Targets_22.09	Birth weight	2.53e-18	0.017919
rs10774625	12-111472415-A-G	intron	GWAS	Open_Targets_22.09	Whole body fat-free mass	2.71e-18	0.129059
rs10774625	12-111472415-A-G	intron	GWAS	Open_Targets_22.09	Whole body fat-free mass	2.71e-18	0.129059
rs10774625	12-111472415-A-G	intron	GWAS	Open_Targets_22.09	Serum total protein level	3e-18	-0.0181278
rs10774625	12-111472415-A-G	intron	GWAS	Open_Targets_22.09	Serum total protein level	3e-18	-0.0181278
rs10774625	12-111472415-A-G	intron	GWAS	Open_Targets_22.09	Diastolic blood pressure	3e-18	-0.46
rs10774625	12-111472415-A-G	intron	GWAS	Open_Targets_22.09	Diastolic blood pressure	3e-18	-0.46
rs10774625	12-111472415-A-G	intron	GWAS	Open_Targets_22.09	Arm predicted mass (left)	3.34e-18	0.00912038
rs10774625	12-111472415-A-G	intron	GWAS	Open_Targets_22.09	Arm predicted mass (left)	3.34e-18	0.00912038
rs10774625	12-111472415-A-G	intron	GWAS	Open_Targets_22.09	Vitiligo	4e-18	0
rs10774625	12-111472415-A-G	intron	GWAS	Open_Targets_22.09	Diastolic blood pressure	4e-18	-0.32
rs10774625	12-111472415-A-G	intron	GWAS	Open_Targets_22.09	Serum levels of protein CXCL11	4e-18	-0.168607
rs10774625	12-111472415-A-G	intron	GWAS	Open_Targets_22.09	Vitiligo	4e-18	0
rs10774625	12-111472415-A-G	intron	GWAS	Open_Targets_22.09	Diastolic blood pressure	4e-18	-0.32
rs10774625	12-111472415-A-G	intron	GWAS	Open_Targets_22.09	Serum levels of protein CXCL11	4e-18	-0.168607
rs10774625	12-111472415-A-G	intron	GWAS	Open_Targets_22.09	Asthma (childhood onset)	5e-18	0
rs10774625	12-111472415-A-G	intron	GWAS	Open_Targets_22.09	Asthma (childhood onset)	5e-18	0
rs10774625	12-111472415-A-G	intron	GWAS	Open_Targets_22.09	Whole body water mass	5.09e-18	0.0942707
rs10774625	12-111472415-A-G	intron	GWAS	Open_Targets_22.09	Whole body water mass	5.09e-18	0.0942707
rs10774625	12-111472415-A-G	intron	GWAS	FinnGen_drugs	L01BA Folic acid analogues	5.12e-18	-0.008684
rs10774625	12-111472415-A-G	intron	GWAS	FinnGen_drugs	L01BA Folic acid analogues	5.12e-18	-0.008684
rs10774625	12-111472415-A-G	intron	GWAS	Open_Targets_22.09	Blood pressure medication | medication for cholesterol, blood pressure, diabetes, or take exogenous hormones	5.59e-18	-0.0709594
rs10774625	12-111472415-A-G	intron	GWAS	Open_Targets_22.09	Blood pressure medication | medication for cholesterol, blood pressure, diabetes, or take exogenous hormones	5.59e-18	-0.0709594
rs10774625	12-111472415-A-G	intron	GWAS	Open_Targets_22.09	Blood metabolite levels [kynurenine]	6e-18	-0.015
rs10774625	12-111472415-A-G	intron	GWAS	Open_Targets_22.09	Diastolic blood pressure	6e-18	-0.316
rs10774625	12-111472415-A-G	intron	GWAS	Open_Targets_22.09	Blood metabolite levels [kynurenine]	6e-18	-0.015
rs10774625	12-111472415-A-G	intron	GWAS	Open_Targets_22.09	Diastolic blood pressure	6e-18	-0.316
rs10774625	12-111472415-A-G	intron	GWAS	FinnGen_MVP_UKBB_meta	Type 1 diabetes, definitions combined	7.24e-18	-0.0701
rs10774625	12-111472415-A-G	intron	GWAS	FinnGen_MVP_UKBB_meta	Type 1 diabetes, definitions combined	7.24e-18	-0.0701
rs10774625	12-111472415-A-G	intron	GWAS	Open_Targets_22.09	Serum total protein level	8e-18	-0.0217
rs10774625	12-111472415-A-G	intron	GWAS	Open_Targets_22.09	Serum total protein level	8e-18	-0.0217
rs10774625	12-111472415-A-G	intron	GWAS	Open_Targets_22.09	Basal metabolic rate	9.84e-18	17.0046
rs10774625	12-111472415-A-G	intron	GWAS	Open_Targets_22.09	Basal metabolic rate	9.84e-18	17.0046
rs10774625	12-111472415-A-G	intron	GWAS	Open_Targets_22.09	Urate levels	1e-17	-0.0323
rs10774625	12-111472415-A-G	intron	GWAS	Open_Targets_22.09	Celiac disease	1e-17	0
rs10774625	12-111472415-A-G	intron	GWAS	Open_Targets_22.09	Cortical surface area	1e-17	0
rs10774625	12-111472415-A-G	intron	GWAS	Open_Targets_22.09	Cortical thickness	1e-17	0
rs10774625	12-111472415-A-G	intron	GWAS	Open_Targets_22.09	Urate levels	1e-17	-0.0323
rs10774625	12-111472415-A-G	intron	GWAS	Open_Targets_22.09	Celiac disease	1e-17	0
rs10774625	12-111472415-A-G	intron	GWAS	Open_Targets_22.09	Cortical surface area	1e-17	0
rs10774625	12-111472415-A-G	intron	GWAS	Open_Targets_22.09	Cortical thickness	1e-17	0
rs10774625	12-111472415-A-G	intron	GWAS	Open_Targets_22.09	Birth weight	1.04e-17	0.0175784
rs10774625	12-111472415-A-G	intron	GWAS	Open_Targets_22.09	Birth weight	1.04e-17	0.0175784
rs10774625	12-111472415-A-G	intron	GWAS	Open_Targets_22.09	Blood pressure medication | medication for cholesterol, blood pressure, diabetes, or take exogenous hormones	1.56e-17	-0.0698857
rs10774625	12-111472415-A-G	intron	GWAS	Open_Targets_22.09	Blood pressure medication | medication for cholesterol, blood pressure, diabetes, or take exogenous hormones	1.56e-17	-0.0698857
rs10774625	12-111472415-A-G	intron	GWAS	Open_Targets_22.09	Cholesterol, total	1.62e-17	0.0318
rs10774625	12-111472415-A-G	intron	GWAS	Open_Targets_22.09	Cholesterol, total	1.62e-17	0.0318
rs10774625	12-111472415-A-G	intron	GWAS	Open_Targets_22.09	Systolic blood pressure [EA, initial]	2e-17	-0.629
rs10774625	12-111472415-A-G	intron	GWAS	Open_Targets_22.09	Systolic blood pressure [EA, initial]	2e-17	-0.629
rs10774625	12-111472415-A-G	intron	GWAS	FinnGen_MVP_UKBB_meta	Gastro-oesophageal reflux disease	2.34e-17	-0.0255
rs10774625	12-111472415-A-G	intron	GWAS	FinnGen_MVP_UKBB_meta	Gastro-oesophageal reflux disease	2.34e-17	-0.0255
rs10774625	12-111472415-A-G	intron	GWAS	Open_Targets_22.09	Apolipoprotein A1 levels	3e-17	0.0166019
rs10774625	12-111472415-A-G	intron	GWAS	Open_Targets_22.09	Aspartate aminotransferase levels	3e-17	-0.0204
rs10774625	12-111472415-A-G	intron	GWAS	Open_Targets_22.09	Apolipoprotein A1 levels	3e-17	0.0166019
rs10774625	12-111472415-A-G	intron	GWAS	Open_Targets_22.09	Aspartate aminotransferase levels	3e-17	-0.0204
rs10774625	12-111472415-A-G	intron	GWAS	Open_Targets_22.09	Mean corpuscular volume	4.2e-17	-0.0141847
rs10774625	12-111472415-A-G	intron	GWAS	Open_Targets_22.09	Mean corpuscular volume	4.2e-17	-0.0141847
rs10774625	12-111472415-A-G	intron	GWAS	Open_Targets_22.09	Arm predicted mass (right)	4.34e-17	0.00820041
rs10774625	12-111472415-A-G	intron	GWAS	Open_Targets_22.09	Arm predicted mass (right)	4.34e-17	0.00820041
rs10774625	12-111472415-A-G	intron	GWAS	FinnGen_R12	Hard cardiovascular diseases	4.65e-17	-0.0521842
rs10774625	12-111472415-A-G	intron	GWAS	FinnGen_R12	Hard cardiovascular diseases	4.65e-17	-0.0521842
rs10774625	12-111472415-A-G	intron	GWAS	Open_Targets_22.09	Serum levels of protein THPO	5e-17	0
rs10774625	12-111472415-A-G	intron	GWAS	Open_Targets_22.09	Serum levels of protein THPO	5e-17	0
rs10774625	12-111472415-A-G	intron	GWAS	Open_Targets_22.09	Arm fat-free mass (right)	5.68e-17	0.00866871
rs10774625	12-111472415-A-G	intron	GWAS	Open_Targets_22.09	Arm fat-free mass (right)	5.68e-17	0.00866871
rs10774625	12-111472415-A-G	intron	GWAS	Open_Targets_22.09	Urate levels	6e-17	-0.032335
rs10774625	12-111472415-A-G	intron	GWAS	Open_Targets_22.09	Urate levels	6e-17	-0.032335
rs10774625	12-111472415-A-G	intron	GWAS	Open_Targets_22.09	Impedance of arm (right)	6.07e-17	-0.764929
rs10774625	12-111472415-A-G	intron	GWAS	Open_Targets_22.09	Impedance of arm (right)	6.07e-17	-0.764929
rs10774625	12-111472415-A-G	intron	GWAS	Open_Targets_22.09	Impedance of arm (left)	6.53e-17	-0.772827
rs10774625	12-111472415-A-G	intron	GWAS	Open_Targets_22.09	Impedance of arm (left)	6.53e-17	-0.772827
rs10774625	12-111472415-A-G	intron	GWAS	Kanta_2025_03	Non HDL cholesterol (TC [3019900]-HDL[3019900]) in Serum or Plasma [mmol/l], sampe-wise median, quantitative, derived	8.92e-17	0.0191604
rs10774625	12-111472415-A-G	intron	GWAS	Kanta_2025_03	Non HDL cholesterol (TC [3019900]-HDL[3019900]) in Serum or Plasma [mmol/l], sampe-wise median, quantitative, derived	8.92e-17	0.0191604
rs10774625	12-111472415-A-G	intron	GWAS	Open_Targets_22.09	Type 1 diabetes	1e-16	0
rs10774625	12-111472415-A-G	intron	GWAS	Open_Targets_22.09	Mean arterial pressure x alcohol consumption (light vs heavy) interaction (2df test) [EA]	1e-16	0
rs10774625	12-111472415-A-G	intron	GWAS	Open_Targets_22.09	Type 1 diabetes	1e-16	0
rs10774625	12-111472415-A-G	intron	GWAS	Open_Targets_22.09	Mean arterial pressure x alcohol consumption (light vs heavy) interaction (2df test) [EA]	1e-16	0
rs10774625	12-111472415-A-G	intron	GWAS	FinnGen_R12	Sarcoidosis	1.59e-16	-0.159906
rs10774625	12-111472415-A-G	intron	GWAS	FinnGen_R12	Sarcoidosis	1.59e-16	-0.159906
rs10774625	12-111472415-A-G	intron	GWAS	FinnGen_R12	Diseases of arteries, arterioles and capillaries (FINNGEN)	1.9e-16	-0.089642
rs10774625	12-111472415-A-G	intron	GWAS	FinnGen_R12	Diseases of arteries, arterioles and capillaries (FINNGEN)	1.9e-16	-0.089642
rs10774625	12-111472415-A-G	intron	GWAS	Open_Targets_22.09	Cholesterol, total	1.99e-16	0.0298
rs10774625	12-111472415-A-G	intron	GWAS	Open_Targets_22.09	Cholesterol, total	1.99e-16	0.0298
rs10774625	12-111472415-A-G	intron	GWAS	Kanta_2025_03	Neutrophils/100 leukocytes in Blood [%], sample-wise median	2.31e-16	0.0269091
rs10774625	12-111472415-A-G	intron	GWAS	Kanta_2025_03	Neutrophils/100 leukocytes in Blood [%], sample-wise median	2.31e-16	0.0269091
rs10774625	12-111472415-A-G	intron	GWAS	Open_Targets_22.09	Systolic blood pressure, automated reading	2.34e-16	-0.345277
rs10774625	12-111472415-A-G	intron	GWAS	Open_Targets_22.09	Systolic blood pressure, automated reading	2.34e-16	-0.345277
rs10774625	12-111472415-A-G	intron	GWAS	Open_Targets_22.09	Systolic blood pressure, automated reading	2.34e-16	-0.345277
rs10774625	12-111472415-A-G	intron	GWAS	Open_Targets_22.09	Systolic blood pressure, automated reading	2.34e-16	-0.345277
rs10774625	12-111472415-A-G	intron	GWAS	Open_Targets_22.09	Mean arterial pressure x alcohol consumption interaction (2df test) [EA]	3e-16	0
rs10774625	12-111472415-A-G	intron	GWAS	Open_Targets_22.09	Colorectal cancer or advanced adenoma	3e-16	0.076961
rs10774625	12-111472415-A-G	intron	GWAS	Open_Targets_22.09	Mean arterial pressure x alcohol consumption interaction (2df test) [EA]	3e-16	0
rs10774625	12-111472415-A-G	intron	GWAS	Open_Targets_22.09	Colorectal cancer or advanced adenoma	3e-16	0.076961
rs10774625	12-111472415-A-G	intron	GWAS	Open_Targets_22.09	Basal metabolic rate	3.87e-16	16.1396
rs10774625	12-111472415-A-G	intron	GWAS	Open_Targets_22.09	Basal metabolic rate	3.87e-16	16.1396
rs10774625	12-111472415-A-G	intron	GWAS	Open_Targets_22.09	Medication use (diuretics)	5e-16	0
rs10774625	12-111472415-A-G	intron	GWAS	Open_Targets_22.09	Left ventricular end-diastolic volume	5e-16	0
rs10774625	12-111472415-A-G	intron	GWAS	Open_Targets_22.09	Medication use (diuretics)	5e-16	0
rs10774625	12-111472415-A-G	intron	GWAS	Open_Targets_22.09	Medication use (diuretics)	5e-16	0
rs10774625	12-111472415-A-G	intron	GWAS	Open_Targets_22.09	Left ventricular end-diastolic volume	5e-16	0
rs10774625	12-111472415-A-G	intron	GWAS	Open_Targets_22.09	Medication use (diuretics)	5e-16	0
rs10774625	12-111472415-A-G	intron	GWAS	FinnGen_R12	Certain disorders involving the immune mechanism	5.34e-16	-0.129547
rs10774625	12-111472415-A-G	intron	GWAS	FinnGen_R12	Certain disorders involving the immune mechanism	5.34e-16	-0.129547
rs10774625	12-111472415-A-G	intron	GWAS	Open_Targets_22.09	Taking other prescription medications	5.87e-16	-0.0373743
rs10774625	12-111472415-A-G	intron	GWAS	Open_Targets_22.09	Taking other prescription medications	5.87e-16	-0.0373743
rs10774625	12-111472415-A-G	intron	GWAS	Open_Targets_22.09	Atenolol | treatment/medication code	8.87e-16	-0.0974389
rs10774625	12-111472415-A-G	intron	GWAS	Open_Targets_22.09	Atenolol | treatment/medication code	8.87e-16	-0.0974389
rs10774625	12-111472415-A-G	intron	GWAS	Open_Targets_22.09	Taking other prescription medications	9.2e-16	-0.0370966
rs10774625	12-111472415-A-G	intron	GWAS	Open_Targets_22.09	Taking other prescription medications	9.2e-16	-0.0370966
rs10774625	12-111472415-A-G	intron	GWAS	Open_Targets_22.09	Atenolol | treatment/medication code	9.94e-16	-0.0971993
rs10774625	12-111472415-A-G	intron	GWAS	Open_Targets_22.09	Atenolol | treatment/medication code	9.94e-16	-0.0971993
rs10774625	12-111472415-A-G	intron	GWAS	Open_Targets_22.09	Systolic blood pressure	1e-15	-0.498
rs10774625	12-111472415-A-G	intron	GWAS	Open_Targets_22.09	Hay fever and/or eczema	1e-15	0.0474061
rs10774625	12-111472415-A-G	intron	GWAS	Open_Targets_22.09	Number of treatments/medications taken	1e-15	-0.0145448
rs10774625	12-111472415-A-G	intron	GWAS	Open_Targets_22.09	Systolic blood pressure	1e-15	-0.498
rs10774625	12-111472415-A-G	intron	GWAS	Open_Targets_22.09	Hay fever and/or eczema	1e-15	0.0474061
rs10774625	12-111472415-A-G	intron	GWAS	Open_Targets_22.09	Number of treatments/medications taken	1e-15	-0.0145448
rs10774625	12-111472415-A-G	intron	GWAS	FinnGen_drugs	L01 Antineoplastic agents	1.57e-15	-0.0092537
rs10774625	12-111472415-A-G	intron	GWAS	FinnGen_drugs	L01 Antineoplastic agents	1.57e-15	-0.0092537
rs10774625	12-111472415-A-G	intron	GWAS	Open_Targets_22.09	Allergic disease (asthma, hay fever and/or eczema) (age of onset)	2e-15	-0.033
rs10774625	12-111472415-A-G	intron	GWAS	Open_Targets_22.09	Hemoglobin concentration	2e-15	0
rs10774625	12-111472415-A-G	intron	GWAS	Open_Targets_22.09	Allergic disease (asthma, hay fever and/or eczema) (age of onset)	2e-15	-0.033
rs10774625	12-111472415-A-G	intron	GWAS	Open_Targets_22.09	Hemoglobin concentration	2e-15	0
rs10774625	12-111472415-A-G	intron	GWAS	FinnGen_drugs	A10A Insulins and analogues	2.42e-15	-0.0085041
rs10774625	12-111472415-A-G	intron	GWAS	FinnGen_drugs	A10A Insulins and analogues	2.42e-15	-0.0085041
rs10774625	12-111472415-A-G	intron	GWAS	Open_Targets_22.09	Number of treatments/medications taken	2.82e-15	-0.0143688
rs10774625	12-111472415-A-G	intron	GWAS	Open_Targets_22.09	Number of treatments/medications taken	2.82e-15	-0.0143688
rs10774625	12-111472415-A-G	intron	GWAS	Open_Targets_22.09	Allergic disease (asthma, hay fever and/or eczema) (multivariate analysis)	3e-15	-0.033
rs10774625	12-111472415-A-G	intron	GWAS	Open_Targets_22.09	Myocardial infarction	3e-15	-0.109
rs10774625	12-111472415-A-G	intron	GWAS	Open_Targets_22.09	Allergic disease (asthma, hay fever and/or eczema) (multivariate analysis)	3e-15	-0.033
rs10774625	12-111472415-A-G	intron	GWAS	Open_Targets_22.09	Myocardial infarction	3e-15	-0.109
rs10774625	12-111472415-A-G	intron	GWAS	FinnGen_R12	Major coronary heart disease event	3.98e-15	-0.0557435
rs10774625	12-111472415-A-G	intron	GWAS	FinnGen_R12	Major coronary heart disease event	3.98e-15	-0.0557435
rs10774625	12-111472415-A-G	intron	GWAS	Open_Targets_22.09	Myocardial infarction	4.48e-15	-0.108
rs10774625	12-111472415-A-G	intron	GWAS	Open_Targets_22.09	Myocardial infarction	4.48e-15	-0.108
rs10774625	12-111472415-A-G	intron	GWAS	Open_Targets_22.09	Comparative height size at age 10	5e-15	0.012657
rs10774625	12-111472415-A-G	intron	GWAS	Open_Targets_22.09	Comparative height size at age 10	5e-15	0.012657
rs10774625	12-111472415-A-G	intron	GWAS	Open_Targets_22.09	Impedance of whole body	6e-15	-1.23293
rs10774625	12-111472415-A-G	intron	GWAS	Open_Targets_22.09	Impedance of whole body	6e-15	-1.23293
rs10774625	12-111472415-A-G	intron	GWAS	FinnGen_MVP_UKBB_meta	Gout	6.17e-15	-0.0413
rs10774625	12-111472415-A-G	intron	GWAS	FinnGen_MVP_UKBB_meta	Gout	6.17e-15	-0.0413
rs10774625	12-111472415-A-G	intron	GWAS	Open_Targets_22.09	Diastolic blood pressure [EA]	7e-15	-0.304
rs10774625	12-111472415-A-G	intron	GWAS	Open_Targets_22.09	Diastolic blood pressure [EA]	7e-15	-0.304
rs10774625	12-111472415-A-G	intron	GWAS	FinnGen_MVP_UKBB_meta	Psoriasis	7.08e-15	-0.0549
rs10774625	12-111472415-A-G	intron	GWAS	FinnGen_MVP_UKBB_meta	Psoriasis	7.08e-15	-0.0549
rs10774625	12-111472415-A-G	intron	GWAS	Open_Targets_22.09	Colorectal cancer	8e-15	0.0861777
rs10774625	12-111472415-A-G	intron	GWAS	Open_Targets_22.09	Birth weight	8e-15	0
rs10774625	12-111472415-A-G	intron	GWAS	Open_Targets_22.09	Colorectal cancer	8e-15	0.0861777
rs10774625	12-111472415-A-G	intron	GWAS	Open_Targets_22.09	Birth weight	8e-15	0
rs10774625	12-111472415-A-G	intron	GWAS	Open_Targets_22.09	Diastolic blood pressure [EA]	9e-15	-0.299
rs10774625	12-111472415-A-G	intron	GWAS	Open_Targets_22.09	Diastolic blood pressure [EA]	9e-15	-0.299
rs10774625	12-111472415-A-G	intron	GWAS	Open_Targets_22.09	Mean corpuscular volume	9.7e-15	-0.0159321
rs10774625	12-111472415-A-G	intron	GWAS	Open_Targets_22.09	Mean corpuscular volume	9.7e-15	-0.0159321
rs10774625	12-111472415-A-G	intron	GWAS	Open_Targets_22.09	HDL cholesterol	1e-14	0
rs10774625	12-111472415-A-G	intron	GWAS	Open_Targets_22.09	HDL cholesterol	1e-14	0
rs10774625	12-111472415-A-G	intron	GWAS	Open_Targets_22.09	Ischemic stroke	1.2e-14	-0.0779
rs10774625	12-111472415-A-G	intron	GWAS	Open_Targets_22.09	Ischemic stroke	1.2e-14	-0.0779
rs10774625	12-111472415-A-G	intron	GWAS	Open_Targets_22.09	Comparative height size at age 10	1.86e-14	0.012275
rs10774625	12-111472415-A-G	intron	GWAS	Open_Targets_22.09	Comparative height size at age 10	1.86e-14	0.012275
rs10774625	12-111472415-A-G	intron	GWAS	FinnGen_drugs	L01B Antimetabolites	1.9e-14	-0.0084105
rs10774625	12-111472415-A-G	intron	GWAS	FinnGen_drugs	L01B Antimetabolites	1.9e-14	-0.0084105
rs10774625	12-111472415-A-G	intron	GWAS	Open_Targets_22.09	Ischemic stroke	2e-14	0
rs10774625	12-111472415-A-G	intron	GWAS	Open_Targets_22.09	Mean arterial pressure x alcohol consumption interaction (2df test) [EA, Hispanic]	2e-14	0
rs10774625	12-111472415-A-G	intron	GWAS	Open_Targets_22.09	Total cholesterol levels	2e-14	0.033
rs10774625	12-111472415-A-G	intron	GWAS	Open_Targets_22.09	Hemoglobin concentration	2e-14	0
rs10774625	12-111472415-A-G	intron	GWAS	Open_Targets_22.09	Hip circumference adjusted for BMI	2e-14	0.0215759
rs10774625	12-111472415-A-G	intron	GWAS	Open_Targets_22.09	Ischemic stroke	2e-14	0
rs10774625	12-111472415-A-G	intron	GWAS	Open_Targets_22.09	Mean arterial pressure x alcohol consumption interaction (2df test) [EA, Hispanic]	2e-14	0
rs10774625	12-111472415-A-G	intron	GWAS	Open_Targets_22.09	Total cholesterol levels	2e-14	0.033
rs10774625	12-111472415-A-G	intron	GWAS	Open_Targets_22.09	Hemoglobin concentration	2e-14	0
rs10774625	12-111472415-A-G	intron	GWAS	Open_Targets_22.09	Hip circumference adjusted for BMI	2e-14	0.0215759
rs10774625	12-111472415-A-G	intron	GWAS	Open_Targets_22.09	Impedance of whole body	2.1e-14	-1.20413
rs10774625	12-111472415-A-G	intron	GWAS	Open_Targets_22.09	Impedance of whole body	2.1e-14	-1.20413
rs10774625	12-111472415-A-G	intron	GWAS	Open_Targets_22.09	Diastolic blood pressure	3e-14	-0.48
rs10774625	12-111472415-A-G	intron	GWAS	Open_Targets_22.09	Allergic disease (asthma, hay fever or eczema)	3e-14	0.0414472
rs10774625	12-111472415-A-G	intron	GWAS	Open_Targets_22.09	Hemoglobin	3e-14	-0.06
rs10774625	12-111472415-A-G	intron	GWAS	Open_Targets_22.09	Diastolic blood pressure	3e-14	-0.48
rs10774625	12-111472415-A-G	intron	GWAS	Open_Targets_22.09	Allergic disease (asthma, hay fever or eczema)	3e-14	0.0414472
rs10774625	12-111472415-A-G	intron	GWAS	Open_Targets_22.09	Hemoglobin	3e-14	-0.06
rs10774625	12-111472415-A-G	intron	GWAS	FinnGen_MVP_UKBB_meta	Polycythaemia vera	3.31e-14	-0.17
rs10774625	12-111472415-A-G	intron	GWAS	FinnGen_MVP_UKBB_meta	Polycythaemia vera	3.31e-14	-0.17
rs10774625	12-111472415-A-G	intron	GWAS	Open_Targets_22.09	Parental longevity (combined parental attained age, Martingale residuals)	3.4e-14	-0.0170014
rs10774625	12-111472415-A-G	intron	GWAS	Open_Targets_22.09	Parental longevity (combined parental attained age, Martingale residuals)	3.4e-14	-0.0170014
rs10774625	12-111472415-A-G	intron	GWAS	Open_Targets_22.09	Hip circumference	3.7e-14	0.166539
rs10774625	12-111472415-A-G	intron	GWAS	Open_Targets_22.09	Hip circumference	3.7e-14	0.166539
rs10774625	12-111472415-A-G	intron	GWAS	Open_Targets_22.09	Thyroxine product | treatment/medication code	3.8e-14	-0.164847
rs10774625	12-111472415-A-G	intron	GWAS	Open_Targets_22.09	Thyroxine product | treatment/medication code	3.8e-14	-0.164847
rs10774625	12-111472415-A-G	intron	GWAS	Open_Targets_22.09	Coronary artery disease or ischemic stroke	4e-14	0
rs10774625	12-111472415-A-G	intron	GWAS	Open_Targets_22.09	Systolic blood pressure x alcohol consumption (light vs heavy) interaction (2df test) [EA]	4e-14	0
rs10774625	12-111472415-A-G	intron	GWAS	Open_Targets_22.09	Glycated hemoglobin levels	4e-14	0.0093
rs10774625	12-111472415-A-G	intron	GWAS	Open_Targets_22.09	Type 1 diabetes	4e-14	-0.1433
rs10774625	12-111472415-A-G	intron	GWAS	Open_Targets_22.09	Coronary artery disease or ischemic stroke	4e-14	0
rs10774625	12-111472415-A-G	intron	GWAS	Open_Targets_22.09	Systolic blood pressure x alcohol consumption (light vs heavy) interaction (2df test) [EA]	4e-14	0
rs10774625	12-111472415-A-G	intron	GWAS	Open_Targets_22.09	Glycated hemoglobin levels	4e-14	0.0093
rs10774625	12-111472415-A-G	intron	GWAS	Open_Targets_22.09	Type 1 diabetes	4e-14	-0.1433
rs10774625	12-111472415-A-G	intron	GWAS	Open_Targets_22.09	Parental longevity (combined parental attained age, Martingale residuals)	4.1e-14	-0.0169348
rs10774625	12-111472415-A-G	intron	GWAS	Open_Targets_22.09	Parental longevity (combined parental attained age, Martingale residuals)	4.1e-14	-0.0169348
rs10774625	12-111472415-A-G	intron	GWAS	FinnGen_MVP_UKBB_meta	Other disorders of white blood cells	5.01e-14	-0.0792
rs10774625	12-111472415-A-G	intron	GWAS	FinnGen_MVP_UKBB_meta	Other disorders of white blood cells	5.01e-14	-0.0792
rs10774625	12-111472415-A-G	intron	GWAS	Open_Targets_22.09	Number of self-reported non-cancer illnesses	5.4e-14	-0.0141644
rs10774625	12-111472415-A-G	intron	GWAS	Open_Targets_22.09	Number of self-reported non-cancer illnesses	5.4e-14	-0.0141644
rs10774625	12-111472415-A-G	intron	GWAS	Open_Targets_22.09	Impedance of arm (right)	5.4e-14	-0.677959
rs10774625	12-111472415-A-G	intron	GWAS	Open_Targets_22.09	Impedance of arm (right)	5.4e-14	-0.677959
rs10774625	12-111472415-A-G	intron	GWAS	FinnGen_drugs	J01 Antibacterials for systemic use	5.76e-14	-0.0149998
rs10774625	12-111472415-A-G	intron	GWAS	FinnGen_drugs	J01 Antibacterials for systemic use	5.76e-14	-0.0149998
rs10774625	12-111472415-A-G	intron	GWAS	Open_Targets_22.09	Celiac disease	6e-14	-0.192272
rs10774625	12-111472415-A-G	intron	GWAS	Open_Targets_22.09	Total cholesterol levels [EA]	6e-14	0.034
rs10774625	12-111472415-A-G	intron	GWAS	Open_Targets_22.09	Celiac disease	6e-14	-0.192272
rs10774625	12-111472415-A-G	intron	GWAS	Open_Targets_22.09	Total cholesterol levels [EA]	6e-14	0.034
rs10774625	12-111472415-A-G	intron	GWAS	Open_Targets_22.09	Mean sphered cell volume	6.9e-14	0.0943961
rs10774625	12-111472415-A-G	intron	GWAS	Open_Targets_22.09	Mean sphered cell volume	6.9e-14	0.0943961
rs10774625	12-111472415-A-G	intron	GWAS	Open_Targets_22.09	Myocardial infarction	7e-14	-0.0817516
rs10774625	12-111472415-A-G	intron	GWAS	Open_Targets_22.09	Myocardial infarction	7e-14	-0.0817516
rs10774625	12-111472415-A-G	intron	GWAS	Open_Targets_22.09	Myocardial infarction	7.4e-14	-0.0816385
rs10774625	12-111472415-A-G	intron	GWAS	Open_Targets_22.09	Myocardial infarction	7.4e-14	-0.0816385
rs10774625	12-111472415-A-G	intron	GWAS	Open_Targets_22.09	Hayfever, allergic rhinitis or eczema | blood clot, dvt, bronchitis, emphysema, asthma, rhinitis, eczema, allergy diagnosed by doctor	7.4e-14	0.0421163
rs10774625	12-111472415-A-G	intron	GWAS	Open_Targets_22.09	Hayfever, allergic rhinitis or eczema | blood clot, dvt, bronchitis, emphysema, asthma, rhinitis, eczema, allergy diagnosed by doctor	7.4e-14	0.0421163
rs10774625	12-111472415-A-G	intron	GWAS	FinnGen_drugs	B01AC Platelet aggregation inhibitors excluding Heparin	7.96e-14	-0.0088062
rs10774625	12-111472415-A-G	intron	GWAS	FinnGen_drugs	B01AC Platelet aggregation inhibitors excluding Heparin	7.96e-14	-0.0088062
rs10774625	12-111472415-A-G	intron	GWAS	FinnGen_drugs	A10AE Insulins and analogues for injection, long-acting	7.98e-14	-0.0076947
rs10774625	12-111472415-A-G	intron	GWAS	FinnGen_drugs	A10AE Insulins and analogues for injection, long-acting	7.98e-14	-0.0076947
rs10774625	12-111472415-A-G	intron	GWAS	Open_Targets_22.09	Coronary artery disease	8e-14	0
rs10774625	12-111472415-A-G	intron	GWAS	Open_Targets_22.09	Coronary artery disease	8e-14	0
rs10774625	12-111472415-A-G	intron	GWAS	Open_Targets_22.09	C-X-C motif chemokine 16 levels	8.1e-14	0.0711
rs10774625	12-111472415-A-G	intron	GWAS	Open_Targets_22.09	C-X-C motif chemokine 16 levels	8.1e-14	0.0711
rs10774625	12-111472415-A-G	intron	GWAS	FinnGen_R12	Ischaemic heart disease, wide definition	8.7e-14	-0.0461854
rs10774625	12-111472415-A-G	intron	GWAS	FinnGen_R12	Ischaemic heart disease, wide definition	8.7e-14	-0.0461854
rs10774625	12-111472415-A-G	intron	GWAS	Open_Targets_22.09	Coronary artery disease (myocardial infarction, percutaneous transluminal coronary angioplasty, coronary artery bypass grafting, angina or chromic ischemic heart disease)	9e-14	-0.0676586
rs10774625	12-111472415-A-G	intron	GWAS	Open_Targets_22.09	Coronary artery disease (myocardial infarction, percutaneous transluminal coronary angioplasty, coronary artery bypass grafting, angina or chromic ischemic heart disease)	9e-14	-0.0676586
rs10774625	12-111472415-A-G	intron	GWAS	FGR12_UKBB	Atherosclerosis, excluding cerebral and coronary sclerosis	1e-13	-0.0737
rs10774625	12-111472415-A-G	intron	GWAS	FGR12_UKBB	Atherosclerosis, excluding cerebral and coronary sclerosis	1e-13	-0.0737
rs10774625	12-111472415-A-G	intron	GWAS	Open_Targets_22.09	Body mass index and HDL-C (pairwise)	1e-13	0
rs10774625	12-111472415-A-G	intron	GWAS	Open_Targets_22.09	Body mass index and HDL-C (pairwise)	1e-13	0
rs10774625	12-111472415-A-G	intron	GWAS	FinnGen_R12	Polyarthropathies	1.07e-13	-0.0554992
rs10774625	12-111472415-A-G	intron	GWAS	FinnGen_R12	Polyarthropathies	1.07e-13	-0.0554992
rs10774625	12-111472415-A-G	intron	GWAS	FinnGen_R12	Coronary revascularization (ANGIO or CABG)	1.17e-13	-0.0728311
rs10774625	12-111472415-A-G	intron	GWAS	FinnGen_R12	Coronary revascularization (ANGIO or CABG)	1.17e-13	-0.0728311
rs10774625	12-111472415-A-G	intron	GWAS	Open_Targets_22.09	Number of self-reported non-cancer illnesses	1.22e-13	-0.0139506
rs10774625	12-111472415-A-G	intron	GWAS	Open_Targets_22.09	Number of self-reported non-cancer illnesses	1.22e-13	-0.0139506
rs10774625	12-111472415-A-G	intron	GWAS	FinnGen_R12	Coeliac disease	1.27e-13	-0.14913
rs10774625	12-111472415-A-G	intron	GWAS	FinnGen_R12	Coeliac disease	1.27e-13	-0.14913
rs10774625	12-111472415-A-G	intron	GWAS	FinnGen_R12	Acute upper respiratory infections	1.39e-13	-0.038575
rs10774625	12-111472415-A-G	intron	GWAS	FinnGen_R12	Acute upper respiratory infections	1.39e-13	-0.038575
rs10774625	12-111472415-A-G	intron	GWAS	Open_Targets_22.09	Ischemic heart disease	1.42e-13	-0.0662
rs10774625	12-111472415-A-G	intron	GWAS	Open_Targets_22.09	Ischemic heart disease	1.42e-13	-0.0662
rs10774625	12-111472415-A-G	intron	GWAS	Open_Targets_22.09	Leg fat-free mass (right)	1.69e-13	0.0210411
rs10774625	12-111472415-A-G	intron	GWAS	Open_Targets_22.09	Leg fat-free mass (right)	1.69e-13	0.0210411
rs10774625	12-111472415-A-G	intron	GWAS	Open_Targets_22.09	Leg predicted mass (right)	1.74e-13	0.0197188
rs10774625	12-111472415-A-G	intron	GWAS	Open_Targets_22.09	Leg predicted mass (right)	1.74e-13	0.0197188
rs10774625	12-111472415-A-G	intron	GWAS	FGR12_UKBB	Type 1 diabetes, definitions combined	2e-13	-0.121
rs10774625	12-111472415-A-G	intron	GWAS	FGR12_UKBB	Type 1 diabetes, definitions combined	2e-13	-0.121
rs10774625	12-111472415-A-G	intron	GWAS	Open_Targets_22.09	Retinal vascular caliber [Retinal venular caliber]	2e-13	-1.5
rs10774625	12-111472415-A-G	intron	GWAS	Open_Targets_22.09	Fibrinogen levels	2e-13	0
rs10774625	12-111472415-A-G	intron	GWAS	Open_Targets_22.09	Systolic blood pressure x alcohol consumption interaction (2df test) [AA, EA, Hispanic]	2e-13	0
rs10774625	12-111472415-A-G	intron	GWAS	Open_Targets_22.09	Hypertension	2e-13	0
rs10774625	12-111472415-A-G	intron	GWAS	Open_Targets_22.09	Body mass index and coronary artery disease (pairwise)	2e-13	0
rs10774625	12-111472415-A-G	intron	GWAS	Open_Targets_22.09	Arthritis (juvenile idiopathic)	2e-13	0
rs10774625	12-111472415-A-G	intron	GWAS	Open_Targets_22.09	Retinal vascular caliber [Retinal venular caliber]	2e-13	-1.5
rs10774625	12-111472415-A-G	intron	GWAS	Open_Targets_22.09	Fibrinogen levels	2e-13	0
rs10774625	12-111472415-A-G	intron	GWAS	Open_Targets_22.09	Systolic blood pressure x alcohol consumption interaction (2df test) [AA, EA, Hispanic]	2e-13	0
rs10774625	12-111472415-A-G	intron	GWAS	Open_Targets_22.09	Hypertension	2e-13	0
rs10774625	12-111472415-A-G	intron	GWAS	Open_Targets_22.09	Body mass index and coronary artery disease (pairwise)	2e-13	0
rs10774625	12-111472415-A-G	intron	GWAS	Open_Targets_22.09	Arthritis (juvenile idiopathic)	2e-13	0
rs10774625	12-111472415-A-G	intron	GWAS	Open_Targets_22.09	Ischemic heart disease	2.06e-13	-0.0657
rs10774625	12-111472415-A-G	intron	GWAS	Open_Targets_22.09	Ischemic heart disease	2.06e-13	-0.0657
rs10774625	12-111472415-A-G	intron	GWAS	FinnGen_R12	Rheumatoid arthritis	2.09e-13	-0.0861285
rs10774625	12-111472415-A-G	intron	GWAS	FinnGen_R12	Rheumatoid arthritis	2.09e-13	-0.0861285
rs10774625	12-111472415-A-G	intron	GWAS	Open_Targets_22.09	Interleukin-27 levels	2.24e-13	-0.0757
rs10774625	12-111472415-A-G	intron	GWAS	Open_Targets_22.09	Interleukin-27 levels	2.24e-13	-0.0757
rs10774625	12-111472415-A-G	intron	GWAS	FinnGen_MVP_UKBB_meta	Arterial embolism and thrombosis	2.63e-13	-0.114
rs10774625	12-111472415-A-G	intron	GWAS	FinnGen_MVP_UKBB_meta	Arterial embolism and thrombosis	2.63e-13	-0.114
rs10774625	12-111472415-A-G	intron	GWAS	Open_Targets_22.09	Thyroxine product | treatment/medication code	2.73e-13	-0.159087
rs10774625	12-111472415-A-G	intron	GWAS	Open_Targets_22.09	Thyroxine product | treatment/medication code	2.73e-13	-0.159087
rs10774625	12-111472415-A-G	intron	GWAS	Open_Targets_22.09	Coronary atherosclerosis	3.4e-13	-0.0799
rs10774625	12-111472415-A-G	intron	GWAS	Open_Targets_22.09	Coronary atherosclerosis	3.4e-13	-0.0799
rs10774625	12-111472415-A-G	intron	GWAS	Open_Targets_22.09	Tumor necrosis factor receptor 2 levels	3.84e-13	-0.0736
rs10774625	12-111472415-A-G	intron	GWAS	Open_Targets_22.09	Tumor necrosis factor receptor 2 levels	3.84e-13	-0.0736
rs10774625	12-111472415-A-G	intron	GWAS	Open_Targets_22.09	Ischemic stroke	3.89e-13	-0.076
rs10774625	12-111472415-A-G	intron	GWAS	Open_Targets_22.09	Ischemic stroke	3.89e-13	-0.076
rs10774625	12-111472415-A-G	intron	GWAS	Open_Targets_22.09	Sum basophil neutrophil counts	3.9e-13	-0.0259686
rs10774625	12-111472415-A-G	intron	GWAS	Open_Targets_22.09	Sum basophil neutrophil counts	3.9e-13	-0.0259686
rs10774625	12-111472415-A-G	intron	GWAS	Open_Targets_22.09	Primary sclerosing cholangitis	4e-13	-0.165514
rs10774625	12-111472415-A-G	intron	GWAS	Open_Targets_22.09	Primary sclerosing cholangitis	4e-13	-0.165514
rs10774625	12-111472415-A-G	intron	GWAS	Open_Targets_22.09	Tumor necrosis factor receptor 2 levels	4.08e-13	-0.0735
rs10774625	12-111472415-A-G	intron	GWAS	Open_Targets_22.09	Tumor necrosis factor receptor 2 levels	4.08e-13	-0.0735
rs10774625	12-111472415-A-G	intron	GWAS	Open_Targets_22.09	None of the above | medication for cholesterol, blood pressure, diabetes, or take exogenous hormones	4.6e-13	0.0494671
rs10774625	12-111472415-A-G	intron	GWAS	Open_Targets_22.09	None of the above | medication for cholesterol, blood pressure, diabetes, or take exogenous hormones	4.6e-13	0.0494671
rs10774625	12-111472415-A-G	intron	GWAS	Open_Targets_22.09	Mean arterial pressure x alcohol consumption interaction (2df test) [AA, EA, Hispanic]	5e-13	0
rs10774625	12-111472415-A-G	intron	GWAS	Open_Targets_22.09	Apolipoprotein A1 levels	5e-13	0.0183
rs10774625	12-111472415-A-G	intron	GWAS	Open_Targets_22.09	Mean arterial pressure x alcohol consumption interaction (2df test) [AA, EA, Hispanic]	5e-13	0
rs10774625	12-111472415-A-G	intron	GWAS	Open_Targets_22.09	Apolipoprotein A1 levels	5e-13	0.0183
rs10774625	12-111472415-A-G	intron	GWAS	Open_Targets_22.09	Past tobacco smoking	5.25e-13	0.021898
rs10774625	12-111472415-A-G	intron	GWAS	Open_Targets_22.09	Past tobacco smoking	5.25e-13	0.021898
rs10774625	12-111472415-A-G	intron	GWAS	Open_Targets_22.09	Past tobacco smoking	5.25e-13	0.021898
rs10774625	12-111472415-A-G	intron	GWAS	Open_Targets_22.09	Past tobacco smoking	5.25e-13	0.021898
rs10774625	12-111472415-A-G	intron	GWAS	Open_Targets_22.09	Coronary atherosclerosis	5.36e-13	-0.079
rs10774625	12-111472415-A-G	intron	GWAS	Open_Targets_22.09	Coronary atherosclerosis	5.36e-13	-0.079
rs10774625	12-111472415-A-G	intron	GWAS	FinnGen_R12	Pregnancy hypertension	7.72e-13	-0.0748729
rs10774625	12-111472415-A-G	intron	GWAS	FinnGen_R12	Pregnancy hypertension	7.72e-13	-0.0748729
rs10774625	12-111472415-A-G	intron	GWAS	Open_Targets_22.09	Hematocrit	9e-13	0
rs10774625	12-111472415-A-G	intron	GWAS	Open_Targets_22.09	Hematocrit	9e-13	0
rs10774625	12-111472415-A-G	intron	GWAS	FinnGen_R12	Coronary atherosclerosis	9.13e-13	-0.0498552
rs10774625	12-111472415-A-G	intron	GWAS	FinnGen_R12	Coronary atherosclerosis	9.13e-13	-0.0498552
rs10774625	12-111472415-A-G	intron	GWAS	Open_Targets_22.09	Hematocrit	1e-12	-0.17
rs10774625	12-111472415-A-G	intron	GWAS	Open_Targets_22.09	Parental lifespan	1e-12	-0.2798
rs10774625	12-111472415-A-G	intron	GWAS	Open_Targets_22.09	Hematocrit	1e-12	-0.17
rs10774625	12-111472415-A-G	intron	GWAS	Open_Targets_22.09	Parental lifespan	1e-12	-0.2798
rs10774625	12-111472415-A-G	intron	GWAS	Open_Targets_22.09	HDL cholesterol	1.06e-12	0.0263
rs10774625	12-111472415-A-G	intron	GWAS	Open_Targets_22.09	HDL cholesterol	1.06e-12	0.0263
rs10774625	12-111472415-A-G	intron	GWAS	Open_Targets_22.09	White blood cell count (basophil)	1.07e-12	0.0250959
rs10774625	12-111472415-A-G	intron	GWAS	Open_Targets_22.09	White blood cell count (basophil)	1.07e-12	0.0250959
rs10774625	12-111472415-A-G	intron	GWAS	Open_Targets_22.09	Appendicular lean mass	1.1e-12	0.0181775
rs10774625	12-111472415-A-G	intron	GWAS	Open_Targets_22.09	Appendicular lean mass	1.1e-12	0.0181775
rs10774625	12-111472415-A-G	intron	GWAS	FinnGen_MVP_UKBB_meta	Idiopathic pulmonary fibrosis	1.15e-12	-0.0988
rs10774625	12-111472415-A-G	intron	GWAS	FinnGen_MVP_UKBB_meta	Idiopathic pulmonary fibrosis	1.15e-12	-0.0988
rs10774625	12-111472415-A-G	intron	GWAS	FinnGen_drugs	C03CA Sulfonamides, plain	1.31e-12	-0.0088347
rs10774625	12-111472415-A-G	intron	GWAS	FinnGen_drugs	C03CA Sulfonamides, plain	1.31e-12	-0.0088347
rs10774625	12-111472415-A-G	intron	GWAS	FinnGen_MVP_UKBB_meta	Obesity	1.41e-12	0.0238
rs10774625	12-111472415-A-G	intron	GWAS	FinnGen_MVP_UKBB_meta	Obesity	1.41e-12	0.0238
rs10774625	12-111472415-A-G	intron	GWAS	FGR12_UKBB	Pregnancy hypertension	1.58e-12	-0.0705
rs10774625	12-111472415-A-G	intron	GWAS	FGR12_UKBB	Pregnancy hypertension	1.58e-12	-0.0705
rs10774625	12-111472415-A-G	intron	GWAS	Open_Targets_22.09	Parental longevity (father's attained age)	1.7e-12	-0.0153613
rs10774625	12-111472415-A-G	intron	GWAS	Open_Targets_22.09	Parental longevity (father's attained age)	1.7e-12	-0.0153613
rs10774625	12-111472415-A-G	intron	GWAS	Open_Targets_22.09	None of the above | medication for cholesterol, blood pressure, diabetes, or take exogenous hormones	1.71e-12	0.0480712
rs10774625	12-111472415-A-G	intron	GWAS	Open_Targets_22.09	None of the above | medication for cholesterol, blood pressure, diabetes, or take exogenous hormones	1.71e-12	0.0480712
rs10774625	12-111472415-A-G	intron	GWAS	FinnGen_MVP_UKBB_meta	Hyperkalaemia	1.82e-12	-0.063
rs10774625	12-111472415-A-G	intron	GWAS	FinnGen_MVP_UKBB_meta	Hyperkalaemia	1.82e-12	-0.063
rs10774625	12-111472415-A-G	intron	GWAS	Open_Targets_22.09	Sum basophil neutrophil counts	1.86e-12	-0.0251883
rs10774625	12-111472415-A-G	intron	GWAS	Open_Targets_22.09	Sum basophil neutrophil counts	1.86e-12	-0.0251883
rs10774625	12-111472415-A-G	intron	GWAS	Open_Targets_22.09	None of the above (group 1) | illnesses of siblings	1.91e-12	0.0394112
rs10774625	12-111472415-A-G	intron	GWAS	Open_Targets_22.09	None of the above (group 1) | illnesses of siblings	1.91e-12	0.0394112
rs10774625	12-111472415-A-G	intron	GWAS	Open_Targets_22.09	Low density lipoprotein cholesterol levels	2e-12	0.031
rs10774625	12-111472415-A-G	intron	GWAS	Open_Targets_22.09	Low density lipoprotein cholesterol levels [EA]	2e-12	0.033
rs10774625	12-111472415-A-G	intron	GWAS	Open_Targets_22.09	Medication use (calcium channel blockers)	2e-12	-0.0563944
rs10774625	12-111472415-A-G	intron	GWAS	Open_Targets_22.09	LDL cholesterol levels x alcohol consumption (drinkers vs non-drinkers) interaction (2df)	2e-12	0
rs10774625	12-111472415-A-G	intron	GWAS	Open_Targets_22.09	Aspartate aminotransferase to alanine aminotransferase ratio	2e-12	0.0171
rs10774625	12-111472415-A-G	intron	GWAS	Open_Targets_22.09	Hematocrit	2e-12	-0.16
rs10774625	12-111472415-A-G	intron	GWAS	Open_Targets_22.09	Low density lipoprotein cholesterol levels	2e-12	0.031
rs10774625	12-111472415-A-G	intron	GWAS	Open_Targets_22.09	Low density lipoprotein cholesterol levels [EA]	2e-12	0.033
rs10774625	12-111472415-A-G	intron	GWAS	Open_Targets_22.09	Medication use (calcium channel blockers)	2e-12	-0.0563944
rs10774625	12-111472415-A-G	intron	GWAS	Open_Targets_22.09	LDL cholesterol levels x alcohol consumption (drinkers vs non-drinkers) interaction (2df)	2e-12	0
rs10774625	12-111472415-A-G	intron	GWAS	Open_Targets_22.09	Aspartate aminotransferase to alanine aminotransferase ratio	2e-12	0.0171
rs10774625	12-111472415-A-G	intron	GWAS	Open_Targets_22.09	Hematocrit	2e-12	-0.16
rs10774625	12-111472415-A-G	intron	GWAS	Open_Targets_22.09	None of the above (group 1) | illnesses of siblings	2.19e-12	0.0392802
rs10774625	12-111472415-A-G	intron	GWAS	Open_Targets_22.09	None of the above (group 1) | illnesses of siblings	2.19e-12	0.0392802
rs10774625	12-111472415-A-G	intron	GWAS	Open_Targets_22.09	Parental longevity (father's attained age)	2.8e-12	-0.0151949
rs10774625	12-111472415-A-G	intron	GWAS	Open_Targets_22.09	Appendicular lean mass	2.8e-12	0.0177758
rs10774625	12-111472415-A-G	intron	GWAS	Open_Targets_22.09	Parental longevity (father's attained age)	2.8e-12	-0.0151949
rs10774625	12-111472415-A-G	intron	GWAS	Open_Targets_22.09	Appendicular lean mass	2.8e-12	0.0177758
rs10774625	12-111472415-A-G	intron	GWAS	Open_Targets_22.09	Hypothyroidism	3e-12	-0.182322
rs10774625	12-111472415-A-G	intron	GWAS	Open_Targets_22.09	Hematocrit	3e-12	0
rs10774625	12-111472415-A-G	intron	GWAS	Open_Targets_22.09	Hypothyroidism	3e-12	-0.182322
rs10774625	12-111472415-A-G	intron	GWAS	Open_Targets_22.09	Hematocrit	3e-12	0
rs10774625	12-111472415-A-G	intron	GWAS	FinnGen_MVP_UKBB_meta	Primary open-angle glaucoma, strict	3.31e-12	0.0515
rs10774625	12-111472415-A-G	intron	GWAS	FinnGen_MVP_UKBB_meta	Primary open-angle glaucoma, strict	3.31e-12	0.0515
rs10774625	12-111472415-A-G	intron	GWAS	Open_Targets_22.09	Platelet distribution width	3.43e-12	-0.0085121
rs10774625	12-111472415-A-G	intron	GWAS	Open_Targets_22.09	Platelet distribution width	3.43e-12	-0.0085121
rs10774625	12-111472415-A-G	intron	GWAS	Open_Targets_22.09	Weight	3.6e-12	0.235754
rs10774625	12-111472415-A-G	intron	GWAS	Open_Targets_22.09	Weight	3.6e-12	0.235754
rs10774625	12-111472415-A-G	intron	GWAS	Open_Targets_22.09	Leg fat-free mass (left)	3.71e-12	-0.0200726
rs10774625	12-111472415-A-G	intron	GWAS	Open_Targets_22.09	Leg fat-free mass (left)	3.71e-12	-0.0200726
rs10774625	12-111472415-A-G	intron	GWAS	Open_Targets_22.09	Leg fat-free mass (right)	3.87e-12	0.0198074
rs10774625	12-111472415-A-G	intron	GWAS	Open_Targets_22.09	Leg fat-free mass (right)	3.87e-12	0.0198074
rs10774625	12-111472415-A-G	intron	GWAS	FGR12_UKBB	Unstable angina pectoris	3.98e-12	-0.0676
rs10774625	12-111472415-A-G	intron	GWAS	FGR12_UKBB	Unstable angina pectoris	3.98e-12	-0.0676
rs10774625	12-111472415-A-G	intron	GWAS	Open_Targets_22.09	Fibrinogen levels	4e-12	0
rs10774625	12-111472415-A-G	intron	GWAS	Open_Targets_22.09	Hypothyroidism	4e-12	-0.18
rs10774625	12-111472415-A-G	intron	GWAS	Open_Targets_22.09	Apolipoprotein B levels	4e-12	0.0168
rs10774625	12-111472415-A-G	intron	GWAS	Open_Targets_22.09	Fibrinogen levels	4e-12	0
rs10774625	12-111472415-A-G	intron	GWAS	Open_Targets_22.09	Hypothyroidism	4e-12	-0.18
rs10774625	12-111472415-A-G	intron	GWAS	Open_Targets_22.09	Apolipoprotein B levels	4e-12	0.0168
rs10774625	12-111472415-A-G	intron	GWAS	FinnGen_drugs	A12A CALCIUM	4.02e-12	-0.0094723
rs10774625	12-111472415-A-G	intron	GWAS	FinnGen_drugs	A12A CALCIUM	4.02e-12	-0.0094723
rs10774625	12-111472415-A-G	intron	GWAS	Open_Targets_22.09	Leg predicted mass (right)	4.03e-12	0.0185572
rs10774625	12-111472415-A-G	intron	GWAS	Open_Targets_22.09	Leg predicted mass (right)	4.03e-12	0.0185572
rs10774625	12-111472415-A-G	intron	GWAS	Open_Targets_22.09	Stroke	4.04e-12	-0.0654
rs10774625	12-111472415-A-G	intron	GWAS	Open_Targets_22.09	Stroke	4.04e-12	-0.0654
rs10774625	12-111472415-A-G	intron	GWAS	Open_Targets_22.09	Neutrophil count	4.13e-12	-0.0247596
rs10774625	12-111472415-A-G	intron	GWAS	Open_Targets_22.09	Neutrophil count	4.13e-12	-0.0247596
rs10774625	12-111472415-A-G	intron	GWAS	Open_Targets_22.09	None of the above | medication for cholesterol, blood pressure or diabetes	4.57e-12	0.0482849
rs10774625	12-111472415-A-G	intron	GWAS	Open_Targets_22.09	None of the above | medication for cholesterol, blood pressure or diabetes	4.57e-12	0.0482849
rs10774625	12-111472415-A-G	intron	GWAS	Open_Targets_22.09	Previous | smoking status	4.72e-12	-0.0335671
rs10774625	12-111472415-A-G	intron	GWAS	Open_Targets_22.09	Previous | smoking status	4.72e-12	-0.0335671
rs10774625	12-111472415-A-G	intron	GWAS	Open_Targets_22.09	Previous | smoking status	4.72e-12	-0.0335671
rs10774625	12-111472415-A-G	intron	GWAS	Open_Targets_22.09	Previous | smoking status	4.72e-12	-0.0335671
rs10774625	12-111472415-A-G	intron	GWAS	Open_Targets_22.09	Aging traits (healthspan, parental lifespan or longevity) (multivariate analysis)	5e-12	0
rs10774625	12-111472415-A-G	intron	GWAS	Open_Targets_22.09	Aging traits (healthspan, parental lifespan or longevity) (multivariate analysis)	5e-12	0
rs10774625	12-111472415-A-G	intron	GWAS	FinnGen_MVP_UKBB_meta	Acute renal failure	5.25e-12	-0.0343
rs10774625	12-111472415-A-G	intron	GWAS	FinnGen_MVP_UKBB_meta	Acute renal failure	5.25e-12	-0.0343
rs10774625	12-111472415-A-G	intron	GWAS	Open_Targets_22.09	Hayfever, allergic rhinitis or eczema | blood clot, dvt, bronchitis, emphysema, asthma, rhinitis, eczema, allergy diagnosed by doctor	5.47e-12	0.03824
rs10774625	12-111472415-A-G	intron	GWAS	Open_Targets_22.09	Hayfever, allergic rhinitis or eczema | blood clot, dvt, bronchitis, emphysema, asthma, rhinitis, eczema, allergy diagnosed by doctor	5.47e-12	0.03824
rs10774625	12-111472415-A-G	intron	GWAS	Open_Targets_22.09	C-X-C motif chemokine 16 levels	6.5e-12	0.0696
rs10774625	12-111472415-A-G	intron	GWAS	Open_Targets_22.09	C-X-C motif chemokine 16 levels	6.5e-12	0.0696
rs10774625	12-111472415-A-G	intron	GWAS	Open_Targets_22.09	Leg predicted mass (left)	6.63e-12	0.0184163
rs10774625	12-111472415-A-G	intron	GWAS	Open_Targets_22.09	Leg predicted mass (left)	6.63e-12	0.0184163
rs10774625	12-111472415-A-G	intron	GWAS	Open_Targets_22.09	Cholesterol, total	6.77e-12	-0.0357
rs10774625	12-111472415-A-G	intron	GWAS	Open_Targets_22.09	Cholesterol, total	6.77e-12	-0.0357
rs10774625	12-111472415-A-G	intron	GWAS	Open_Targets_22.09	Body mass index	7e-12	0.0129
rs10774625	12-111472415-A-G	intron	GWAS	Open_Targets_22.09	Body mass index	7e-12	0.0129
rs10774625	12-111472415-A-G	intron	GWAS	FGR12_UKBB	Seropositive rheumatoid arthritis, wide	7.94e-12	-0.0901
rs10774625	12-111472415-A-G	intron	GWAS	FGR12_UKBB	Type1 diabetes, definitions combined, early onset	7.94e-12	-0.125
rs10774625	12-111472415-A-G	intron	GWAS	FGR12_UKBB	Seropositive rheumatoid arthritis, wide	7.94e-12	-0.0901
rs10774625	12-111472415-A-G	intron	GWAS	FGR12_UKBB	Type1 diabetes, definitions combined, early onset	7.94e-12	-0.125
rs10774625	12-111472415-A-G	intron	GWAS	Open_Targets_22.09	CD4+ T cell Absolute Count	8e-12	-0.1838
rs10774625	12-111472415-A-G	intron	GWAS	Open_Targets_22.09	CD4+ T cell Absolute Count	8e-12	-0.1838
rs10774625	12-111472415-A-G	intron	GWAS	FinnGen_drugs	C01DA Organic nitrates	8.74e-12	-0.0084371
rs10774625	12-111472415-A-G	intron	GWAS	FinnGen_drugs	C01DA Organic nitrates	8.74e-12	-0.0084371
rs10774625	12-111472415-A-G	intron	GWAS	Open_Targets_22.09	Stroke	9e-12	0
rs10774625	12-111472415-A-G	intron	GWAS	Open_Targets_22.09	High density lipoprotein cholesterol levels	9e-12	0.024
rs10774625	12-111472415-A-G	intron	GWAS	Open_Targets_22.09	Stroke	9e-12	0
rs10774625	12-111472415-A-G	intron	GWAS	Open_Targets_22.09	High density lipoprotein cholesterol levels	9e-12	0.024
rs10774625	12-111472415-A-G	intron	GWAS	Open_Targets_22.09	Weight	1e-11	0.231762
rs10774625	12-111472415-A-G	intron	GWAS	Open_Targets_22.09	Weight	1e-11	0.231762
rs10774625	12-111472415-A-G	intron	GWAS	Open_Targets_22.09	Hemoglobin	1e-11	-0.06
rs10774625	12-111472415-A-G	intron	GWAS	Open_Targets_22.09	Mean arterial pressure x alcohol consumption interaction (2df test) [EA]	1e-11	0
rs10774625	12-111472415-A-G	intron	GWAS	Open_Targets_22.09	Externalizing behaviour (multivariate analysis)	1e-11	-0.008
rs10774625	12-111472415-A-G	intron	GWAS	Open_Targets_22.09	Hemoglobin	1e-11	-0.06
rs10774625	12-111472415-A-G	intron	GWAS	Open_Targets_22.09	Mean arterial pressure x alcohol consumption interaction (2df test) [EA]	1e-11	0
rs10774625	12-111472415-A-G	intron	GWAS	Open_Targets_22.09	Externalizing behaviour (multivariate analysis)	1e-11	-0.008
rs10774625	12-111472415-A-G	intron	GWAS	Kanta_2025_03	Alkaline phosphatase [Enzymatic activity/volume] in Serum or Plasma [u/l], sample-wise median	1.14e-11	-0.0166618
rs10774625	12-111472415-A-G	intron	GWAS	Kanta_2025_03	Alkaline phosphatase [Enzymatic activity/volume] in Serum or Plasma [u/l], sample-wise median	1.14e-11	-0.0166618
rs10774625	12-111472415-A-G	intron	GWAS	Open_Targets_22.09	LDL cholesterol	1.2e-11	-0.0269
rs10774625	12-111472415-A-G	intron	GWAS	Open_Targets_22.09	LDL cholesterol	1.2e-11	-0.0269
rs10774625	12-111472415-A-G	intron	GWAS	FinnGen_R12	Acute sinusitis	1.21e-11	-0.0594394
rs10774625	12-111472415-A-G	intron	GWAS	FinnGen_R12	Acute sinusitis	1.21e-11	-0.0594394
rs10774625	12-111472415-A-G	intron	GWAS	Kanta_2025_03	Bilirubin.total [Moles/volume] in Serum or Plasma [umol/l], sample-wise median	1.24e-11	-0.0196902
rs10774625	12-111472415-A-G	intron	GWAS	Kanta_2025_03	Bilirubin.total [Moles/volume] in Serum or Plasma [umol/l], sample-wise median	1.24e-11	-0.0196902
rs10774625	12-111472415-A-G	intron	GWAS	FinnGen_MVP_UKBB_meta	Sequelae of cerebrovascular disease	1.29e-11	-0.0522
rs10774625	12-111472415-A-G	intron	GWAS	FinnGen_MVP_UKBB_meta	Sequelae of cerebrovascular disease	1.29e-11	-0.0522
rs10774625	12-111472415-A-G	intron	GWAS	Open_Targets_22.09	Basophill count	1.51e-11	-0.0135739
rs10774625	12-111472415-A-G	intron	GWAS	Open_Targets_22.09	Basophill count	1.51e-11	-0.0135739
rs10774625	12-111472415-A-G	intron	GWAS	Kanta_2025_03	Cholesterol in HDL [Moles/volume] in Serum or Plasma [mmol/l], sample-wise median	1.69e-11	0.0136329
rs10774625	12-111472415-A-G	intron	GWAS	Kanta_2025_03	Cholesterol in HDL [Moles/volume] in Serum or Plasma [mmol/l], sample-wise median	1.69e-11	0.0136329
rs10774625	12-111472415-A-G	intron	GWAS	Open_Targets_22.09	Appendicular lean mass	1.7e-11	0.0184112
rs10774625	12-111472415-A-G	intron	GWAS	Open_Targets_22.09	Appendicular lean mass	1.7e-11	0.0184112
rs10774625	12-111472415-A-G	intron	GWAS	Open_Targets_22.09	Cholesterol, total	1.81e-11	0.0337
rs10774625	12-111472415-A-G	intron	GWAS	Open_Targets_22.09	Cholesterol, total	1.81e-11	0.0337
rs10774625	12-111472415-A-G	intron	GWAS	Open_Targets_22.09	Myocardial infarction	1.9e-11	-0.0020494
rs10774625	12-111472415-A-G	intron	GWAS	Open_Targets_22.09	Myocardial infarction	1.9e-11	-0.0020494
rs10774625	12-111472415-A-G	intron	GWAS	FinnGen_R12	Myocardial infarction, strict	1.92e-11	-0.0620439
rs10774625	12-111472415-A-G	intron	GWAS	FinnGen_R12	Myocardial infarction, strict	1.92e-11	-0.0620439
rs10774625	12-111472415-A-G	intron	GWAS	FGR12_UKBB	Statin medication	2e-11	-0.028
rs10774625	12-111472415-A-G	intron	GWAS	FGR12_UKBB	Statin medication	2e-11	-0.028
rs10774625	12-111472415-A-G	intron	GWAS	Open_Targets_22.09	Body mass index	2e-11	-0.0188358
rs10774625	12-111472415-A-G	intron	GWAS	Open_Targets_22.09	High density lipoprotein cholesterol levels [EA]	2e-11	0.025
rs10774625	12-111472415-A-G	intron	GWAS	Open_Targets_22.09	Smoking status (ever vs never smokers)	2e-11	-0.0145558
rs10774625	12-111472415-A-G	intron	GWAS	Open_Targets_22.09	LDL cholesterol levels x alcohol consumption (regular vs non-regular drinkers) interaction (2df)	2e-11	0
rs10774625	12-111472415-A-G	intron	GWAS	Open_Targets_22.09	Basophil count	2e-11	0
rs10774625	12-111472415-A-G	intron	GWAS	Open_Targets_22.09	Body mass index	2e-11	-0.0188358
rs10774625	12-111472415-A-G	intron	GWAS	Open_Targets_22.09	High density lipoprotein cholesterol levels [EA]	2e-11	0.025
rs10774625	12-111472415-A-G	intron	GWAS	Open_Targets_22.09	Smoking status (ever vs never smokers)	2e-11	-0.0145558
rs10774625	12-111472415-A-G	intron	GWAS	Open_Targets_22.09	LDL cholesterol levels x alcohol consumption (regular vs non-regular drinkers) interaction (2df)	2e-11	0
rs10774625	12-111472415-A-G	intron	GWAS	Open_Targets_22.09	Basophil count	2e-11	0
rs10774625	12-111472415-A-G	intron	GWAS	Open_Targets_22.09	Hip circumference	2.45e-11	0.1436
rs10774625	12-111472415-A-G	intron	GWAS	Open_Targets_22.09	Hip circumference	2.45e-11	0.1436
rs10774625	12-111472415-A-G	intron	GWAS	FGR12_UKBB	Psoriasis	2.51e-11	-0.0631
rs10774625	12-111472415-A-G	intron	GWAS	FGR12_UKBB	Psoriasis	2.51e-11	-0.0631
rs10774625	12-111472415-A-G	intron	GWAS	Open_Targets_22.09	Neutrophil count	2.59e-11	-0.023805
rs10774625	12-111472415-A-G	intron	GWAS	Open_Targets_22.09	Neutrophil count	2.59e-11	-0.023805
rs10774625	12-111472415-A-G	intron	GWAS	Open_Targets_22.09	Myocardial infarction	3e-11	-0.076961
rs10774625	12-111472415-A-G	intron	GWAS	Open_Targets_22.09	Ischemic stroke	3e-11	0
rs10774625	12-111472415-A-G	intron	GWAS	Open_Targets_22.09	Myocardial infarction	3e-11	-0.076961
rs10774625	12-111472415-A-G	intron	GWAS	Open_Targets_22.09	Ischemic stroke	3e-11	0
rs10774625	12-111472415-A-G	intron	GWAS	Kanta_2025_03	Thyroperoxidase Ab [Units/volume] in Serum or Plasma [iu/ml], sample-wise median	3.05e-11	-0.0847966
rs10774625	12-111472415-A-G	intron	GWAS	Kanta_2025_03	Thyroperoxidase Ab [Units/volume] in Serum or Plasma [iu/ml], sample-wise median	3.05e-11	-0.0847966
rs10774625	12-111472415-A-G	intron	GWAS	FinnGen_R12	Angina pectoris	3.14e-11	-0.0530079
rs10774625	12-111472415-A-G	intron	GWAS	FinnGen_R12	Angina pectoris	3.14e-11	-0.0530079
rs10774625	12-111472415-A-G	intron	GWAS	Open_Targets_22.09	None of the above | medication for cholesterol, blood pressure or diabetes	3.17e-11	0.0461617
rs10774625	12-111472415-A-G	intron	GWAS	Open_Targets_22.09	None of the above | medication for cholesterol, blood pressure or diabetes	3.17e-11	0.0461617
rs10774625	12-111472415-A-G	intron	GWAS	Open_Targets_22.09	Interleukin-27 levels	3.34e-11	-0.0741
rs10774625	12-111472415-A-G	intron	GWAS	Open_Targets_22.09	Interleukin-27 levels	3.34e-11	-0.0741
rs10774625	12-111472415-A-G	intron	GWAS	Open_Targets_22.09	Myocardial infarction	3.8e-11	-0.0020174
rs10774625	12-111472415-A-G	intron	GWAS	Open_Targets_22.09	Myocardial infarction	3.8e-11	-0.0020174
rs10774625	12-111472415-A-G	intron	GWAS	FinnGen_R12	Atherosclerosis, excluding cerebral and coronary sclerosis	3.94e-11	-0.0711407
rs10774625	12-111472415-A-G	intron	GWAS	FinnGen_R12	Atherosclerosis, excluding cerebral and coronary sclerosis	3.94e-11	-0.0711407
rs10774625	12-111472415-A-G	intron	GWAS	Open_Targets_22.09	Chronic kidney disease [eGFRcys]	4e-11	0.01
rs10774625	12-111472415-A-G	intron	GWAS	Open_Targets_22.09	Multiple sclerosis	4e-11	-0.0623173
rs10774625	12-111472415-A-G	intron	GWAS	Open_Targets_22.09	Chronic kidney disease [eGFRcys]	4e-11	0.01
rs10774625	12-111472415-A-G	intron	GWAS	Open_Targets_22.09	Multiple sclerosis	4e-11	-0.0623173
rs10774625	12-111472415-A-G	intron	GWAS	Open_Targets_22.09	Leg fat-free mass (left)	4e-11	0.0188863
rs10774625	12-111472415-A-G	intron	GWAS	Open_Targets_22.09	Leg fat-free mass (left)	4e-11	0.0188863
rs10774625	12-111472415-A-G	intron	GWAS	Open_Targets_22.09	Leg fat-free mass (left)	4.85e-11	0.0235474
rs10774625	12-111472415-A-G	intron	GWAS	Open_Targets_22.09	Leg fat-free mass (left)	4.85e-11	0.0235474
rs10774625	12-111472415-A-G	intron	GWAS	Open_Targets_22.09	Platelet count	5e-11	-5.33
rs10774625	12-111472415-A-G	intron	GWAS	Open_Targets_22.09	Platelet count	5e-11	-5.33
rs10774625	12-111472415-A-G	intron	GWAS	FGR12_UKBB	Essential (haemorrhagic) thrombocythaemia	5.01e-11	-0.216
rs10774625	12-111472415-A-G	intron	GWAS	FGR12_UKBB	Essential (haemorrhagic) thrombocythaemia	5.01e-11	-0.216
rs10774625	12-111472415-A-G	intron	GWAS	FinnGen_MVP_UKBB_meta	Unstable angina pectoris	5.89e-11	-0.0431
rs10774625	12-111472415-A-G	intron	GWAS	FinnGen_MVP_UKBB_meta	Unstable angina pectoris	5.89e-11	-0.0431
rs10774625	12-111472415-A-G	intron	GWAS	Open_Targets_22.09	Primary sclerosing cholangitis	6e-11	-0.165514
rs10774625	12-111472415-A-G	intron	GWAS	Open_Targets_22.09	Primary sclerosing cholangitis	6e-11	-0.165514
rs10774625	12-111472415-A-G	intron	GWAS	FinnGen_R12	Other retinal disorders	6.15e-11	-0.0551784
rs10774625	12-111472415-A-G	intron	GWAS	FinnGen_R12	Other retinal disorders	6.15e-11	-0.0551784
rs10774625	12-111472415-A-G	intron	GWAS	FGR12_UKBB	Vitamin B12 deficiency anaemia	6.31e-11	-0.126
rs10774625	12-111472415-A-G	intron	GWAS	FGR12_UKBB	Vitamin B12 deficiency anaemia	6.31e-11	-0.126
rs10774625	12-111472415-A-G	intron	GWAS	Open_Targets_22.09	HDL cholesterol	6.68e-11	0.0235
rs10774625	12-111472415-A-G	intron	GWAS	Open_Targets_22.09	HDL cholesterol	6.68e-11	0.0235
rs10774625	12-111472415-A-G	intron	GWAS	Open_Targets_22.09	Leg predicted mass (left)	6.74e-11	0.0175009
rs10774625	12-111472415-A-G	intron	GWAS	Open_Targets_22.09	Leg predicted mass (left)	6.74e-11	0.0175009
rs10774625	12-111472415-A-G	intron	GWAS	FinnGen_R12	Seropositive rheumatoid arthritis, wide	6.79e-11	-0.0871712
rs10774625	12-111472415-A-G	intron	GWAS	FinnGen_R12	Seropositive rheumatoid arthritis, wide	6.79e-11	-0.0871712
rs10774625	12-111472415-A-G	intron	GWAS	FinnGen_MVP_UKBB_meta	Renal failure	7.24e-11	-0.024
rs10774625	12-111472415-A-G	intron	GWAS	FinnGen_MVP_UKBB_meta	Renal failure	7.24e-11	-0.024
rs10774625	12-111472415-A-G	intron	GWAS	Open_Targets_22.09	Age high blood pressure diagnosed	7.52e-11	0.253866
rs10774625	12-111472415-A-G	intron	GWAS	Open_Targets_22.09	Age high blood pressure diagnosed	7.52e-11	0.253866
rs10774625	12-111472415-A-G	intron	GWAS	Open_Targets_22.09	Heart disease | illnesses of father	7.66e-11	-0.0351514
rs10774625	12-111472415-A-G	intron	GWAS	Open_Targets_22.09	Heart disease | illnesses of father	7.66e-11	-0.0351514
rs10774625	12-111472415-A-G	intron	GWAS	Open_Targets_22.09	Tetralogy of Fallot	8e-11	0.29565
rs10774625	12-111472415-A-G	intron	GWAS	Open_Targets_22.09	Tetralogy of Fallot	8e-11	0.29565
rs10774625	12-111472415-A-G	intron	GWAS	Open_Targets_22.09	Mean corpuscular hemoglobin concentration	8.27e-11	-0.013008
rs10774625	12-111472415-A-G	intron	GWAS	Open_Targets_22.09	Mean corpuscular hemoglobin concentration	8.27e-11	-0.013008
rs10774625	12-111472415-A-G	intron	GWAS	Open_Targets_22.09	LDL cholesterol	8.31e-11	0.0244
rs10774625	12-111472415-A-G	intron	GWAS	Open_Targets_22.09	LDL cholesterol	8.31e-11	0.0244
rs10774625	12-111472415-A-G	intron	GWAS	FinnGen_MVP_UKBB_meta	Glaucoma	8.32e-11	0.0284
rs10774625	12-111472415-A-G	intron	GWAS	FinnGen_MVP_UKBB_meta	Fracture of femur	8.32e-11	-0.0703
rs10774625	12-111472415-A-G	intron	GWAS	FinnGen_MVP_UKBB_meta	Glaucoma	8.32e-11	0.0284
rs10774625	12-111472415-A-G	intron	GWAS	FinnGen_MVP_UKBB_meta	Fracture of femur	8.32e-11	-0.0703
rs10774625	12-111472415-A-G	intron	GWAS	Kanta_2025_03	Thyroxine (T4) free [Moles/volume] in Serum or Plasma [pmol/l], sample-wise median	8.46e-11	-0.0167106
rs10774625	12-111472415-A-G	intron	GWAS	Kanta_2025_03	Thyroxine (T4) free [Moles/volume] in Serum or Plasma [pmol/l], sample-wise median	8.46e-11	-0.0167106
rs10774625	12-111472415-A-G	intron	GWAS	Kanta_2025_03	Prothrombin time (PT) actual/Normal [%], sample-wise median	9.8e-11	0.0274531
rs10774625	12-111472415-A-G	intron	GWAS	Kanta_2025_03	Prothrombin time (PT) actual/Normal [%], sample-wise median	9.8e-11	0.0274531
rs10774625	12-111472415-A-G	intron	GWAS	FinnGen_R12	Unstable angina pectoris	9.85e-11	-0.0760066
rs10774625	12-111472415-A-G	intron	GWAS	FinnGen_R12	Unstable angina pectoris	9.85e-11	-0.0760066
rs10774625	12-111472415-A-G	intron	GWAS	FGR12_UKBB	Other (seronegative) rheumatoid arthritis, wide	1e-10	-0.0875
rs10774625	12-111472415-A-G	intron	GWAS	FGR12_UKBB	Fracture of femur	1e-10	-0.0769
rs10774625	12-111472415-A-G	intron	GWAS	FGR12_UKBB	Other (seronegative) rheumatoid arthritis, wide	1e-10	-0.0875
rs10774625	12-111472415-A-G	intron	GWAS	FGR12_UKBB	Fracture of femur	1e-10	-0.0769
rs10774625	12-111472415-A-G	intron	GWAS	Open_Targets_22.09	Hemoglobin levels	1e-10	0
rs10774625	12-111472415-A-G	intron	GWAS	Open_Targets_22.09	Fibrinogen levels	1e-10	0
rs10774625	12-111472415-A-G	intron	GWAS	Open_Targets_22.09	Asthma	1e-10	0
rs10774625	12-111472415-A-G	intron	GWAS	Open_Targets_22.09	Left ventricular end-diastolic volume	1e-10	1.4676
rs10774625	12-111472415-A-G	intron	GWAS	Open_Targets_22.09	Hemoglobin levels	1e-10	0
rs10774625	12-111472415-A-G	intron	GWAS	Open_Targets_22.09	Fibrinogen levels	1e-10	0
rs10774625	12-111472415-A-G	intron	GWAS	Open_Targets_22.09	Asthma	1e-10	0
rs10774625	12-111472415-A-G	intron	GWAS	Open_Targets_22.09	Left ventricular end-diastolic volume	1e-10	1.4676
rs10774625	12-111472415-A-G	intron	GWAS	FinnGen_R12	Vitamin B12 deficiency anaemia	1.07e-10	-0.139006
rs10774625	12-111472415-A-G	intron	GWAS	FinnGen_R12	Vitamin B12 deficiency anaemia	1.07e-10	-0.139006
rs10774625	12-111472415-A-G	intron	GWAS	Open_Targets_22.09	Never | smoking status	1.12e-10	0.0301631
rs10774625	12-111472415-A-G	intron	GWAS	Open_Targets_22.09	Never | smoking status	1.12e-10	0.0301631
rs10774625	12-111472415-A-G	intron	GWAS	Open_Targets_22.09	Never | smoking status	1.12e-10	0.0301631
rs10774625	12-111472415-A-G	intron	GWAS	Open_Targets_22.09	Never | smoking status	1.12e-10	0.0301631
rs10774625	12-111472415-A-G	intron	GWAS	Open_Targets_22.09	Endometrial cancer	1.14e-10	0.0983388
rs10774625	12-111472415-A-G	intron	GWAS	Open_Targets_22.09	Endometrial cancer	1.14e-10	0.0983388
rs10774625	12-111472415-A-G	intron	GWAS	Open_Targets_22.09	Standing height	1.15e-10	0.0958807
rs10774625	12-111472415-A-G	intron	GWAS	Open_Targets_22.09	Standing height	1.15e-10	0.0958807
rs10774625	12-111472415-A-G	intron	GWAS	FinnGen_MVP_UKBB_meta	Benign neoplasm of colon, rectum, anus and anal canal	1.17e-10	0.0245
rs10774625	12-111472415-A-G	intron	GWAS	FinnGen_MVP_UKBB_meta	Benign neoplasm of colon, rectum, anus and anal canal	1.17e-10	0.0245
rs10774625	12-111472415-A-G	intron	GWAS	Open_Targets_22.09	White blood cell count (basophil)	1.22e-10	-0.022446
rs10774625	12-111472415-A-G	intron	GWAS	Open_Targets_22.09	White blood cell count (basophil)	1.22e-10	-0.022446
rs10774625	12-111472415-A-G	intron	GWAS	Open_Targets_22.09	Basophill count	1.34e-10	-0.0129148
rs10774625	12-111472415-A-G	intron	GWAS	Open_Targets_22.09	Basophill count	1.34e-10	-0.0129148
rs10774625	12-111472415-A-G	intron	GWAS	Open_Targets_22.09	Age high blood pressure diagnosed	1.38e-10	0.25046
rs10774625	12-111472415-A-G	intron	GWAS	Open_Targets_22.09	Age high blood pressure diagnosed	1.38e-10	0.25046
rs10774625	12-111472415-A-G	intron	GWAS	Open_Targets_22.09	Stroke	1.49e-10	-0.0612
rs10774625	12-111472415-A-G	intron	GWAS	Open_Targets_22.09	Stroke	1.49e-10	-0.0612
rs10774625	12-111472415-A-G	intron	GWAS	FinnGen_drugs	H02AB Glucocorticoids	1.62e-10	-0.0107462
rs10774625	12-111472415-A-G	intron	GWAS	FinnGen_drugs	H02AB Glucocorticoids	1.62e-10	-0.0107462
rs10774625	12-111472415-A-G	intron	GWAS	Open_Targets_22.09	High blood pressure | illnesses of siblings	1.66e-10	-0.0412068
rs10774625	12-111472415-A-G	intron	GWAS	Open_Targets_22.09	High blood pressure | illnesses of siblings	1.66e-10	-0.0412068
rs10774625	12-111472415-A-G	intron	GWAS	FinnGen_R12	Coronary angioplasty	1.88e-10	-0.0754005
rs10774625	12-111472415-A-G	intron	GWAS	FinnGen_R12	Coronary angioplasty	1.88e-10	-0.0754005
rs10774625	12-111472415-A-G	intron	GWAS	FinnGen_R12	Type 1 diabetes, definitions combined	1.89e-10	-0.137341
rs10774625	12-111472415-A-G	intron	GWAS	FinnGen_R12	Type 1 diabetes, definitions combined	1.89e-10	-0.137341
rs10774625	12-111472415-A-G	intron	GWAS	Open_Targets_22.09	Diastolic blood pressure [EA]	2e-10	-0.5387
rs10774625	12-111472415-A-G	intron	GWAS	Open_Targets_22.09	Sarcoidosis [EA]	2e-10	-0.173953
rs10774625	12-111472415-A-G	intron	GWAS	Open_Targets_22.09	Colorectal cancer [EA]	2e-10	0.0725706
rs10774625	12-111472415-A-G	intron	GWAS	Open_Targets_22.09	Mean arterial pressure x alcohol consumption interaction (2df test) [AA, EA]	2e-10	0
rs10774625	12-111472415-A-G	intron	GWAS	Open_Targets_22.09	Diastolic blood pressure [EA]	2e-10	-0.5387
rs10774625	12-111472415-A-G	intron	GWAS	Open_Targets_22.09	Sarcoidosis [EA]	2e-10	-0.173953
rs10774625	12-111472415-A-G	intron	GWAS	Open_Targets_22.09	Colorectal cancer [EA]	2e-10	0.0725706
rs10774625	12-111472415-A-G	intron	GWAS	Open_Targets_22.09	Mean arterial pressure x alcohol consumption interaction (2df test) [AA, EA]	2e-10	0
rs10774625	12-111472415-A-G	intron	GWAS	Open_Targets_22.09	Heart disease | illnesses of father	2.03e-10	-0.0338568
rs10774625	12-111472415-A-G	intron	GWAS	Open_Targets_22.09	Heart disease | illnesses of father	2.03e-10	-0.0338568
rs10774625	12-111472415-A-G	intron	GWAS	Open_Targets_22.09	Mean corpuscular haemoglobin	2.4e-10	-0.0274055
rs10774625	12-111472415-A-G	intron	GWAS	Open_Targets_22.09	Mean corpuscular haemoglobin	2.4e-10	-0.0274055
rs10774625	12-111472415-A-G	intron	GWAS	Open_Targets_22.09	Urate levels	2.6e-10	-0.036
rs10774625	12-111472415-A-G	intron	GWAS	Open_Targets_22.09	Urate levels	2.6e-10	-0.036
rs10774625	12-111472415-A-G	intron	GWAS	FinnGen_MVP_UKBB_meta	Chronic kidney disease	2.63e-10	-0.0293
rs10774625	12-111472415-A-G	intron	GWAS	FinnGen_MVP_UKBB_meta	Chronic kidney disease	2.63e-10	-0.0293
rs10774625	12-111472415-A-G	intron	GWAS	Open_Targets_22.09	Celiac disease	2.98e-10	-0.209
rs10774625	12-111472415-A-G	intron	GWAS	Open_Targets_22.09	Celiac disease	2.98e-10	-0.209
rs10774625	12-111472415-A-G	intron	GWAS	Open_Targets_22.09	Coronary artery disease or large artery stroke	3e-10	0
rs10774625	12-111472415-A-G	intron	GWAS	Open_Targets_22.09	Tonsillectomy	3e-10	0
rs10774625	12-111472415-A-G	intron	GWAS	Open_Targets_22.09	Tonsillectomy	3e-10	-0.0487902
rs10774625	12-111472415-A-G	intron	GWAS	Open_Targets_22.09	Intraocular pressure	3e-10	0.082
rs10774625	12-111472415-A-G	intron	GWAS	Open_Targets_22.09	Coronary artery disease or large artery stroke	3e-10	0
rs10774625	12-111472415-A-G	intron	GWAS	Open_Targets_22.09	Tonsillectomy	3e-10	0
rs10774625	12-111472415-A-G	intron	GWAS	Open_Targets_22.09	Tonsillectomy	3e-10	-0.0487902
rs10774625	12-111472415-A-G	intron	GWAS	Open_Targets_22.09	Intraocular pressure	3e-10	0.082
rs10774625	12-111472415-A-G	intron	GWAS	Open_Targets_22.09	Mean corpuscular hemoglobin concentration	3.2e-10	-0.0137769
rs10774625	12-111472415-A-G	intron	GWAS	Open_Targets_22.09	Mean corpuscular hemoglobin concentration	3.2e-10	-0.0137769
rs10774625	12-111472415-A-G	intron	GWAS	Open_Targets_22.09	Weight	3.37e-10	0.219003
rs10774625	12-111472415-A-G	intron	GWAS	Open_Targets_22.09	Weight	3.37e-10	0.219003
rs10774625	12-111472415-A-G	intron	GWAS	Open_Targets_22.09	Pappalysin-1 levels	3.58e-10	-0.0722
rs10774625	12-111472415-A-G	intron	GWAS	Open_Targets_22.09	Pappalysin-1 levels	3.58e-10	-0.0722
rs10774625	12-111472415-A-G	intron	GWAS	FinnGen_R12	Papulosquamous disorders	3.77e-10	-0.0677764
rs10774625	12-111472415-A-G	intron	GWAS	FinnGen_R12	Papulosquamous disorders	3.77e-10	-0.0677764
rs10774625	12-111472415-A-G	intron	GWAS	Open_Targets_22.09	Chronic inflammatory diseases (ankylosing spondylitis, Crohn's disease, psoriasis, primary sclerosing cholangitis, ulcerative colitis) (pleiotropy) [subset analysis]	4e-10	0
rs10774625	12-111472415-A-G	intron	GWAS	Open_Targets_22.09	Tumor necrosis factor levels	4e-10	-0.03
rs10774625	12-111472415-A-G	intron	GWAS	Open_Targets_22.09	Triglyceride levels	4e-10	-0.0131662
rs10774625	12-111472415-A-G	intron	GWAS	Open_Targets_22.09	White blood cell count (lymphocyte)	4e-10	0.0128
rs10774625	12-111472415-A-G	intron	GWAS	Open_Targets_22.09	Chronic inflammatory diseases (ankylosing spondylitis, Crohn's disease, psoriasis, primary sclerosing cholangitis, ulcerative colitis) (pleiotropy) [subset analysis]	4e-10	0
rs10774625	12-111472415-A-G	intron	GWAS	Open_Targets_22.09	Tumor necrosis factor levels	4e-10	-0.03
rs10774625	12-111472415-A-G	intron	GWAS	Open_Targets_22.09	Triglyceride levels	4e-10	-0.0131662
rs10774625	12-111472415-A-G	intron	GWAS	Open_Targets_22.09	White blood cell count (lymphocyte)	4e-10	0.0128
rs10774625	12-111472415-A-G	intron	GWAS	FGR12_UKBB	Chronic diseases of tonsils and adenoids	4.07e-10	-0.0402
rs10774625	12-111472415-A-G	intron	GWAS	FGR12_UKBB	Chronic diseases of tonsils and adenoids	4.07e-10	-0.0402
rs10774625	12-111472415-A-G	intron	GWAS	FinnGen_R12	Depression medications	4.42e-10	-0.0394339
rs10774625	12-111472415-A-G	intron	GWAS	FinnGen_R12	Depression medications	4.42e-10	-0.0394339
rs10774625	12-111472415-A-G	intron	GWAS	Open_Targets_22.09	Mean corpuscular volume	4.64e-10	-0.0647148
rs10774625	12-111472415-A-G	intron	GWAS	Open_Targets_22.09	Mean corpuscular volume	4.64e-10	-0.0647148
rs10774625	12-111472415-A-G	intron	GWAS	FGR12_UKBB	Coronary artery bypass grafting	4.68e-10	-0.0686
rs10774625	12-111472415-A-G	intron	GWAS	FGR12_UKBB	Coronary artery bypass grafting	4.68e-10	-0.0686
rs10774625	12-111472415-A-G	intron	GWAS	Open_Targets_22.09	High blood pressure | illnesses of siblings	4.69e-10	-0.0401477
rs10774625	12-111472415-A-G	intron	GWAS	Open_Targets_22.09	High blood pressure | illnesses of siblings	4.69e-10	-0.0401477
rs10774625	12-111472415-A-G	intron	GWAS	FinnGen_R12	Myeloproliferative diseases (CML excluded)	4.72e-10	-0.167171
rs10774625	12-111472415-A-G	intron	GWAS	FinnGen_R12	Myeloproliferative diseases (CML excluded)	4.72e-10	-0.167171
rs10774625	12-111472415-A-G	intron	GWAS	FGR12_UKBB	Other diseases of blood and blood-forming organs	4.79e-10	-0.154
rs10774625	12-111472415-A-G	intron	GWAS	FGR12_UKBB	Other diseases of blood and blood-forming organs	4.79e-10	-0.154
rs10774625	12-111472415-A-G	intron	GWAS	Open_Targets_22.09	Red cell distribution width	5e-10	0.0132315
rs10774625	12-111472415-A-G	intron	GWAS	Open_Targets_22.09	Red cell distribution width	5e-10	0.0132315
rs10774625	12-111472415-A-G	intron	GWAS	Open_Targets_22.09	None of the above | blood clot, dvt, bronchitis, emphysema, asthma, rhinitis, eczema, allergy diagnosed by doctor	5.13e-10	-0.0314821
rs10774625	12-111472415-A-G	intron	GWAS	Open_Targets_22.09	None of the above | blood clot, dvt, bronchitis, emphysema, asthma, rhinitis, eczema, allergy diagnosed by doctor	5.13e-10	-0.0314821
rs10774625	12-111472415-A-G	intron	GWAS	Open_Targets_22.09	Weight	6.06e-10	0.216702
rs10774625	12-111472415-A-G	intron	GWAS	Open_Targets_22.09	Weight	6.06e-10	0.216702
rs10774625	12-111472415-A-G	intron	GWAS	Open_Targets_22.09	Waist-to-hip ratio adjusted for BMI	6.2e-10	-0.0120422
rs10774625	12-111472415-A-G	intron	GWAS	Open_Targets_22.09	Waist-to-hip ratio adjusted for BMI	6.2e-10	-0.0120422
rs10774625	12-111472415-A-G	intron	GWAS	Open_Targets_22.09	Long-standing illness, disability or infirmity	6.81e-10	0.0315178
rs10774625	12-111472415-A-G	intron	GWAS	Open_Targets_22.09	Long-standing illness, disability or infirmity	6.81e-10	0.0315178
rs10774625	12-111472415-A-G	intron	GWAS	Open_Targets_22.09	Offspring birth weight	6.9e-10	0.0325
rs10774625	12-111472415-A-G	intron	GWAS	Open_Targets_22.09	Offspring birth weight	6.9e-10	0.0325
rs10774625	12-111472415-A-G	intron	GWAS	FGR12_UKBB	Tonsillectomy and adenotomy	7.41e-10	-0.0482
rs10774625	12-111472415-A-G	intron	GWAS	FGR12_UKBB	Tonsillectomy and adenotomy	7.41e-10	-0.0482
rs10774625	12-111472415-A-G	intron	GWAS	Open_Targets_22.09	C-C motif chemokine 3 levels	7.43e-10	-0.069
rs10774625	12-111472415-A-G	intron	GWAS	Open_Targets_22.09	C-C motif chemokine 3 levels	7.43e-10	-0.069
rs10774625	12-111472415-A-G	intron	GWAS	Open_Targets_22.09	Diabetes	7.6e-10	-0.0026658
rs10774625	12-111472415-A-G	intron	GWAS	Open_Targets_22.09	Diabetes	7.6e-10	-0.0026658
rs10774625	12-111472415-A-G	intron	GWAS	Open_Targets_22.09	Standing height	7.89e-10	0.091397
rs10774625	12-111472415-A-G	intron	GWAS	Open_Targets_22.09	Standing height	7.89e-10	0.091397
rs10774625	12-111472415-A-G	intron	GWAS	Open_Targets_22.09	Weight	7.89e-10	0.203822
rs10774625	12-111472415-A-G	intron	GWAS	Open_Targets_22.09	Weight	7.89e-10	0.203822
rs10774625	12-111472415-A-G	intron	GWAS	Open_Targets_22.09	Other chronic ischemic heart disease, unspecified	8.1e-10	-0.0763
rs10774625	12-111472415-A-G	intron	GWAS	Open_Targets_22.09	Other chronic ischemic heart disease, unspecified	8.1e-10	-0.0763
rs10774625	12-111472415-A-G	intron	GWAS	Open_Targets_22.09	Appendicular lean mass	8.6e-10	0.0166034
rs10774625	12-111472415-A-G	intron	GWAS	Open_Targets_22.09	Appendicular lean mass	8.6e-10	0.0166034
rs10774625	12-111472415-A-G	intron	GWAS	Open_Targets_22.09	Glaucoma (primary open-angle) [European]	9e-10	0.157004
rs10774625	12-111472415-A-G	intron	GWAS	Open_Targets_22.09	Glaucoma (primary open-angle) [European]	9e-10	0.157004
rs10774625	12-111472415-A-G	intron	GWAS	Open_Targets_22.09	Thyroid peroxidase antibody positivity	1e-09	-0.131028
rs10774625	12-111472415-A-G	intron	GWAS	Open_Targets_22.09	Coronary artery disease	1e-09	-0.0676586
rs10774625	12-111472415-A-G	intron	GWAS	Open_Targets_22.09	Height	1e-09	0
rs10774625	12-111472415-A-G	intron	GWAS	Open_Targets_22.09	Thyroid peroxidase antibody positivity	1e-09	-0.131028
rs10774625	12-111472415-A-G	intron	GWAS	Open_Targets_22.09	Coronary artery disease	1e-09	-0.0676586
rs10774625	12-111472415-A-G	intron	GWAS	Open_Targets_22.09	Height	1e-09	0
rs10774625	12-111472415-A-G	intron	GWAS	FinnGen_MVP_UKBB_meta	Hypo-osmolality and hyponatraemia	1.07e-09	-0.0496
rs10774625	12-111472415-A-G	intron	GWAS	FinnGen_MVP_UKBB_meta	Hypo-osmolality and hyponatraemia	1.07e-09	-0.0496
rs10774625	12-111472415-A-G	intron	GWAS	Open_Targets_22.09	Gout	1.1e-09	-0.0014871
rs10774625	12-111472415-A-G	intron	GWAS	Open_Targets_22.09	Gout	1.1e-09	-0.0014871
rs10774625	12-111472415-A-G	intron	GWAS	Open_Targets_22.09	Urate levels	1.14e-09	-0.035
rs10774625	12-111472415-A-G	intron	GWAS	Open_Targets_22.09	Urate levels	1.14e-09	-0.035
rs10774625	12-111472415-A-G	intron	GWAS	FinnGen_drugs	B01A Antithrombotic agents	1.18e-09	-0.0089665
rs10774625	12-111472415-A-G	intron	GWAS	FinnGen_drugs	B01A Antithrombotic agents	1.18e-09	-0.0089665
rs10774625	12-111472415-A-G	intron	GWAS	Open_Targets_22.09	Glomerular filtration rate (cystatin C)	1.2e-09	0.012
rs10774625	12-111472415-A-G	intron	GWAS	Open_Targets_22.09	Glomerular filtration rate (cystatin C)	1.2e-09	0.012
rs10774625	12-111472415-A-G	intron	GWAS	Open_Targets_22.09	Inflammatory bowel disease [EA]	1.29e-09	-0.0600317
rs10774625	12-111472415-A-G	intron	GWAS	Open_Targets_22.09	Inflammatory bowel disease [EA]	1.29e-09	-0.0600317
rs10774625	12-111472415-A-G	intron	GWAS	FinnGen_drugs	J01F Macrolides and lincosamides	1.29e-09	-0.0112982
rs10774625	12-111472415-A-G	intron	GWAS	FinnGen_drugs	J01F Macrolides and lincosamides	1.29e-09	-0.0112982
rs10774625	12-111472415-A-G	intron	GWAS	Open_Targets_22.09	Diabetes	1.3e-09	-0.0026287
rs10774625	12-111472415-A-G	intron	GWAS	Open_Targets_22.09	Diabetes	1.3e-09	-0.0026287
rs10774625	12-111472415-A-G	intron	GWAS	Open_Targets_22.09	Glomerular filtration rate (cystatin C)	1.4e-09	0.012
rs10774625	12-111472415-A-G	intron	GWAS	Open_Targets_22.09	Other chronic ischemic heart disease, unspecified	1.4e-09	-0.0752
rs10774625	12-111472415-A-G	intron	GWAS	Open_Targets_22.09	Glomerular filtration rate (cystatin C)	1.4e-09	0.012
rs10774625	12-111472415-A-G	intron	GWAS	Open_Targets_22.09	Other chronic ischemic heart disease, unspecified	1.4e-09	-0.0752
rs10774625	12-111472415-A-G	intron	GWAS	Open_Targets_22.09	LDL cholesterol	1.51e-09	-0.0328
rs10774625	12-111472415-A-G	intron	GWAS	Open_Targets_22.09	LDL cholesterol	1.51e-09	-0.0328
rs10774625	12-111472415-A-G	intron	GWAS	Open_Targets_22.09	Weight	1.51e-09	0.201198
rs10774625	12-111472415-A-G	intron	GWAS	Open_Targets_22.09	Weight	1.51e-09	0.201198
rs10774625	12-111472415-A-G	intron	GWAS	FGR12_UKBB	Acute sinusitis	1.51e-09	-0.04
rs10774625	12-111472415-A-G	intron	GWAS	FGR12_UKBB	Acute sinusitis	1.51e-09	-0.04
rs10774625	12-111472415-A-G	intron	GWAS	Open_Targets_22.09	Height	1.7e-09	0.00898971
rs10774625	12-111472415-A-G	intron	GWAS	Open_Targets_22.09	Height	1.7e-09	0.00898971
rs10774625	12-111472415-A-G	intron	GWAS	Open_Targets_22.09	LDL cholesterol	1.78e-09	0.0309
rs10774625	12-111472415-A-G	intron	GWAS	Open_Targets_22.09	LDL cholesterol	1.78e-09	0.0309
rs10774625	12-111472415-A-G	intron	GWAS	FinnGen_drugs	J01D Other beta-lactam antibacterials	1.85e-09	-0.0119157
rs10774625	12-111472415-A-G	intron	GWAS	FinnGen_drugs	J01D Other beta-lactam antibacterials	1.85e-09	-0.0119157
rs10774625	12-111472415-A-G	intron	GWAS	Open_Targets_22.09	Height	1.9e-09	0.0093735
rs10774625	12-111472415-A-G	intron	GWAS	Open_Targets_22.09	Height	1.9e-09	0.0093735
rs10774625	12-111472415-A-G	intron	GWAS	Open_Targets_22.09	Endometrial cancer	1.92e-09	0.0913881
rs10774625	12-111472415-A-G	intron	GWAS	Open_Targets_22.09	Endometrial cancer	1.92e-09	0.0913881
rs10774625	12-111472415-A-G	intron	GWAS	Open_Targets_22.09	Inflammatory bowel disease	1.98e-09	-0.0755
rs10774625	12-111472415-A-G	intron	GWAS	Open_Targets_22.09	Inflammatory bowel disease	1.98e-09	-0.0755
rs10774625	12-111472415-A-G	intron	GWAS	Open_Targets_22.09	Mean arterial pressure x alcohol consumption interaction (2df test) [EA]	2e-09	0
rs10774625	12-111472415-A-G	intron	GWAS	Open_Targets_22.09	Diastolic blood pressure	2e-09	-0.1536
rs10774625	12-111472415-A-G	intron	GWAS	Open_Targets_22.09	HDL cholesterol levels x alcohol consumption (drinkers vs non-drinkers) interaction (2df)	2e-09	0
rs10774625	12-111472415-A-G	intron	GWAS	Open_Targets_22.09	Glaucoma (primary open-angle)	2e-09	0.043
rs10774625	12-111472415-A-G	intron	GWAS	Open_Targets_22.09	Peripheral artery disease in non diabetes	2e-09	-0.131028
rs10774625	12-111472415-A-G	intron	GWAS	Open_Targets_22.09	Mean arterial pressure x alcohol consumption interaction (2df test) [EA]	2e-09	0
rs10774625	12-111472415-A-G	intron	GWAS	Open_Targets_22.09	Diastolic blood pressure	2e-09	-0.1536
rs10774625	12-111472415-A-G	intron	GWAS	Open_Targets_22.09	HDL cholesterol levels x alcohol consumption (drinkers vs non-drinkers) interaction (2df)	2e-09	0
rs10774625	12-111472415-A-G	intron	GWAS	Open_Targets_22.09	Glaucoma (primary open-angle)	2e-09	0.043
rs10774625	12-111472415-A-G	intron	GWAS	Open_Targets_22.09	Peripheral artery disease in non diabetes	2e-09	-0.131028
rs10774625	12-111472415-A-G	intron	GWAS	FGR12_UKBB	Depression medications	2.24e-09	-0.028
rs10774625	12-111472415-A-G	intron	GWAS	FGR12_UKBB	Depression medications	2.24e-09	-0.028
rs10774625	12-111472415-A-G	intron	GWAS	Open_Targets_22.09	Triglyceride levels	2.4e-09	-0.0126629
rs10774625	12-111472415-A-G	intron	GWAS	Open_Targets_22.09	Triglyceride levels	2.4e-09	-0.0126629
rs10774625	12-111472415-A-G	intron	GWAS	Open_Targets_22.09	3mm weak meridian (left)	2.49e-09	-0.0454855
rs10774625	12-111472415-A-G	intron	GWAS	Open_Targets_22.09	3mm weak meridian (left)	2.49e-09	-0.0454855
rs10774625	12-111472415-A-G	intron	GWAS	FinnGen_drugs	S01G Decongestants and antiallergics	2.55e-09	0.00811941
rs10774625	12-111472415-A-G	intron	GWAS	FinnGen_drugs	S01G Decongestants and antiallergics	2.55e-09	0.00811941
rs10774625	12-111472415-A-G	intron	GWAS	FinnGen_R12	Diabetes, insulin treatment (Kela reimbursement) (more control exclusions)	2.58e-09	-0.0358507
rs10774625	12-111472415-A-G	intron	GWAS	FinnGen_R12	Diabetes, insulin treatment (Kela reimbursement) (more control exclusions)	2.58e-09	-0.0358507
rs10774625	12-111472415-A-G	intron	GWAS	Open_Targets_22.09	6mm weak meridian (left)	2.67e-09	-0.0490692
rs10774625	12-111472415-A-G	intron	GWAS	Open_Targets_22.09	6mm weak meridian (left)	2.67e-09	-0.0490692
rs10774625	12-111472415-A-G	intron	GWAS	FGR12_UKBB	Colorectal cancer, excluding all cancers (controls excluding all cancers)	2.69e-09	0.0613
rs10774625	12-111472415-A-G	intron	GWAS	FGR12_UKBB	Colorectal cancer, excluding all cancers (controls excluding all cancers)	2.69e-09	0.0613
rs10774625	12-111472415-A-G	intron	GWAS	Open_Targets_22.09	Celiac disease	2.7e-09	-0.198
rs10774625	12-111472415-A-G	intron	GWAS	Open_Targets_22.09	Celiac disease	2.7e-09	-0.198
rs10774625	12-111472415-A-G	intron	GWAS	Open_Targets_22.09	Red cell distribution width	2.73e-09	0.011182
rs10774625	12-111472415-A-G	intron	GWAS	Open_Targets_22.09	Red cell distribution width	2.73e-09	0.011182
rs10774625	12-111472415-A-G	intron	GWAS	FinnGen_R12	Other (seronegative) rheumatoid arthritis, wide	2.78e-09	-0.0955454
rs10774625	12-111472415-A-G	intron	GWAS	FinnGen_R12	Other (seronegative) rheumatoid arthritis, wide	2.78e-09	-0.0955454
rs10774625	12-111472415-A-G	intron	GWAS	Open_Targets_22.09	Primary biliary cirrhosis	2.87e-09	0.183155
rs10774625	12-111472415-A-G	intron	GWAS	Open_Targets_22.09	Primary biliary cirrhosis	2.87e-09	0.183155
rs10774625	12-111472415-A-G	intron	GWAS	Open_Targets_22.09	Pappalysin-1 levels	2.91e-09	-0.0681
rs10774625	12-111472415-A-G	intron	GWAS	Open_Targets_22.09	Pappalysin-1 levels	2.91e-09	-0.0681
rs10774625	12-111472415-A-G	intron	GWAS	Open_Targets_22.09	Intraocular pressure	3e-09	0
rs10774625	12-111472415-A-G	intron	GWAS	Open_Targets_22.09	Waist-hip ratio	3e-09	0
rs10774625	12-111472415-A-G	intron	GWAS	Open_Targets_22.09	Central Memory CD4+ T cell Absolute Count	3e-09	-0.1609
rs10774625	12-111472415-A-G	intron	GWAS	Open_Targets_22.09	Intraocular pressure	3e-09	0
rs10774625	12-111472415-A-G	intron	GWAS	Open_Targets_22.09	Waist-hip ratio	3e-09	0
rs10774625	12-111472415-A-G	intron	GWAS	Open_Targets_22.09	Central Memory CD4+ T cell Absolute Count	3e-09	-0.1609
rs10774625	12-111472415-A-G	intron	GWAS	FGR12_UKBB	Fibrosis and cirrhosis of liver	3.47e-09	-0.136
rs10774625	12-111472415-A-G	intron	GWAS	FGR12_UKBB	Fibrosis and cirrhosis of liver	3.47e-09	-0.136
rs10774625	12-111472415-A-G	intron	GWAS	FGR12_UKBB	Ever smoked	3.63e-09	-0.0207
rs10774625	12-111472415-A-G	intron	GWAS	FGR12_UKBB	Ever smoked	3.63e-09	-0.0207
rs10774625	12-111472415-A-G	intron	GWAS	Open_Targets_22.09	Heart attack/myocardial infarction | non-cancer illness code, self-reported	3.65e-09	-0.0918795
rs10774625	12-111472415-A-G	intron	GWAS	Open_Targets_22.09	Heart attack/myocardial infarction | non-cancer illness code, self-reported	3.65e-09	-0.0918795
rs10774625	12-111472415-A-G	intron	GWAS	Open_Targets_22.09	3mm strong meridian (left)	3.82e-09	-0.0473543
rs10774625	12-111472415-A-G	intron	GWAS	Open_Targets_22.09	3mm strong meridian (left)	3.82e-09	-0.0473543
rs10774625	12-111472415-A-G	intron	GWAS	Open_Targets_22.09	Body mass index	4e-09	-0.015
rs10774625	12-111472415-A-G	intron	GWAS	Open_Targets_22.09	Parental longevity (combined parental age at death)	4e-09	-0.0194571
rs10774625	12-111472415-A-G	intron	GWAS	Open_Targets_22.09	Body mass index	4e-09	-0.015
rs10774625	12-111472415-A-G	intron	GWAS	Open_Targets_22.09	Parental longevity (combined parental age at death)	4e-09	-0.0194571
rs10774625	12-111472415-A-G	intron	GWAS	FinnGen_drugs	C09DA Angiotensin II antagonists and diuretics	4.46e-09	-0.0072885
rs10774625	12-111472415-A-G	intron	GWAS	FinnGen_drugs	C09DA Angiotensin II antagonists and diuretics	4.46e-09	-0.0072885
rs10774625	12-111472415-A-G	intron	GWAS	FinnGen_MVP_UKBB_meta	Psoriatic arthropathies	4.68e-09	-0.0899
rs10774625	12-111472415-A-G	intron	GWAS	FinnGen_MVP_UKBB_meta	Psoriatic arthropathies	4.68e-09	-0.0899
rs10774625	12-111472415-A-G	intron	GWAS	FinnGen_R12	Psoriasis	4.94e-09	-0.0751056
rs10774625	12-111472415-A-G	intron	GWAS	FinnGen_R12	Psoriasis	4.94e-09	-0.0751056
rs10774625	12-111472415-A-G	intron	GWAS	Open_Targets_22.09	Systolic blood pressure	5e-09	-0.58
rs10774625	12-111472415-A-G	intron	GWAS	Open_Targets_22.09	White blood cell count (eosinophil)	5e-09	0.0756
rs10774625	12-111472415-A-G	intron	GWAS	Open_Targets_22.09	Systolic blood pressure	5e-09	-0.58
rs10774625	12-111472415-A-G	intron	GWAS	Open_Targets_22.09	White blood cell count (eosinophil)	5e-09	0.0756
rs10774625	12-111472415-A-G	intron	GWAS	FGR12_UKBB	Primary biliary cholangitis (PBC)	5.25e-09	-0.243
rs10774625	12-111472415-A-G	intron	GWAS	FGR12_UKBB	Primary biliary cholangitis (PBC)	5.25e-09	-0.243
rs10774625	12-111472415-A-G	intron	GWAS	FinnGen_R12	Type1 diabetes, definitions combined, early onset	5.26e-09	-0.155526
rs10774625	12-111472415-A-G	intron	GWAS	FinnGen_R12	Type1 diabetes, definitions combined, early onset	5.26e-09	-0.155526
rs10774625	12-111472415-A-G	intron	GWAS	FinnGen_drugs	C01 Cardiac therapy	5.36e-09	-0.0077871
rs10774625	12-111472415-A-G	intron	GWAS	FinnGen_drugs	C01 Cardiac therapy	5.36e-09	-0.0077871
rs10774625	12-111472415-A-G	intron	GWAS	FinnGen_MVP_UKBB_meta	Other disorders of glucose regulation and pancreatic internal secretion	5.37e-09	-0.0767
rs10774625	12-111472415-A-G	intron	GWAS	FinnGen_MVP_UKBB_meta	Other disorders of glucose regulation and pancreatic internal secretion	5.37e-09	-0.0767
rs10774625	12-111472415-A-G	intron	GWAS	FinnGen_MVP_UKBB_meta	All pneumoniae	5.5e-09	-0.0226
rs10774625	12-111472415-A-G	intron	GWAS	FinnGen_MVP_UKBB_meta	All pneumoniae	5.5e-09	-0.0226
rs10774625	12-111472415-A-G	intron	GWAS	Open_Targets_22.09	Glaucoma (multi-trait analysis)	5.58e-09	0.0611766
rs10774625	12-111472415-A-G	intron	GWAS	Open_Targets_22.09	Glaucoma (multi-trait analysis)	5.58e-09	0.0611766
rs10774625	12-111472415-A-G	intron	GWAS	Open_Targets_22.09	Endometrial cancer (endometrioid histology)	5.78e-09	0.104512
rs10774625	12-111472415-A-G	intron	GWAS	Open_Targets_22.09	Endometrial cancer (endometrioid histology)	5.78e-09	0.104512
rs10774625	12-111472415-A-G	intron	GWAS	FinnGen_R12	COPD/asthma/ILD related infections	5.87e-09	-0.0254321
rs10774625	12-111472415-A-G	intron	GWAS	FinnGen_R12	COPD/asthma/ILD related infections	5.87e-09	-0.0254321
rs10774625	12-111472415-A-G	intron	GWAS	Open_Targets_22.09	Body mass index	6e-09	0.015
rs10774625	12-111472415-A-G	intron	GWAS	Open_Targets_22.09	Gastroesophageal reflux disease	6e-09	-0.0324999
rs10774625	12-111472415-A-G	intron	GWAS	Open_Targets_22.09	CD64 on CD14+ CD16+ monocyte	6e-09	0.1497
rs10774625	12-111472415-A-G	intron	GWAS	Open_Targets_22.09	Body mass index	6e-09	0.015
rs10774625	12-111472415-A-G	intron	GWAS	Open_Targets_22.09	Gastroesophageal reflux disease	6e-09	-0.0324999
rs10774625	12-111472415-A-G	intron	GWAS	Open_Targets_22.09	CD64 on CD14+ CD16+ monocyte	6e-09	0.1497
rs10774625	12-111472415-A-G	intron	GWAS	Open_Targets_22.09	Mean time to correctly identify matches	6.08e-09	-1.48248
rs10774625	12-111472415-A-G	intron	GWAS	Open_Targets_22.09	Mean time to correctly identify matches	6.08e-09	-1.48248
rs10774625	12-111472415-A-G	intron	GWAS	Open_Targets_22.09	Reaction time	6.38e-09	-0.010248
rs10774625	12-111472415-A-G	intron	GWAS	Open_Targets_22.09	Reaction time	6.38e-09	-0.010248
rs10774625	12-111472415-A-G	intron	GWAS	FGR12_UKBB	Osteoporosis	6.46e-09	-0.0504
rs10774625	12-111472415-A-G	intron	GWAS	FGR12_UKBB	Osteoporosis	6.46e-09	-0.0504
rs10774625	12-111472415-A-G	intron	GWAS	Open_Targets_22.09	Rheumatoid arthritis [EA]	7e-09	-0.0861777
rs10774625	12-111472415-A-G	intron	GWAS	Open_Targets_22.09	Systemic lupus erythematosus	7e-09	0
rs10774625	12-111472415-A-G	intron	GWAS	Open_Targets_22.09	Rheumatoid arthritis [EA]	7e-09	-0.0861777
rs10774625	12-111472415-A-G	intron	GWAS	Open_Targets_22.09	Systemic lupus erythematosus	7e-09	0
rs10774625	12-111472415-A-G	intron	GWAS	Open_Targets_22.09	Red cell distribution width	7.1e-09	0.0104381
rs10774625	12-111472415-A-G	intron	GWAS	Open_Targets_22.09	Red cell distribution width	7.1e-09	0.0104381
rs10774625	12-111472415-A-G	intron	GWAS	Open_Targets_22.09	Heart attack/myocardial infarction | non-cancer illness code, self-reported	7.12e-09	-0.0900866
rs10774625	12-111472415-A-G	intron	GWAS	Open_Targets_22.09	Heart attack/myocardial infarction | non-cancer illness code, self-reported	7.12e-09	-0.0900866
rs10774625	12-111472415-A-G	intron	GWAS	Kanta_2025_03	Lymphocytes/100 leukocytes in Blood [%], sample-wise median	7.14e-09	-0.0185097
rs10774625	12-111472415-A-G	intron	GWAS	Kanta_2025_03	Lymphocytes/100 leukocytes in Blood [%], sample-wise median	7.14e-09	-0.0185097
rs10774625	12-111472415-A-G	intron	GWAS	Open_Targets_22.09	3mm weak meridian (left)	7.14e-09	-0.04386
rs10774625	12-111472415-A-G	intron	GWAS	Open_Targets_22.09	3mm weak meridian (left)	7.14e-09	-0.04386
rs10774625	12-111472415-A-G	intron	GWAS	FinnGen_R12	Chronic diseases of tonsils and adenoids	7.2e-09	-0.0376934
rs10774625	12-111472415-A-G	intron	GWAS	FinnGen_R12	Chronic diseases of tonsils and adenoids	7.2e-09	-0.0376934
rs10774625	12-111472415-A-G	intron	GWAS	FinnGen_R12	Tonsillectomy and adenotomy	7.31e-09	-0.0459341
rs10774625	12-111472415-A-G	intron	GWAS	FinnGen_R12	Tonsillectomy and adenotomy	7.31e-09	-0.0459341
rs10774625	12-111472415-A-G	intron	GWAS	Open_Targets_22.09	Duration to first press of snap-button in each round	7.32e-09	-1.61732
rs10774625	12-111472415-A-G	intron	GWAS	Open_Targets_22.09	Duration to first press of snap-button in each round	7.32e-09	-1.61732
rs10774625	12-111472415-A-G	intron	GWAS	Open_Targets_22.09	Colorectal or endometrial cancer [same direction]	8e-09	0.0953102
rs10774625	12-111472415-A-G	intron	GWAS	Open_Targets_22.09	Colorectal or endometrial cancer [same direction]	8e-09	0.0953102
rs10774625	12-111472415-A-G	intron	GWAS	Open_Targets_22.09	Ever smoked	8.29e-09	-0.0276158
rs10774625	12-111472415-A-G	intron	GWAS	Open_Targets_22.09	Ever smoked	8.29e-09	-0.0276158
rs10774625	12-111472415-A-G	intron	GWAS	Open_Targets_22.09	Ever smoked	8.29e-09	-0.0276158
rs10774625	12-111472415-A-G	intron	GWAS	Open_Targets_22.09	Ever smoked	8.29e-09	-0.0276158
rs10774625	12-111472415-A-G	intron	GWAS	Open_Targets_22.09	Waist-to-hip ratio adjusted for BMI	8.8e-09	-0.011158
rs10774625	12-111472415-A-G	intron	GWAS	Open_Targets_22.09	Waist-to-hip ratio adjusted for BMI	8.8e-09	-0.011158
rs10774625	12-111472415-A-G	intron	GWAS	Open_Targets_22.09	Small vessel stroke (CCSp classification)	9e-09	0
rs10774625	12-111472415-A-G	intron	GWAS	Open_Targets_22.09	Lymphocyte Absolute Count	9e-09	-0.1543
rs10774625	12-111472415-A-G	intron	GWAS	Open_Targets_22.09	Small vessel stroke (CCSp classification)	9e-09	0
rs10774625	12-111472415-A-G	intron	GWAS	Open_Targets_22.09	Lymphocyte Absolute Count	9e-09	-0.1543
rs10774625	12-111472415-A-G	intron	GWAS	Open_Targets_22.09	Impedance of leg (right)	9e-09	0.443602
rs10774625	12-111472415-A-G	intron	GWAS	Open_Targets_22.09	Impedance of leg (right)	9e-09	0.443602
rs10774625	12-111472415-A-G	intron	GWAS	Open_Targets_22.09	Intestinal malabsorption (non-celiac)	9.16e-09	-0.179
rs10774625	12-111472415-A-G	intron	GWAS	Open_Targets_22.09	Intestinal malabsorption (non-celiac)	9.16e-09	-0.179
rs10774625	12-111472415-A-G	intron	GWAS	FinnGen_MVP_UKBB_meta	Left ventricular outflow tract obstruction (LVOTO), broad definition	9.33e-09	-0.0492
rs10774625	12-111472415-A-G	intron	GWAS	FinnGen_MVP_UKBB_meta	Left ventricular outflow tract obstruction (LVOTO), broad definition	9.33e-09	-0.0492
rs10774625	12-111472415-A-G	intron	GWAS	Open_Targets_22.09	Heart attack | vascular/heart problems diagnosed by doctor	9.82e-09	-0.0890424
rs10774625	12-111472415-A-G	intron	GWAS	Open_Targets_22.09	Heart attack | vascular/heart problems diagnosed by doctor	9.82e-09	-0.0890424
rs10774625	12-111472415-A-G	intron	GWAS	Open_Targets_22.09	Diastolic blood pressure [EA]	1e-08	-0.5511
rs10774625	12-111472415-A-G	intron	GWAS	Open_Targets_22.09	Hematocrit	1e-08	0
rs10774625	12-111472415-A-G	intron	GWAS	Open_Targets_22.09	Left ventricle diastolic internal dimension	1e-08	0.016
rs10774625	12-111472415-A-G	intron	GWAS	Open_Targets_22.09	Glycated hemoglobin levels	1e-08	0.0088
rs10774625	12-111472415-A-G	intron	GWAS	Open_Targets_22.09	Estimated glomerular filtration rate	1e-08	0.002
rs10774625	12-111472415-A-G	intron	GWAS	Open_Targets_22.09	LDL cholesterol levels x alcohol consumption (drinkers vs non-drinkers) interaction (2df) [EA]	1e-08	0
rs10774625	12-111472415-A-G	intron	GWAS	Open_Targets_22.09	IgA levels [Recessive]	1e-08	-0.11
rs10774625	12-111472415-A-G	intron	GWAS	Open_Targets_22.09	Parental longevity (father's age at death or father's attained age)	1e-08	0
rs10774625	12-111472415-A-G	intron	GWAS	Open_Targets_22.09	Smoking initiation	1e-08	0
rs10774625	12-111472415-A-G	intron	GWAS	Open_Targets_22.09	CD45RA- CD4+ T cell Absolute Count	1e-08	-0.1619
rs10774625	12-111472415-A-G	intron	GWAS	Open_Targets_22.09	CD4 on CD4+ T cell	1e-08	-0.1635
rs10774625	12-111472415-A-G	intron	GWAS	Open_Targets_22.09	Diastolic blood pressure [EA]	1e-08	-0.5511
rs10774625	12-111472415-A-G	intron	GWAS	Open_Targets_22.09	Hematocrit	1e-08	0
rs10774625	12-111472415-A-G	intron	GWAS	Open_Targets_22.09	Left ventricle diastolic internal dimension	1e-08	0.016
rs10774625	12-111472415-A-G	intron	GWAS	Open_Targets_22.09	Glycated hemoglobin levels	1e-08	0.0088
rs10774625	12-111472415-A-G	intron	GWAS	Open_Targets_22.09	Estimated glomerular filtration rate	1e-08	0.002
rs10774625	12-111472415-A-G	intron	GWAS	Open_Targets_22.09	LDL cholesterol levels x alcohol consumption (drinkers vs non-drinkers) interaction (2df) [EA]	1e-08	0
rs10774625	12-111472415-A-G	intron	GWAS	Open_Targets_22.09	IgA levels [Recessive]	1e-08	-0.11
rs10774625	12-111472415-A-G	intron	GWAS	Open_Targets_22.09	Parental longevity (father's age at death or father's attained age)	1e-08	0
rs10774625	12-111472415-A-G	intron	GWAS	Open_Targets_22.09	Smoking initiation	1e-08	0
rs10774625	12-111472415-A-G	intron	GWAS	Open_Targets_22.09	CD45RA- CD4+ T cell Absolute Count	1e-08	-0.1619
rs10774625	12-111472415-A-G	intron	GWAS	Open_Targets_22.09	CD4 on CD4+ T cell	1e-08	-0.1635
rs10774625	12-111472415-A-G	intron	GWAS	Open_Targets_22.09	None of the above | blood clot, dvt, bronchitis, emphysema, asthma, rhinitis, eczema, allergy diagnosed by doctor	1.04e-08	-0.0287784
rs10774625	12-111472415-A-G	intron	GWAS	Open_Targets_22.09	None of the above | blood clot, dvt, bronchitis, emphysema, asthma, rhinitis, eczema, allergy diagnosed by doctor	1.04e-08	-0.0287784
rs10774625	12-111472415-A-G	intron	GWAS	Open_Targets_22.09	6mm strong meridian (left)	1.08e-08	-0.0482499
rs10774625	12-111472415-A-G	intron	GWAS	Open_Targets_22.09	6mm strong meridian (left)	1.08e-08	-0.0482499
rs10774625	12-111472415-A-G	intron	GWAS	FinnGen_R12	Other heart diseases	1.11e-08	-0.038219
rs10774625	12-111472415-A-G	intron	GWAS	FinnGen_R12	Other heart diseases	1.11e-08	-0.038219
rs10774625	12-111472415-A-G	intron	GWAS	FGR12_UKBB	Venous thromboembolism	1.12e-08	-0.0422
rs10774625	12-111472415-A-G	intron	GWAS	FGR12_UKBB	Venous thromboembolism	1.12e-08	-0.0422
rs10774625	12-111472415-A-G	intron	GWAS	FGR12_UKBB	Acute upper respiratory infections of multiple and unspecified sites	1.23e-08	-0.038
rs10774625	12-111472415-A-G	intron	GWAS	FGR12_UKBB	Acute upper respiratory infections of multiple and unspecified sites	1.23e-08	-0.038
rs10774625	12-111472415-A-G	intron	GWAS	Open_Targets_22.09	Psoriasis | non-cancer illness code, self-reported	1.25e-08	-0.126042
rs10774625	12-111472415-A-G	intron	GWAS	Open_Targets_22.09	Psoriasis | non-cancer illness code, self-reported	1.25e-08	-0.126042
rs10774625	12-111472415-A-G	intron	GWAS	FinnGen_R12	Acute upper respiratory infections of multiple and unspecified sites	1.43e-08	-0.0382691
rs10774625	12-111472415-A-G	intron	GWAS	FinnGen_R12	Acute upper respiratory infections of multiple and unspecified sites	1.43e-08	-0.0382691
rs10774625	12-111472415-A-G	intron	GWAS	FinnGen_MVP_UKBB_meta	Heart failure, strict	1.45e-08	-0.0223
rs10774625	12-111472415-A-G	intron	GWAS	FinnGen_MVP_UKBB_meta	Heart failure, strict	1.45e-08	-0.0223
rs10774625	12-111472415-A-G	intron	GWAS	Open_Targets_22.09	Hip circumference	1.59e-08	0.126442
rs10774625	12-111472415-A-G	intron	GWAS	Open_Targets_22.09	Hip circumference	1.59e-08	0.126442
rs10774625	12-111472415-A-G	intron	GWAS	Open_Targets_22.09	3mm strong meridian (left)	1.63e-08	-0.0450789
rs10774625	12-111472415-A-G	intron	GWAS	Open_Targets_22.09	3mm strong meridian (left)	1.63e-08	-0.0450789
rs10774625	12-111472415-A-G	intron	GWAS	FinnGen_MVP_UKBB_meta	Acute sinusitis	1.66e-08	-0.0298
rs10774625	12-111472415-A-G	intron	GWAS	FinnGen_MVP_UKBB_meta	Acute sinusitis	1.66e-08	-0.0298
rs10774625	12-111472415-A-G	intron	GWAS	FinnGen_drugs	A07EC Aminosalicylic acid and similar agents	1.66e-08	-0.0060035
rs10774625	12-111472415-A-G	intron	GWAS	FinnGen_drugs	A07EC Aminosalicylic acid and similar agents	1.66e-08	-0.0060035
rs10774625	12-111472415-A-G	intron	GWAS	Open_Targets_22.09	Crohn's disease [EA]	1.71e-08	-0.067651
rs10774625	12-111472415-A-G	intron	GWAS	Open_Targets_22.09	Crohn's disease [EA]	1.71e-08	-0.067651
rs10774625	12-111472415-A-G	intron	GWAS	FinnGen_R12	First line medication for Crohn's disease	1.84e-08	-0.0283551
rs10774625	12-111472415-A-G	intron	GWAS	FinnGen_R12	First line medication for Crohn's disease	1.84e-08	-0.0283551
rs10774625	12-111472415-A-G	intron	GWAS	Open_Targets_22.09	Heart attack | vascular/heart problems diagnosed by doctor	1.88e-08	-0.0872553
rs10774625	12-111472415-A-G	intron	GWAS	Open_Targets_22.09	Heart attack | vascular/heart problems diagnosed by doctor	1.88e-08	-0.0872553
rs10774625	12-111472415-A-G	intron	GWAS	Open_Targets_22.09	Primary biliary cirrhosis	1.89e-08	-0.173639
rs10774625	12-111472415-A-G	intron	GWAS	Open_Targets_22.09	Primary biliary cirrhosis	1.89e-08	-0.173639
rs10774625	12-111472415-A-G	intron	GWAS	FGR12_UKBB	Metabolic disorders	1.91e-08	-0.0222
rs10774625	12-111472415-A-G	intron	GWAS	FGR12_UKBB	Metabolic disorders	1.91e-08	-0.0222
rs10774625	12-111472415-A-G	intron	GWAS	Open_Targets_22.09	Impedance of leg (right)	1.93e-08	-0.429182
rs10774625	12-111472415-A-G	intron	GWAS	Open_Targets_22.09	Impedance of leg (right)	1.93e-08	-0.429182
rs10774625	12-111472415-A-G	intron	GWAS	FGR12_UKBB	Juvenile arthritis (FINNGEN)	2e-08	-0.175
rs10774625	12-111472415-A-G	intron	GWAS	FGR12_UKBB	Juvenile arthritis (FINNGEN)	2e-08	-0.175
rs10774625	12-111472415-A-G	intron	GWAS	Open_Targets_22.09	Colorectal cancer	2e-08	0.0861777
rs10774625	12-111472415-A-G	intron	GWAS	Open_Targets_22.09	Colorectal cancer [EA]	2e-08	0.0861777
rs10774625	12-111472415-A-G	intron	GWAS	Open_Targets_22.09	Psoriasis	2e-08	0.076961
rs10774625	12-111472415-A-G	intron	GWAS	Open_Targets_22.09	Mean arterial pressure x alcohol consumption interaction (2df test) [AA, EA]	2e-08	0
rs10774625	12-111472415-A-G	intron	GWAS	Open_Targets_22.09	Latent autoimmune diabetes vs. type 2 diabetes	2e-08	0
rs10774625	12-111472415-A-G	intron	GWAS	Open_Targets_22.09	Asthma (childhood onset)	2e-08	0.0834216
rs10774625	12-111472415-A-G	intron	GWAS	Open_Targets_22.09	LDL cholesterol levels x alcohol consumption (regular vs non-regular drinkers) interaction (2df) [EA]	2e-08	0
rs10774625	12-111472415-A-G	intron	GWAS	Open_Targets_22.09	Allergic rhinitis	2e-08	0.0629398
rs10774625	12-111472415-A-G	intron	GWAS	Open_Targets_22.09	Adult body size	2e-08	-0.0079929
rs10774625	12-111472415-A-G	intron	GWAS	Open_Targets_22.09	Preeclampsia (maternal genotype effect)	2e-08	-0.10436
rs10774625	12-111472415-A-G	intron	GWAS	Open_Targets_22.09	Waist-to-hip ratio adjusted for BMI	2e-08	0.0158743
rs10774625	12-111472415-A-G	intron	GWAS	Open_Targets_22.09	Colorectal cancer	2e-08	0.0861777
rs10774625	12-111472415-A-G	intron	GWAS	Open_Targets_22.09	Colorectal cancer [EA]	2e-08	0.0861777
rs10774625	12-111472415-A-G	intron	GWAS	Open_Targets_22.09	Psoriasis	2e-08	0.076961
rs10774625	12-111472415-A-G	intron	GWAS	Open_Targets_22.09	Mean arterial pressure x alcohol consumption interaction (2df test) [AA, EA]	2e-08	0
rs10774625	12-111472415-A-G	intron	GWAS	Open_Targets_22.09	Latent autoimmune diabetes vs. type 2 diabetes	2e-08	0
rs10774625	12-111472415-A-G	intron	GWAS	Open_Targets_22.09	Asthma (childhood onset)	2e-08	0.0834216
rs10774625	12-111472415-A-G	intron	GWAS	Open_Targets_22.09	LDL cholesterol levels x alcohol consumption (regular vs non-regular drinkers) interaction (2df) [EA]	2e-08	0
rs10774625	12-111472415-A-G	intron	GWAS	Open_Targets_22.09	Allergic rhinitis	2e-08	0.0629398
rs10774625	12-111472415-A-G	intron	GWAS	Open_Targets_22.09	Adult body size	2e-08	-0.0079929
rs10774625	12-111472415-A-G	intron	GWAS	Open_Targets_22.09	Preeclampsia (maternal genotype effect)	2e-08	-0.10436
rs10774625	12-111472415-A-G	intron	GWAS	Open_Targets_22.09	Waist-to-hip ratio adjusted for BMI	2e-08	0.0158743
rs10774625	12-111472415-A-G	intron	GWAS	Open_Targets_22.09	Inflammatory bowel disease [EA]	2.16e-08	-0.0555779
rs10774625	12-111472415-A-G	intron	GWAS	Open_Targets_22.09	Inflammatory bowel disease [EA]	2.16e-08	-0.0555779
rs10774625	12-111472415-A-G	intron	GWAS	FinnGen_R12	STROKE	2.27e-08	-0.0411483
rs10774625	12-111472415-A-G	intron	GWAS	FinnGen_R12	STROKE	2.27e-08	-0.0411483
rs10774625	12-111472415-A-G	intron	GWAS	FinnGen_R12	Seronegative rheumatoid arthritis	2.3e-08	-0.113569
rs10774625	12-111472415-A-G	intron	GWAS	FinnGen_R12	Seronegative rheumatoid arthritis	2.3e-08	-0.113569
rs10774625	12-111472415-A-G	intron	GWAS	Open_Targets_22.09	None of the above (group 1) | illnesses of father	2.43e-08	0.0291153
rs10774625	12-111472415-A-G	intron	GWAS	Open_Targets_22.09	None of the above (group 1) | illnesses of father	2.43e-08	0.0291153
rs10774625	12-111472415-A-G	intron	GWAS	Open_Targets_22.09	6mm weak meridian (left)	2.47e-08	-0.045679
rs10774625	12-111472415-A-G	intron	GWAS	Open_Targets_22.09	6mm weak meridian (left)	2.47e-08	-0.045679
rs10774625	12-111472415-A-G	intron	GWAS	Open_Targets_22.09	None of the above (group 1) | illnesses of father	2.55e-08	0.029052
rs10774625	12-111472415-A-G	intron	GWAS	Open_Targets_22.09	None of the above (group 1) | illnesses of father	2.55e-08	0.029052
rs10774625	12-111472415-A-G	intron	GWAS	Open_Targets_22.09	Parental longevity (father's age at death)	2.7e-08	-0.01486
rs10774625	12-111472415-A-G	intron	GWAS	Open_Targets_22.09	Parental longevity (father's age at death)	2.7e-08	-0.01486
rs10774625	12-111472415-A-G	intron	GWAS	Open_Targets_22.09	Parental longevity (combined parental age at death)	2.9e-08	0.018164
rs10774625	12-111472415-A-G	intron	GWAS	Open_Targets_22.09	Parental longevity (combined parental age at death)	2.9e-08	0.018164
rs10774625	12-111472415-A-G	intron	GWAS	Open_Targets_22.09	1-carboxyethylphenylalanine levels	2.98e-08	-0.3056
rs10774625	12-111472415-A-G	intron	GWAS	Open_Targets_22.09	1-carboxyethylphenylalanine levels	2.98e-08	-0.3056
rs10774625	12-111472415-A-G	intron	GWAS	Open_Targets_22.09	Beta-2 microglubulin plasma levels	3e-08	-0.02
rs10774625	12-111472415-A-G	intron	GWAS	Open_Targets_22.09	Diastolic blood pressure [Hispanic]	3e-08	-0.73
rs10774625	12-111472415-A-G	intron	GWAS	Open_Targets_22.09	Smoking initiation (ever regular vs never regular)	3e-08	0
rs10774625	12-111472415-A-G	intron	GWAS	Open_Targets_22.09	White matter microstructure (mode of anisotropy) [Posterior corona radiata ]	3e-08	0
rs10774625	12-111472415-A-G	intron	GWAS	Open_Targets_22.09	Asthma	3e-08	-0.0341407
rs10774625	12-111472415-A-G	intron	GWAS	Open_Targets_22.09	T cell Absolute Count	3e-08	-0.1468
rs10774625	12-111472415-A-G	intron	GWAS	Open_Targets_22.09	Beta-2 microglubulin plasma levels	3e-08	-0.02
rs10774625	12-111472415-A-G	intron	GWAS	Open_Targets_22.09	Diastolic blood pressure [Hispanic]	3e-08	-0.73
rs10774625	12-111472415-A-G	intron	GWAS	Open_Targets_22.09	Smoking initiation (ever regular vs never regular)	3e-08	0
rs10774625	12-111472415-A-G	intron	GWAS	Open_Targets_22.09	White matter microstructure (mode of anisotropy) [Posterior corona radiata ]	3e-08	0
rs10774625	12-111472415-A-G	intron	GWAS	Open_Targets_22.09	Asthma	3e-08	-0.0341407
rs10774625	12-111472415-A-G	intron	GWAS	Open_Targets_22.09	T cell Absolute Count	3e-08	-0.1468
rs10774625	12-111472415-A-G	intron	GWAS	Open_Targets_22.09	Long-standing illness, disability or infirmity	3.02e-08	-0.0278686
rs10774625	12-111472415-A-G	intron	GWAS	Open_Targets_22.09	Long-standing illness, disability or infirmity	3.02e-08	-0.0278686
rs10774625	12-111472415-A-G	intron	GWAS	Open_Targets_22.09	Platelet distribution width	3.08e-08	-0.0198204
rs10774625	12-111472415-A-G	intron	GWAS	Open_Targets_22.09	Platelet distribution width	3.08e-08	-0.0198204
rs10774625	12-111472415-A-G	intron	GWAS	FinnGen_MVP_UKBB_meta	Arterial embolism and thrombosis of lower extremity artery	3.09e-08	-0.122
rs10774625	12-111472415-A-G	intron	GWAS	FinnGen_MVP_UKBB_meta	Arterial embolism and thrombosis of lower extremity artery	3.09e-08	-0.122
rs10774625	12-111472415-A-G	intron	GWAS	Open_Targets_22.09	Primary biliary cholangitis	3.2e-08	0.179735
rs10774625	12-111472415-A-G	intron	GWAS	Open_Targets_22.09	Primary biliary cholangitis	3.2e-08	0.179735
rs10774625	12-111472415-A-G	intron	GWAS	Open_Targets_22.09	Glaucoma (multi-trait analysis)	3.23e-08	0.0579872
rs10774625	12-111472415-A-G	intron	GWAS	Open_Targets_22.09	Glaucoma (multi-trait analysis)	3.23e-08	0.0579872
rs10774625	12-111472415-A-G	intron	GWAS	FinnGen_R12	Conjunctivitis	3.25e-08	0.0411571
rs10774625	12-111472415-A-G	intron	GWAS	FinnGen_R12	Conjunctivitis	3.25e-08	0.0411571
rs10774625	12-111472415-A-G	intron	GWAS	Open_Targets_22.09	Age hay fever, rhinitis or eczema diagnosed	3.41e-08	-0.449037
rs10774625	12-111472415-A-G	intron	GWAS	Open_Targets_22.09	Age hay fever, rhinitis or eczema diagnosed	3.41e-08	-0.449037
rs10774625	12-111472415-A-G	intron	GWAS	Open_Targets_22.09	Systemic lupus erythematosus	3.51e-08	-0.162519
rs10774625	12-111472415-A-G	intron	GWAS	Open_Targets_22.09	Systemic lupus erythematosus	3.51e-08	-0.162519
rs10774625	12-111472415-A-G	intron	GWAS	Open_Targets_22.09	Systemic lupus erythematosus	3.51e-08	-0.162519
rs10774625	12-111472415-A-G	intron	GWAS	Open_Targets_22.09	Systemic lupus erythematosus	3.51e-08	-0.162519
rs10774625	12-111472415-A-G	intron	GWAS	FGR12_UKBB	Polycythaemia vera	3.8e-08	-0.181
rs10774625	12-111472415-A-G	intron	GWAS	FGR12_UKBB	Polycythaemia vera	3.8e-08	-0.181
rs10774625	12-111472415-A-G	intron	GWAS	FGR12_UKBB	Seronegative rheumatoid arthritis	3.89e-08	-0.102
rs10774625	12-111472415-A-G	intron	GWAS	FGR12_UKBB	Seronegative rheumatoid arthritis	3.89e-08	-0.102
rs10774625	12-111472415-A-G	intron	GWAS	Open_Targets_22.09	Parental longevity (both parents in top 10%)	4e-08	-0.0109755
rs10774625	12-111472415-A-G	intron	GWAS	Open_Targets_22.09	Urate levels [men]	4e-08	0.0364
rs10774625	12-111472415-A-G	intron	GWAS	Open_Targets_22.09	Smoking status (ever vs never smokers)	4e-08	0
rs10774625	12-111472415-A-G	intron	GWAS	Open_Targets_22.09	Parental longevity (both parents in top 10%)	4e-08	-0.0109755
rs10774625	12-111472415-A-G	intron	GWAS	Open_Targets_22.09	Urate levels [men]	4e-08	0.0364
rs10774625	12-111472415-A-G	intron	GWAS	Open_Targets_22.09	Smoking status (ever vs never smokers)	4e-08	0
rs10774625	12-111472415-A-G	intron	GWAS	Open_Targets_22.09	Procollagen galactosyltransferase 1 measurement	4.02e-08	-0.0698
rs10774625	12-111472415-A-G	intron	GWAS	Open_Targets_22.09	Procollagen galactosyltransferase 1 measurement	4.02e-08	-0.0698
rs10774625	12-111472415-A-G	intron	GWAS	FinnGen_R12	Allergic conjunctivitis	4.07e-08	0.0474387
rs10774625	12-111472415-A-G	intron	GWAS	FinnGen_R12	Allergic conjunctivitis	4.07e-08	0.0474387
rs10774625	12-111472415-A-G	intron	GWAS	Open_Targets_22.09	C-C motif chemokine 3 levels	4.07e-08	-0.0613
rs10774625	12-111472415-A-G	intron	GWAS	Open_Targets_22.09	C-C motif chemokine 3 levels	4.07e-08	-0.0613
rs10774625	12-111472415-A-G	intron	GWAS	Open_Targets_22.09	Procollagen galactosyltransferase 1 measurement	4.35e-08	-0.0696
rs10774625	12-111472415-A-G	intron	GWAS	Open_Targets_22.09	Procollagen galactosyltransferase 1 measurement	4.35e-08	-0.0696
rs10774625	12-111472415-A-G	intron	GWAS	FinnGen_MVP_UKBB_meta	Vitiligo	4.37e-08	-0.148
rs10774625	12-111472415-A-G	intron	GWAS	FinnGen_MVP_UKBB_meta	Vitiligo	4.37e-08	-0.148
rs10774625	12-111472415-A-G	intron	GWAS	FinnGen_R12	Diabetic retinopathy (more control exclusions)	4.39e-08	-0.0750884
rs10774625	12-111472415-A-G	intron	GWAS	FinnGen_R12	Diabetic retinopathy (more control exclusions)	4.39e-08	-0.0750884
rs10774625	12-111472415-A-G	intron	GWAS	Open_Targets_22.09	Doctor diagnosed hayfever or allergic rhinitis	4.72e-08	-0.0624647
rs10774625	12-111472415-A-G	intron	GWAS	Open_Targets_22.09	Doctor diagnosed hayfever or allergic rhinitis	4.72e-08	-0.0624647
rs10774625	12-111472415-A-G	intron	GWAS	FinnGen_R12	Other noninfective gastroenteritis and colitis	4.84e-08	-0.0743188
rs10774625	12-111472415-A-G	intron	GWAS	FinnGen_R12	Other noninfective gastroenteritis and colitis	4.84e-08	-0.0743188
rs10774625	12-111472415-A-G	intron	GWAS	Open_Targets_22.09	Heart failure	4.9e-08	-0.0433
rs10774625	12-111472415-A-G	intron	GWAS	Open_Targets_22.09	Heart failure	4.9e-08	-0.0433
rs10774625	12-111472415-A-G	intron	GWAS	Open_Targets_22.09	Gout	4.9e-08	-0.0013185
rs10774625	12-111472415-A-G	intron	GWAS	Open_Targets_22.09	Gout	4.9e-08	-0.0013185
rs10774625	12-111472415-A-G	intron	GWAS	FinnGen_drugs	A10 Drugs used in diabetes	4.92e-08	-0.0074715
rs10774625	12-111472415-A-G	intron	GWAS	FinnGen_drugs	A10 Drugs used in diabetes	4.92e-08	-0.0074715
rs11060180	12-122819039-A-G	intron	GWAS	Open_Targets_22.09	Parkinson's disease	2e-20	-0.105361
rs11060180	12-122819039-A-G	intron	GWAS	Open_Targets_22.09	Body mass index (bmi)	2.31e-12	-0.0792286
rs11060180	12-122819039-A-G	intron	GWAS	Open_Targets_22.09	Body mass index (bmi)	2.35e-12	-0.079493
rs11060180	12-122819039-A-G	intron	GWAS	Open_Targets_22.09	Parkinson's disease	6e-12	-0.0998453
rs11060180	12-122819039-A-G	intron	GWAS	Open_Targets_22.09	Leg fat percentage (right)	3.48e-11	-0.0872848
rs11060180	12-122819039-A-G	intron	GWAS	Open_Targets_22.09	Body mass index (bmi)	4.59e-11	0.0754601
rs11060180	12-122819039-A-G	intron	GWAS	Open_Targets_22.09	Body mass index (bmi)	5.94e-11	0.0747209
rs11060180	12-122819039-A-G	intron	GWAS	Open_Targets_22.09	Leg fat percentage (left)	1.37e-10	-0.0804085
rs11060180	12-122819039-A-G	intron	GWAS	Open_Targets_22.09	Whole body fat mass	2e-10	-0.140875
rs11060180	12-122819039-A-G	intron	GWAS	Open_Targets_22.09	Trunk fat mass	2.21e-10	-0.0783553
rs11060180	12-122819039-A-G	intron	GWAS	Open_Targets_22.09	Parkinson's disease	3e-10	0
rs11060180	12-122819039-A-G	intron	GWAS	Open_Targets_22.09	Arm fat percentage (left)	3.18e-10	-0.113472
rs11060180	12-122819039-A-G	intron	GWAS	Open_Targets_22.09	Arm fat percentage (right)	5.73e-10	-0.110826
rs11060180	12-122819039-A-G	intron	GWAS	Open_Targets_22.09	Leg fat mass (right)	5.87e-10	-0.0232373
rs11060180	12-122819039-A-G	intron	GWAS	Open_Targets_22.09	Weight	6.68e-10	-0.208369
rs11060180	12-122819039-A-G	intron	GWAS	Open_Targets_22.09	Weight	7e-10	-0.207281
rs11060180	12-122819039-A-G	intron	GWAS	Open_Targets_22.09	Leg fat mass (left)	9.65e-10	-0.0223901
rs11060180	12-122819039-A-G	intron	GWAS	Open_Targets_22.09	Body fat percentage	9.78e-10	-0.0925766
rs11060180	12-122819039-A-G	intron	GWAS	Open_Targets_22.09	Arm fat mass (right)	3.05e-09	-0.0087423
rs11060180	12-122819039-A-G	intron	GWAS	Open_Targets_22.09	Mean platelet volume	4.52e-09	-0.011262
rs11060180	12-122819039-A-G	intron	GWAS	Open_Targets_22.09	Mean platelet volume	4.7e-09	-0.0119402
rs11060180	12-122819039-A-G	intron	GWAS	Open_Targets_22.09	Arm fat mass (left)	4.75e-09	-0.0096489
rs11060180	12-122819039-A-G	intron	GWAS	FinnGen_MVP_UKBB_meta	Obesity	5.75e-09	-0.0216
rs11060180	12-122819039-A-G	intron	GWAS	FinnGen_MVP_UKBB_meta	Type 2 diabetes, definitions combined	8.13e-09	-0.0204
rs11060180	12-122819039-A-G	intron	GWAS	FinnGen_MVP_UKBB_meta	Sleep apnoea	3.47e-08	-0.0209
rs11060180	12-122819039-A-G	intron	GWAS	Open_Targets_22.09	Cheese intake	3.53e-08	0.0296356
rs11060180	12-122819039-A-G	intron	GWAS	Open_Targets_22.09	Trunk fat percentage	3.55e-08	-0.0953704
rs11060180	12-122819039-A-G	intron	GWAS	Open_Targets_22.09	Hip circumference	4.22e-08	-0.119534
rs1716170	12-123231966-C-T	intron	GWAS	Open_Targets_22.09	Height	1.5e-74	0.0343329
rs1716170	12-123231966-C-T	intron	GWAS	Open_Targets_22.09	Height	2e-70	0
rs1716170	12-123231966-C-T	intron	GWAS	Open_Targets_22.09	Sitting height	5.9e-56	0.168485
rs1716170	12-123231966-C-T	intron	GWAS	Open_Targets_22.09	Sitting height	6.05e-51	-0.15864
rs1716170	12-123231966-C-T	intron	GWAS	FinnGen_R12	Height, inverse-rank normalized	2.65e-47	-0.0275679
rs1716170	12-123231966-C-T	intron	GWAS	Open_Targets_22.09	Standing height	3.04e-45	-0.266659
rs1716170	12-123231966-C-T	intron	GWAS	Kanta_2025_03	Platelets [#/volume] in Blood [e9/l], sample-wise median	3.85e-38	0.0300024
rs1716170	12-123231966-C-T	intron	GWAS	Open_Targets_22.09	Appendicular lean mass	5.97e-38	0.0301
rs1716170	12-123231966-C-T	intron	GWAS	Open_Targets_22.09	Standing height	1.27e-37	-0.234412
rs1716170	12-123231966-C-T	intron	GWAS	Open_Targets_22.09	Educational attainment (MTAG) [MTAG]	2e-35	0
rs1716170	12-123231966-C-T	intron	GWAS	Open_Targets_22.09	Lymphocyte percentage of white cells	2.1e-34	0.0321832
rs1716170	12-123231966-C-T	intron	GWAS	Open_Targets_22.09	Platelet count	2.29e-34	0.027882
rs1716170	12-123231966-C-T	intron	GWAS	Open_Targets_22.09	Platelet count	6e-33	0
rs1716170	12-123231966-C-T	intron	GWAS	Open_Targets_22.09	Lymphocyte counts	7.17e-33	-0.025074
rs1716170	12-123231966-C-T	intron	GWAS	Open_Targets_22.09	Lymphocyte percentage of white cells	9.9e-33	-0.0314659
rs1716170	12-123231966-C-T	intron	GWAS	Open_Targets_22.09	Appendicular lean mass	7.08e-31	-0.0267
rs1716170	12-123231966-C-T	intron	GWAS	Open_Targets_22.09	Platelet count	1.1e-30	-0.0244014
rs1716170	12-123231966-C-T	intron	GWAS	Open_Targets_22.09	Plateletcrit	1.2e-30	0.0298468
rs1716170	12-123231966-C-T	intron	GWAS	Open_Targets_22.09	Platelet count	2.44e-30	0.025571
rs1716170	12-123231966-C-T	intron	GWAS	Open_Targets_22.09	Educational attainment (years of education)	3e-30	0
rs1716170	12-123231966-C-T	intron	GWAS	Open_Targets_22.09	Plateletcrit	4.2e-30	0.0297292
rs1716170	12-123231966-C-T	intron	GWAS	Open_Targets_22.09	Lymphocyte counts	3.9e-29	-0.0241283
rs1716170	12-123231966-C-T	intron	GWAS	Open_Targets_22.09	Lymphocyte percentage	4.96e-29	0.236874
rs1716170	12-123231966-C-T	intron	GWAS	Open_Targets_22.09	Lymphocyte counts	5.3e-29	-0.0268958
rs1716170	12-123231966-C-T	intron	GWAS	Open_Targets_22.09	Platelet count	9.4e-29	0.0291899
rs1716170	12-123231966-C-T	intron	GWAS	Open_Targets_22.09	Lymphocyte percentage	2.48e-28	-0.234773
rs1716170	12-123231966-C-T	intron	GWAS	Open_Targets_22.09	Highest math class taken (MTAG) [MTAG]	3e-28	0
rs1716170	12-123231966-C-T	intron	GWAS	Open_Targets_22.09	Platelet crit	2.25e-27	-0.0014986
rs1716170	12-123231966-C-T	intron	GWAS	Open_Targets_22.09	Educational attainment (years of education) [conditional-joint]	6e-27	-0.018
rs1716170	12-123231966-C-T	intron	GWAS	Open_Targets_22.09	Comparative height size at age 10	8.18e-27	-0.0218289
rs1716170	12-123231966-C-T	intron	GWAS	Open_Targets_22.09	Height	1e-26	0.039
rs1716170	12-123231966-C-T	intron	GWAS	Open_Targets_22.09	Lymphocyte counts	1.14e-26	-0.024712
rs1716170	12-123231966-C-T	intron	GWAS	Open_Targets_22.09	Platelet crit	4.05e-26	0.00144602
rs1716170	12-123231966-C-T	intron	GWAS	Open_Targets_22.09	Platelet count	4.3e-26	0.0272059
rs1716170	12-123231966-C-T	intron	GWAS	Open_Targets_22.09	Waist-to-hip ratio adjusted for BMI	8e-26	0
rs1716170	12-123231966-C-T	intron	GWAS	Open_Targets_22.09	Cognitive ability, years of educational attainment or schizophrenia (pleiotropy)	1e-25	0
rs1716170	12-123231966-C-T	intron	GWAS	Open_Targets_22.09	Lymphocyte counts	2.1e-25	-0.0270382
rs1716170	12-123231966-C-T	intron	GWAS	Open_Targets_22.09	Heel bone mineral density T score	7.2e-25	-0.0224878
rs1716170	12-123231966-C-T	intron	GWAS	Open_Targets_22.09	Waist-to-hip ratio adjusted for BMI	9e-25	0.0231333
rs1716170	12-123231966-C-T	intron	GWAS	Open_Targets_22.09	Appendicular lean mass	1.7e-24	0.035143
rs1716170	12-123231966-C-T	intron	GWAS	Open_Targets_22.09	Diastolic blood pressure	2.8e-24	-0.019849
rs1716170	12-123231966-C-T	intron	GWAS	Open_Targets_22.09	Allergic rhinitis	3e-24	0
rs1716170	12-123231966-C-T	intron	GWAS	Open_Targets_22.09	Hip circumference adjusted for BMI	1e-23	-0.0342671
rs1716170	12-123231966-C-T	intron	GWAS	Open_Targets_22.09	Platelet count	1.79e-23	-1.72788
rs1716170	12-123231966-C-T	intron	GWAS	Open_Targets_22.09	Vertex-wise sulcal depth	2e-23	0
rs1716170	12-123231966-C-T	intron	GWAS	Open_Targets_22.09	Neutrophil percentage of white cells	1.8e-22	-0.0257368
rs1716170	12-123231966-C-T	intron	GWAS	Open_Targets_22.09	Heel bone mineral density	2e-22	0
rs1716170	12-123231966-C-T	intron	GWAS	FGR12_UKBB	Gonarthrosis	3.98e-22	0.0613
rs1716170	12-123231966-C-T	intron	GWAS	Open_Targets_22.09	Platelet-to-lymphocyte ratio	5e-22	0
rs1716170	12-123231966-C-T	intron	GWAS	Open_Targets_22.09	Apolipoprotein A1 levels	6.9e-22	-0.0213764
rs1716170	12-123231966-C-T	intron	GWAS	Open_Targets_22.09	Mean platelet volume	8.13e-22	0.021062
rs1716170	12-123231966-C-T	intron	GWAS	Open_Targets_22.09	Neutrophil percentage of white cells	3.9e-21	0.0249848
rs1716170	12-123231966-C-T	intron	GWAS	Open_Targets_22.09	Comparative height size at age 10	4.5e-21	-0.0185665
rs1716170	12-123231966-C-T	intron	GWAS	Open_Targets_22.09	Appendicular lean mass	1.3e-20	-0.031582
rs1716170	12-123231966-C-T	intron	GWAS	Open_Targets_22.09	Reticulocyte count	8.5e-20	0.0193692
rs1716170	12-123231966-C-T	intron	GWAS	Open_Targets_22.09	Mean platelet volume	1.4e-19	0.0211739
rs1716170	12-123231966-C-T	intron	GWAS	Open_Targets_22.09	Platelet count	2.21e-19	1.53271
rs1716170	12-123231966-C-T	intron	GWAS	Open_Targets_22.09	Eosinophil counts	7e-19	0
rs1716170	12-123231966-C-T	intron	GWAS	Open_Targets_22.09	High light scatter reticulocyte count	1.1e-18	0.018495
rs1716170	12-123231966-C-T	intron	GWAS	Open_Targets_22.09	Alanine aminotransferase levels	1.1e-18	0.0197012
rs1716170	12-123231966-C-T	intron	GWAS	Open_Targets_22.09	Educational attainment (years of education)	3e-18	0
rs1716170	12-123231966-C-T	intron	GWAS	FinnGen_MVP_UKBB_meta	Type 2 diabetes, definitions combined	3.09e-18	0.0309
rs1716170	12-123231966-C-T	intron	GWAS	Open_Targets_22.09	Appendicular lean mass	6.1e-18	-0.0248924
rs1716170	12-123231966-C-T	intron	GWAS	Open_Targets_22.09	Liver enzyme levels (alanine transaminase)	6.4e-18	0.00366768
rs1716170	12-123231966-C-T	intron	GWAS	Open_Targets_22.09	Educational attainment (years of education)	8e-18	0
rs1716170	12-123231966-C-T	intron	GWAS	FinnGen_drugs	M03B Muscle relaxants, centrally acting agents	9.12e-18	0.0184215
rs1716170	12-123231966-C-T	intron	GWAS	FGR12_UKBB	Arthrosis	1.26e-17	0.0415
rs1716170	12-123231966-C-T	intron	GWAS	Open_Targets_22.09	A levels/as levels or equivalent | qualifications	3.26e-17	-0.0488031
rs1716170	12-123231966-C-T	intron	GWAS	Open_Targets_22.09	Cognitive performance (MTAG) [MTAG]	4e-17	-0.0223
rs1716170	12-123231966-C-T	intron	GWAS	Open_Targets_22.09	Neutrophill percentage	4.95e-17	-0.205022
rs1716170	12-123231966-C-T	intron	GWAS	Open_Targets_22.09	Highest math class taken	7e-17	0.0228
rs1716170	12-123231966-C-T	intron	GWAS	Open_Targets_22.09	Eosinophil counts	1.3e-16	-0.0215821
rs1716170	12-123231966-C-T	intron	GWAS	Open_Targets_22.09	Trunk predicted mass	2.14e-16	-0.0739585
rs1716170	12-123231966-C-T	intron	GWAS	Open_Targets_22.09	Trunk fat-free mass	2.51e-16	-0.0769476
rs1716170	12-123231966-C-T	intron	GWAS	Open_Targets_22.09	Schizophrenia vs Tourette's syndrome and other tic disorders (ordinary least squares (OLS))	3e-16	0
rs1716170	12-123231966-C-T	intron	GWAS	Open_Targets_22.09	Neutrophil-to-lymphocyte ratio	3e-16	0
rs1716170	12-123231966-C-T	intron	GWAS	Open_Targets_22.09	Self-reported math ability (MTAG) [MTAG]	4e-16	-0.0177
rs1716170	12-123231966-C-T	intron	GWAS	Open_Targets_22.09	Neutrophill percentage	5.03e-16	0.199049
rs1716170	12-123231966-C-T	intron	GWAS	Open_Targets_22.09	Schizophrenia	6e-16	0
rs1716170	12-123231966-C-T	intron	GWAS	Open_Targets_22.09	Vertex-wise cortical thickness	7e-16	0
rs1716170	12-123231966-C-T	intron	GWAS	Open_Targets_22.09	Type 2 diabetes	2e-15	-0.0433
rs1716170	12-123231966-C-T	intron	GWAS	Open_Targets_22.09	Diastolic blood pressure	2e-15	0.0200901
rs1716170	12-123231966-C-T	intron	GWAS	Open_Targets_22.09	Liver enzyme levels (alanine transaminase)	3.1e-15	0.003651
rs1716170	12-123231966-C-T	intron	GWAS	Open_Targets_22.09	Height	4e-15	0.035
rs1716170	12-123231966-C-T	intron	GWAS	Open_Targets_22.09	Vertex-wise cortical surface area	9e-15	-7.76
rs1716170	12-123231966-C-T	intron	GWAS	Open_Targets_22.09	High density lipoprotein cholesterol levels	1e-14	0
rs1716170	12-123231966-C-T	intron	GWAS	Open_Targets_22.09	None of the above | qualifications	1.4e-14	0.0546019
rs1716170	12-123231966-C-T	intron	GWAS	Open_Targets_22.09	Schizophrenia	2e-14	0
rs1716170	12-123231966-C-T	intron	GWAS	Open_Targets_22.09	Schizophrenia	2e-14	-0.0943106
rs1716170	12-123231966-C-T	intron	GWAS	Open_Targets_22.09	Lymphocyte percentage of white cells	2.4e-14	0.0338873
rs1716170	12-123231966-C-T	intron	GWAS	Open_Targets_22.09	Diastolic blood pressure	3e-14	0.0223
rs1716170	12-123231966-C-T	intron	GWAS	Open_Targets_22.09	Cortical surface area	3e-14	0
rs1716170	12-123231966-C-T	intron	GWAS	Open_Targets_22.09	Appendicular lean mass	3.1e-14	-0.0227447
rs1716170	12-123231966-C-T	intron	GWAS	Open_Targets_22.09	Time spent watching television (tv)	3.1e-14	0.0157681
rs1716170	12-123231966-C-T	intron	GWAS	Open_Targets_22.09	Age completed full time education	3.9e-14	0.0241326
rs1716170	12-123231966-C-T	intron	GWAS	Open_Targets_22.09	Diastolic blood pressure, automated reading	5.3e-14	0.222143
rs1716170	12-123231966-C-T	intron	GWAS	Open_Targets_22.09	Hip circumference adjusted for BMI [EA, women]	6e-14	-0.0414
rs1716170	12-123231966-C-T	intron	GWAS	Open_Targets_22.09	Whole body water mass	6.01e-14	-0.100609
rs1716170	12-123231966-C-T	intron	GWAS	Open_Targets_22.09	Whole body fat-free mass	7.18e-14	-0.136182
rs1716170	12-123231966-C-T	intron	GWAS	Open_Targets_22.09	Hip circumference adjusted for BMI [EA]	8e-14	-0.0323
rs1716170	12-123231966-C-T	intron	GWAS	Open_Targets_22.09	Hip circumference adjusted for BMI	8e-14	-0.028142
rs1716170	12-123231966-C-T	intron	GWAS	Open_Targets_22.09	Household income (MTAG)	9e-14	0.0188151
rs1716170	12-123231966-C-T	intron	GWAS	Open_Targets_22.09	Intelligence (MTAG)	1e-13	-0.0259369
rs1716170	12-123231966-C-T	intron	GWAS	Open_Targets_22.09	Eosinophil counts	1.35e-13	-0.018389
rs1716170	12-123231966-C-T	intron	GWAS	FinnGen_drugs	M03BX Other centrally acting agents	1.5e-13	0.0154162
rs1716170	12-123231966-C-T	intron	GWAS	Open_Targets_22.09	HDL cholesterol levels	1.5e-13	-0.0166463
rs1716170	12-123231966-C-T	intron	GWAS	Open_Targets_22.09	High light scatter reticulocyte count	1.68e-13	0.00020062
rs1716170	12-123231966-C-T	intron	GWAS	Open_Targets_22.09	A levels/as levels or equivalent | qualifications	1.96e-13	-0.0471292
rs1716170	12-123231966-C-T	intron	GWAS	Open_Targets_22.09	Insomnia	2e-13	-0.0544561
rs1716170	12-123231966-C-T	intron	GWAS	Open_Targets_22.09	Schizophrenia vs ADHD (ordinary least squares (OLS))	2e-13	0
rs1716170	12-123231966-C-T	intron	GWAS	Open_Targets_22.09	Multiple sclerosis	3e-13	0.0818611
rs1716170	12-123231966-C-T	intron	GWAS	Open_Targets_22.09	Lymphocyte counts	6.4e-13	-0.0290413
rs1716170	12-123231966-C-T	intron	GWAS	Open_Targets_22.09	Lymphocyte percentage of white cells	6.82e-13	-0.0313834
rs1716170	12-123231966-C-T	intron	GWAS	Open_Targets_22.09	Platelet count	7.64e-13	0.0326533
rs1716170	12-123231966-C-T	intron	GWAS	Open_Targets_22.09	None of the above | qualifications	9.17e-13	0.0530323
rs1716170	12-123231966-C-T	intron	GWAS	Open_Targets_22.09	College or university degree | qualifications	9.5e-13	-0.0413327
rs1716170	12-123231966-C-T	intron	GWAS	Open_Targets_22.09	Insomnia [Female]	1e-12	-0.0650719
rs1716170	12-123231966-C-T	intron	GWAS	Open_Targets_22.09	Schizophrenia vs anorexia nervosa (ordinary least squares (OLS))	1e-12	0
rs1716170	12-123231966-C-T	intron	GWAS	Open_Targets_22.09	Plateletcrit	1.22e-12	0.0319494
rs1716170	12-123231966-C-T	intron	GWAS	Open_Targets_22.09	Time spent watching television (tv)	1.64e-12	0.0154817
rs1716170	12-123231966-C-T	intron	GWAS	Open_Targets_22.09	Forced expiratory volume in 1-second (fev1), predicted	1.7e-12	-0.0079609
rs1716170	12-123231966-C-T	intron	GWAS	Open_Targets_22.09	Lung function (FVC)	2e-12	0
rs1716170	12-123231966-C-T	intron	GWAS	Open_Targets_22.09	Heel bone mineral density	2.1e-12	-0.019431
rs1716170	12-123231966-C-T	intron	GWAS	Open_Targets_22.09	Eosinophil counts	2.37e-12	0.017049
rs1716170	12-123231966-C-T	intron	GWAS	Open_Targets_22.09	Eosinophil percentage of white cells	2.4e-12	-0.0187155
rs1716170	12-123231966-C-T	intron	GWAS	Open_Targets_22.09	Cortical thickness	3e-12	0
rs1716170	12-123231966-C-T	intron	GWAS	Open_Targets_22.09	Schizophrenia vs Tourette's syndrome and other tic disorders (ordinary least squares (OLS))	3.2e-12	-0.026
rs1716170	12-123231966-C-T	intron	GWAS	Open_Targets_22.09	Lung function (FVC)	3.3e-12	0.0171892
rs1716170	12-123231966-C-T	intron	GWAS	FinnGen_R12	Meniscus derangement	4.62e-12	0.0728396
rs1716170	12-123231966-C-T	intron	GWAS	Open_Targets_22.09	High density lipoprotein cholesterol levels [EA]	5e-12	0
rs1716170	12-123231966-C-T	intron	GWAS	Open_Targets_22.09	Reticulocyte count	5.7e-12	0.0181
rs1716170	12-123231966-C-T	intron	GWAS	Open_Targets_22.09	Heel bone mineral density	7.5e-12	0.0183682
rs1716170	12-123231966-C-T	intron	GWAS	Open_Targets_22.09	Autism spectrum disorder or schizophrenia	8e-12	0
rs1716170	12-123231966-C-T	intron	GWAS	Open_Targets_22.09	Allergy	1e-11	0
rs1716170	12-123231966-C-T	intron	GWAS	Open_Targets_22.09	Cognitive ability (MTAG)	1e-11	0
rs1716170	12-123231966-C-T	intron	GWAS	Open_Targets_22.09	Waist-hip ratio	1e-11	0
rs1716170	12-123231966-C-T	intron	GWAS	Open_Targets_22.09	Age completed full time education	1.03e-11	-0.018889
rs1716170	12-123231966-C-T	intron	GWAS	Open_Targets_22.09	Schizophrenia vs major depressive disorder (ordinary least squares (OLS))	1.1e-11	-0.018
rs1716170	12-123231966-C-T	intron	GWAS	Open_Targets_22.09	Eosinophil counts	1.2e-11	0.0176422
rs1716170	12-123231966-C-T	intron	GWAS	Open_Targets_22.09	Plateletcrit	1.57e-11	0.0302325
rs1716170	12-123231966-C-T	intron	GWAS	Open_Targets_22.09	Eosinophill count	1.76e-11	0.0147754
rs1716170	12-123231966-C-T	intron	GWAS	Open_Targets_22.09	College or university degree | qualifications	1.97e-11	-0.0411062
rs1716170	12-123231966-C-T	intron	GWAS	Open_Targets_22.09	Diastolic blood pressure	2e-11	-0.196
rs1716170	12-123231966-C-T	intron	GWAS	Open_Targets_22.09	Schizophrenia vs autism spectrum disorder (ordinary least squares (OLS))	2e-11	0
rs1716170	12-123231966-C-T	intron	GWAS	Open_Targets_22.09	Platelet count	2.13e-11	0.0299274
rs1716170	12-123231966-C-T	intron	GWAS	Open_Targets_22.09	Asthma	3e-11	0
rs1716170	12-123231966-C-T	intron	GWAS	Open_Targets_22.09	Reticulocyte fraction of red cells	3.4e-11	0.0174606
rs1716170	12-123231966-C-T	intron	GWAS	Open_Targets_22.09	Asthma (childhood onset)	4e-11	0
rs1716170	12-123231966-C-T	intron	GWAS	Open_Targets_22.09	Biological sex	5e-11	-0.0147149
rs1716170	12-123231966-C-T	intron	GWAS	Open_Targets_22.09	Basal metabolic rate	5.29e-11	-15.9969
rs1716170	12-123231966-C-T	intron	GWAS	FinnGen_R12	Artrosis, including avohilmo	5.44e-11	0.03951
rs1716170	12-123231966-C-T	intron	GWAS	Open_Targets_22.09	Alanine aminotransferase levels	6e-11	0
rs1716170	12-123231966-C-T	intron	GWAS	Open_Targets_22.09	Mean platelet volume	6.69e-11	0.0273692
rs1716170	12-123231966-C-T	intron	GWAS	Open_Targets_22.09	Gastroesophageal reflux disease	7.82e-11	0.0383981
rs1716170	12-123231966-C-T	intron	GWAS	Open_Targets_22.09	Gastroesophageal reflux disease	8.07e-11	0.038371
rs1716170	12-123231966-C-T	intron	GWAS	Open_Targets_22.09	Eosinophill percentage	8.74e-11	-0.0357378
rs1716170	12-123231966-C-T	intron	GWAS	Open_Targets_22.09	HDL cholesterol	9.7e-11	-0.0255
rs1716170	12-123231966-C-T	intron	GWAS	FGR12_UKBB	Asthma (more control exclusions)	1e-10	0.042
rs1716170	12-123231966-C-T	intron	GWAS	Open_Targets_22.09	Educational attainment (college completion)	1e-10	0.0457593
rs1716170	12-123231966-C-T	intron	GWAS	Open_Targets_22.09	Age at menopause	1e-10	0
rs1716170	12-123231966-C-T	intron	GWAS	Open_Targets_22.09	Forced expiratory volume in 1-second (fev1), predicted	1.03e-10	-0.0070441
rs1716170	12-123231966-C-T	intron	GWAS	Open_Targets_22.09	Eosinophil percentage of white cells	1.1e-10	0.0168705
rs1716170	12-123231966-C-T	intron	GWAS	FinnGen_MVP_UKBB_meta	Spondylosis	1.29e-10	0.0307
rs1716170	12-123231966-C-T	intron	GWAS	Open_Targets_22.09	Eosinophil counts	1.3e-10	0.0167282
rs1716170	12-123231966-C-T	intron	GWAS	Open_Targets_22.09	Leg predicted mass (right)	1.39e-10	-0.0211129
rs1716170	12-123231966-C-T	intron	GWAS	Open_Targets_22.09	Eosinophill count	1.47e-10	0.0138537
rs1716170	12-123231966-C-T	intron	GWAS	Open_Targets_22.09	None of the above | blood clot, dvt, bronchitis, emphysema, asthma, rhinitis, eczema, allergy diagnosed by doctor	1.49e-10	0.0403953
rs1716170	12-123231966-C-T	intron	GWAS	FinnGen_R12	Other joint disorders	1.64e-10	0.0399147
rs1716170	12-123231966-C-T	intron	GWAS	FGR12_UKBB	Other intervertebral disc disorders	1.91e-10	0.0456
rs1716170	12-123231966-C-T	intron	GWAS	Open_Targets_22.09	Leg fat-free mass (right)	1.93e-10	-0.0223423
rs1716170	12-123231966-C-T	intron	GWAS	Open_Targets_22.09	Type 2 diabetes	2e-10	0
rs1716170	12-123231966-C-T	intron	GWAS	Open_Targets_22.09	O levels/gcses or equivalent | qualifications	2.11e-10	-0.0363717
rs1716170	12-123231966-C-T	intron	GWAS	Open_Targets_22.09	Arm fat-free mass (left)	3.33e-10	-0.0086126
rs1716170	12-123231966-C-T	intron	GWAS	FinnGen_R12	Gonarthrosis	3.35e-10	0.0521082
rs1716170	12-123231966-C-T	intron	GWAS	Open_Targets_22.09	Arm predicted mass (left)	3.94e-10	-0.0080667
rs1716170	12-123231966-C-T	intron	GWAS	Open_Targets_22.09	O levels/gcses or equivalent | qualifications	4.85e-10	-0.0355605
rs1716170	12-123231966-C-T	intron	GWAS	Open_Targets_22.09	Self-reported math ability	5e-10	-0.0146
rs1716170	12-123231966-C-T	intron	GWAS	Open_Targets_22.09	Anorexia nervosa, attention-deficit/hyperactivity disorder, autism spectrum disorder, bipolar disorder, major depression, obsessive-compulsive disorder, schizophrenia, or Tourette syndrome (pleiotropy)	5e-10	0
rs1716170	12-123231966-C-T	intron	GWAS	Open_Targets_22.09	Schizophrenia (MTAG)	5e-10	0
rs1716170	12-123231966-C-T	intron	GWAS	FinnGen_MVP_UKBB_meta	Varicose veins	5.01e-10	-0.041
rs1716170	12-123231966-C-T	intron	GWAS	FGR12_UKBB	Type 2 diabetes, definitions combined	5.75e-10	0.0372
rs1716170	12-123231966-C-T	intron	GWAS	Open_Targets_22.09	Eczema	6e-10	0
rs1716170	12-123231966-C-T	intron	GWAS	Open_Targets_22.09	Mean arterial pressure	6e-10	0.0165
rs1716170	12-123231966-C-T	intron	GWAS	Open_Targets_22.09	Schizophrenia vs ADHD (ordinary least squares (OLS))	6.8e-10	-0.021
rs1716170	12-123231966-C-T	intron	GWAS	Open_Targets_22.09	Arm predicted mass (right)	8.81e-10	-0.0073563
rs1716170	12-123231966-C-T	intron	GWAS	FinnGen_drugs	S01G Decongestants and antiallergics	8.83e-10	0.0101305
rs1716170	12-123231966-C-T	intron	GWAS	Open_Targets_22.09	Arm fat-free mass (right)	9.05e-10	-0.0078002
rs1716170	12-123231966-C-T	intron	GWAS	Open_Targets_22.09	Infant head circumference (MTAG)	1e-09	0.0853418
rs1716170	12-123231966-C-T	intron	GWAS	Open_Targets_22.09	Schizophrenia (MTAG)	1e-09	0
rs1716170	12-123231966-C-T	intron	GWAS	Open_Targets_22.09	Schizophrenia (MTAG)	1e-09	0
rs1716170	12-123231966-C-T	intron	GWAS	FGR12_UKBB	Type 2 diabetes, wide definition	1.05e-09	0.0406
rs1716170	12-123231966-C-T	intron	GWAS	Open_Targets_22.09	Leg fat-free mass (left)	1.08e-09	-0.0214416
rs1716170	12-123231966-C-T	intron	GWAS	Kanta_2025_03	Eosinophils [#/volume] in Blood [e9/l], sample-wise median	1.09e-09	0.0239205
rs1716170	12-123231966-C-T	intron	GWAS	FinnGen_MVP_UKBB_meta	Asthma (more control exclusions)	1.15e-09	0.0304
rs1716170	12-123231966-C-T	intron	GWAS	FinnGen_MVP_UKBB_meta	Pulmonary embolism	1.17e-09	0.0594
rs1716170	12-123231966-C-T	intron	GWAS	Open_Targets_22.09	Leg predicted mass (left)	1.22e-09	-0.0200424
rs1716170	12-123231966-C-T	intron	GWAS	FinnGen_R12	Congenital malformations of ovaries, fallopian tubes and broad ligaments	1.36e-09	-0.213677
rs1716170	12-123231966-C-T	intron	GWAS	FinnGen_MVP_UKBB_meta	Dorsalgia	1.7e-09	0.0218
rs1716170	12-123231966-C-T	intron	GWAS	FinnGen_R12	Asthma (only as main-diagnosis) (more control exclusions)	1.87e-09	0.0531568
rs1716170	12-123231966-C-T	intron	GWAS	FGR12_UKBB	Asthma (only as main-diagnosis) (more control exclusions)	1.91e-09	0.051
rs1716170	12-123231966-C-T	intron	GWAS	Open_Targets_22.09	Body fat distribution (trunk fat ratio) [females]	2e-09	0.01657
rs1716170	12-123231966-C-T	intron	GWAS	Open_Targets_22.09	Schizophrenia (MTAG)	2e-09	-0.0741262
rs1716170	12-123231966-C-T	intron	GWAS	Open_Targets_22.09	Aspartate aminotransferase to alanine aminotransferase ratio	2e-09	0
rs1716170	12-123231966-C-T	intron	GWAS	FinnGen_drugs	R06A Antihistamines for systemic use	2.01e-09	0.0125272
rs1716170	12-123231966-C-T	intron	GWAS	Open_Targets_22.09	Type 2 diabetes	2.07e-09	0.0499
rs1716170	12-123231966-C-T	intron	GWAS	Open_Targets_22.09	Type 2 diabetes (adjusted for BMI)	2.08e-09	0.0379
rs1716170	12-123231966-C-T	intron	GWAS	FinnGen_MVP_UKBB_meta	Calculus of kidney and ureter	2.34e-09	0.0396
rs1716170	12-123231966-C-T	intron	GWAS	Open_Targets_22.09	Neutrophil percentage of white cells	2.64e-09	-0.0268348
rs1716170	12-123231966-C-T	intron	GWAS	FinnGen_R12	Weight, inverse-rank normalized	2.66e-09	-0.0148851
rs1716170	12-123231966-C-T	intron	GWAS	Open_Targets_22.09	Neutrophill count	3.03e-09	-0.0243608
rs1716170	12-123231966-C-T	intron	GWAS	FinnGen_R12	Arthropathies	3.09e-09	0.0315023
rs1716170	12-123231966-C-T	intron	GWAS	Open_Targets_22.09	Intelligence	3.1e-09	-0.0178169
rs1716170	12-123231966-C-T	intron	GWAS	FGR12_UKBB	Congenital malformations of ovaries, fallopian tubes and broad ligaments	3.98e-09	-0.197
rs1716170	12-123231966-C-T	intron	GWAS	Open_Targets_22.09	Other professional qualifications eg: nursing, teaching | qualifications	4.26e-09	-0.0358229
rs1716170	12-123231966-C-T	intron	GWAS	Open_Targets_22.09	Eosinophill percentage	4.72e-09	0.0316419
rs1716170	12-123231966-C-T	intron	GWAS	FGR12_UKBB	Allergic rhinitis	5.89e-09	0.0551
rs1716170	12-123231966-C-T	intron	GWAS	Open_Targets_22.09	High light scatter reticulocyte count	6.9e-09	0.0151414
rs1716170	12-123231966-C-T	intron	GWAS	Open_Targets_22.09	Osteoarthritis	7e-09	0.0392207
rs1716170	12-123231966-C-T	intron	GWAS	Open_Targets_22.09	Head circumference (infant)	8e-09	0.074
rs1716170	12-123231966-C-T	intron	GWAS	Open_Targets_22.09	Type 2 diabetes	8e-09	0
rs1716170	12-123231966-C-T	intron	GWAS	FinnGen_drugs	M01A Antiinflammatory and antirheumatic products, non-steroids	8.31e-09	0.0136142
rs1716170	12-123231966-C-T	intron	GWAS	Open_Targets_22.09	Alcohol intake frequency.	8.55e-09	0.0258291
rs1716170	12-123231966-C-T	intron	GWAS	Open_Targets_22.09	Educational attainment	8.98e-09	-0.035461
rs1716170	12-123231966-C-T	intron	GWAS	Open_Targets_22.09	Neutrophill count	9.07e-09	0.0237069
rs1716170	12-123231966-C-T	intron	GWAS	Open_Targets_22.09	Age at first birth	9.89e-09	0.1079
rs1716170	12-123231966-C-T	intron	GWAS	Open_Targets_22.09	Type 2 diabetes	1e-08	0
rs1716170	12-123231966-C-T	intron	GWAS	Open_Targets_22.09	Hair color	1e-08	0
rs1716170	12-123231966-C-T	intron	GWAS	Open_Targets_22.09	Brain morphology (MOSTest)	1e-08	0
rs1716170	12-123231966-C-T	intron	GWAS	FinnGen_R12	Other dorsopathies, not elsewhere classified	1.03e-08	0.0348989
rs1716170	12-123231966-C-T	intron	GWAS	FinnGen_R12	Dorsopathies	1.1e-08	0.0315219
rs1716170	12-123231966-C-T	intron	GWAS	Open_Targets_22.09	Schizophrenia vs anorexia nervosa (ordinary least squares (OLS))	1.1e-08	-0.019
rs1716170	12-123231966-C-T	intron	GWAS	Open_Targets_22.09	High light scatter reticulocyte count	1.13e-08	0.00017239
rs1716170	12-123231966-C-T	intron	GWAS	FGR12_UKBB	Excessive, frequent and irregular menstruation	1.15e-08	0.046
rs1716170	12-123231966-C-T	intron	GWAS	Open_Targets_22.09	None of the above | blood clot, dvt, bronchitis, emphysema, asthma, rhinitis, eczema, allergy diagnosed by doctor	1.4e-08	-0.0350799
rs1716170	12-123231966-C-T	intron	GWAS	FGR12_UKBB	Hallux valgus (acquired)	1.45e-08	0.0649
rs1716170	12-123231966-C-T	intron	GWAS	Open_Targets_22.09	Heel bone mineral density	1.6e-08	0.0284783
rs1716170	12-123231966-C-T	intron	GWAS	FinnGen_MVP_UKBB_meta	Hallux valgus (acquired)	1.91e-08	0.0439
rs1716170	12-123231966-C-T	intron	GWAS	Open_Targets_22.09	Schizophrenia	2e-08	-0.0898407
rs1716170	12-123231966-C-T	intron	GWAS	Open_Targets_22.09	Knee osteoarthritis	2e-08	-0.0676586
rs1716170	12-123231966-C-T	intron	GWAS	Open_Targets_22.09	Schizophrenia	2e-08	0
rs1716170	12-123231966-C-T	intron	GWAS	Open_Targets_22.09	Uterine fibroids	2e-08	0.0582689
rs1716170	12-123231966-C-T	intron	GWAS	Open_Targets_22.09	Hay fever and/or eczema	2e-08	-0.042177
rs1716170	12-123231966-C-T	intron	GWAS	Kanta_2025_03	MCV [Entitic volume] [fl], sample-wise median	2.09e-08	-0.0127251
rs1716170	12-123231966-C-T	intron	GWAS	Open_Targets_22.09	Total testosterone levels	2.2e-08	-0.0194932
rs1716170	12-123231966-C-T	intron	GWAS	FGR12_UKBB	Spondylosis	2.24e-08	0.0438
rs1716170	12-123231966-C-T	intron	GWAS	Open_Targets_22.09	Chained arithmetic | fi8	2.82e-08	-0.0688457
rs1716170	12-123231966-C-T	intron	GWAS	FGR12_UKBB	Menorrhagia	2.82e-08	0.0547
rs1716170	12-123231966-C-T	intron	GWAS	Open_Targets_22.09	High light scatter reticulocyte percentage of red cells	2.9e-08	0.0145214
rs1716170	12-123231966-C-T	intron	GWAS	Open_Targets_22.09	Diastolic blood pressure	3e-08	-0.184
rs1716170	12-123231966-C-T	intron	GWAS	Open_Targets_22.09	Body fat distribution (leg fat ratio) [females]	3e-08	-0.01397
rs1716170	12-123231966-C-T	intron	GWAS	Open_Targets_22.09	Knee osteoarthritis	3.14e-08	0.0631
rs1716170	12-123231966-C-T	intron	GWAS	Open_Targets_22.09	Lymphocyte counts	3.34e-08	-0.0243803
rs1716170	12-123231966-C-T	intron	GWAS	Open_Targets_22.09	Cheese intake	3.53e-08	0.0296356
rs1716170	12-123231966-C-T	intron	GWAS	FinnGen_drugs	M01AH Coxibs	3.72e-08	0.0116134
rs1716170	12-123231966-C-T	intron	GWAS	FinnGen_R12	Allergic asthma (mode)	3.77e-08	0.0862214
rs1716170	12-123231966-C-T	intron	GWAS	Open_Targets_22.09	Neutrophil percentage of white cells	3.98e-08	0.0240321
rs1716170	12-123231966-C-T	intron	GWAS	Open_Targets_22.09	Venous thromboembolism	4e-08	0.0618754
rs1716170	12-123231966-C-T	intron	GWAS	Open_Targets_22.09	Brain region volumes [cerebellar vermal lobules I V]	4e-08	0
rs1716170	12-123231966-C-T	intron	GWAS	Open_Targets_22.09	Walking for pleasure (not as a means of transport) | types of physical activity in last 4 weeks	4.01e-08	-0.031937
rs1716170	12-123231966-C-T	intron	GWAS	Open_Targets_22.09	Unspecified monoarthritis	4.33e-08	-0.139
rs1716170	12-123231966-C-T	intron	GWAS	FinnGen_R12	Asthma (more control exclusions)	4.37e-08	0.0442521
rs76976471	12-70351314-C-T	intron	GWAS	FinnGen_MVP_UKBB_meta	Hypertension	3.31e-16	0.0375
rs76976471	12-70351314-C-T	intron	GWAS	FinnGen_MVP_UKBB_meta	Hypertension, essential	7.94e-16	0.0374
rs76976471	12-70351314-C-T	intron	GWAS	Open_Targets_22.09	Platelet distribution width	3.2e-12	0.0210761
rs76976471	12-70351314-C-T	intron	GWAS	Open_Targets_22.09	Appendicular lean mass	1.09e-10	-0.0166
rs76976471	12-70351314-C-T	intron	GWAS	Open_Targets_22.09	Platelet distribution width	3.12e-10	0.0111585
rs76976471	12-70351314-C-T	intron	GWAS	FinnGen_drugs	C09 Agents acting on the renin-angiotensin system	3.26e-09	0.0143808
rs76976471	12-70351314-C-T	intron	GWAS	FGR12_UKBB	Hypertension	3.47e-09	0.0358
rs76976471	12-70351314-C-T	intron	GWAS	FGR12_UKBB	Hypertension, essential	7.08e-09	0.036
rs76976471	12-70351314-C-T	intron	GWAS	Open_Targets_22.09	Forced expiratory volume in 1-second (fev1)	8.11e-09	0.0082965
rs76976471	12-70351314-C-T	intron	GWAS	FinnGen_drugs	TOTAL Total number of drug purchases	9.86e-09	0.0158562
rs76976471	12-70351314-C-T	intron	GWAS	FinnGen_drugs	NON J01 TOTAL Total number of purchases excl. antibacterials	1.27e-08	0.0154994
rs76976471	12-70351314-C-T	intron	GWAS	Open_Targets_22.09	Leg fat percentage (left)	1.54e-08	-0.0710817
rs76976471	12-70351314-C-T	intron	GWAS	Open_Targets_22.09	Standing height	1.86e-08	-0.0986733
rs76976471	12-70351314-C-T	intron	GWAS	Open_Targets_22.09	Insulin-like growth factor 1 levels	3.4e-08	-0.016194
rs76976471	12-70351314-C-T	intron	GWAS	Open_Targets_22.09	Insulin-like growth factor 1 levels	3.4e-08	-0.016194
rs7977748	12-74910357-T-C	intron	GWAS	FinnGen_drugs	N02B Other analgesics and antipyretics	3.24e-17	-0.0165658
rs7977748	12-74910357-T-C	intron	GWAS	FinnGen_drugs	N02 Analgesics	4.2e-16	-0.0162995
rs7977748	12-74910357-T-C	intron	GWAS	FinnGen_drugs	N02BE Anilides, incl. combinations	6.65e-16	-0.0157568
rs7977748	12-74910357-T-C	intron	GWAS	FinnGen_drugs	M01AE Propionic acid derivatives	9.3e-11	-0.0133429
rs7977748	12-74910357-T-C	intron	GWAS	Open_Targets_22.09	Externalizing behaviour (multivariate analysis)	3e-10	-0.009
rs7977748	12-74910357-T-C	intron	GWAS	FinnGen_drugs	M01A Antiinflammatory and antirheumatic products, non-steroids	9.8e-10	-0.0125584
rs7977748	12-74910357-T-C	intron	GWAS	FinnGen_drugs	J01 Antibacterials for systemic use	3.85e-09	-0.012403
rs7977748	12-74910357-T-C	intron	GWAS	FGR12_UKBB	Pain (limb, back, neck, head abdominally)	3.02e-08	-0.0197
rs7977748	12-74910357-T-C	intron	GWAS	Open_Targets_22.09	Smoking initiation (ever regular vs never regular)	4e-08	-0.0157969
rs7977748	12-74910357-T-C	intron	GWAS	Open_Targets_22.09	Neuroticism conditioned on cognitive performance (multi-trait conditioning and joint analysis)	4e-08	0
rs10785169	12-75049508-C-T	intron	GWAS	FinnGen_drugs	N02 Analgesics	1.4e-12	0.0139634
rs10785169	12-75049508-C-T	intron	GWAS	FinnGen_drugs	N02B Other analgesics and antipyretics	8.62e-11	0.0125309
rs10785169	12-75049508-C-T	intron	GWAS	FinnGen_drugs	N02BE Anilides, incl. combinations	3.24e-09	0.0113563
rs10785169	12-75049508-C-T	intron	GWAS	FinnGen_drugs	J01 Antibacterials for systemic use	1.62e-08	0.0116971
rs10506965	12-89381252-T-G	intron	GWAS	Open_Targets_22.09	Body fat percentage	8e-24	0.015
rs10506965	12-89381252-T-G	intron	GWAS	Open_Targets_22.09	Metabolic biomarkers (multivariate analysis)	2e-22	0
rs10506965	12-89381252-T-G	intron	GWAS	Open_Targets_22.09	Arm fat percentage (right)	4.51e-18	0.153663
rs10506965	12-89381252-T-G	intron	GWAS	Open_Targets_22.09	Arm fat percentage (right)	1.77e-17	-0.151219
rs10506965	12-89381252-T-G	intron	GWAS	Open_Targets_22.09	Trunk fat mass	3.72e-17	0.10312
rs10506965	12-89381252-T-G	intron	GWAS	Open_Targets_22.09	Body mass index	8e-17	0.0142
rs10506965	12-89381252-T-G	intron	GWAS	Open_Targets_22.09	Body mass index	8e-17	0.0142
rs10506965	12-89381252-T-G	intron	GWAS	Open_Targets_22.09	Whole body fat mass	1.17e-16	0.182004
rs10506965	12-89381252-T-G	intron	GWAS	Open_Targets_22.09	Trunk fat mass	1.21e-16	-0.101641
rs10506965	12-89381252-T-G	intron	GWAS	Open_Targets_22.09	Body mass index	2e-16	0
rs10506965	12-89381252-T-G	intron	GWAS	Open_Targets_22.09	Whole body fat mass	3e-16	-0.179921
rs10506965	12-89381252-T-G	intron	GWAS	Open_Targets_22.09	Trunk fat percentage	4.28e-16	-0.139197
rs10506965	12-89381252-T-G	intron	GWAS	Open_Targets_22.09	Body fat percentage	5.72e-16	0.121585
rs10506965	12-89381252-T-G	intron	GWAS	Open_Targets_22.09	Arm fat mass (right)	1e-15	0.0117923
rs10506965	12-89381252-T-G	intron	GWAS	Open_Targets_22.09	Arm fat percentage (left)	1e-15	0.142733
rs10506965	12-89381252-T-G	intron	GWAS	Open_Targets_22.09	Body mass index	2e-15	0
rs10506965	12-89381252-T-G	intron	GWAS	Open_Targets_22.09	Body mass index	2e-15	-0.0151311
rs10506965	12-89381252-T-G	intron	GWAS	Open_Targets_22.09	Arm fat mass (right)	3.09e-15	-0.0115593
rs10506965	12-89381252-T-G	intron	GWAS	Open_Targets_22.09	Trunk fat percentage	3.51e-15	-0.135364
rs10506965	12-89381252-T-G	intron	GWAS	Open_Targets_22.09	Body fat percentage	4.39e-15	-0.118067
rs10506965	12-89381252-T-G	intron	GWAS	Open_Targets_22.09	Arm fat percentage (left)	6.45e-15	-0.139773
rs10506965	12-89381252-T-G	intron	GWAS	Open_Targets_22.09	Highest math class taken (MTAG) [MTAG]	8e-15	0.0128
rs10506965	12-89381252-T-G	intron	GWAS	Open_Targets_22.09	Arm fat mass (left)	1.3e-14	0.0126954
rs10506965	12-89381252-T-G	intron	GWAS	Open_Targets_22.09	Weight	2.4e-14	0.255793
rs10506965	12-89381252-T-G	intron	GWAS	Open_Targets_22.09	Arm fat mass (left)	3.51e-14	-0.0124109
rs10506965	12-89381252-T-G	intron	GWAS	Open_Targets_22.09	Weight	3.57e-14	-0.253057
rs10506965	12-89381252-T-G	intron	GWAS	Open_Targets_22.09	Weight	4e-14	0.255189
rs10506965	12-89381252-T-G	intron	GWAS	Open_Targets_22.09	Waist circumference	4.2e-14	0.21251
rs10506965	12-89381252-T-G	intron	GWAS	Open_Targets_22.09	Leg fat mass (left)	4.4e-14	0.0276446
rs10506965	12-89381252-T-G	intron	GWAS	Open_Targets_22.09	Waist circumference	7.78e-14	-0.210687
rs10506965	12-89381252-T-G	intron	GWAS	Open_Targets_22.09	Apolipoprotein A1 levels	8.1e-14	-0.0149794
rs10506965	12-89381252-T-G	intron	GWAS	Open_Targets_22.09	Weight	9.45e-14	-0.249884
rs10506965	12-89381252-T-G	intron	GWAS	Open_Targets_22.09	Leg fat mass (right)	1.05e-13	0.027892
rs10506965	12-89381252-T-G	intron	GWAS	Open_Targets_22.09	Leg fat mass (left)	1.51e-13	-0.026882
rs10506965	12-89381252-T-G	intron	GWAS	Open_Targets_22.09	Educational attainment (MTAG) [MTAG]	2e-13	0.0097
rs10506965	12-89381252-T-G	intron	GWAS	Open_Targets_22.09	Leg fat mass (right)	2.87e-13	-0.027224
rs10506965	12-89381252-T-G	intron	GWAS	Open_Targets_22.09	Monocyte count	7.41e-13	0.014589
rs10506965	12-89381252-T-G	intron	GWAS	Open_Targets_22.09	Body mass index (bmi)	3.58e-12	0.0778624
rs10506965	12-89381252-T-G	intron	GWAS	Open_Targets_22.09	Leg fat percentage (left)	8.25e-12	0.0848956
rs10506965	12-89381252-T-G	intron	GWAS	Open_Targets_22.09	Body mass index (bmi)	8.83e-12	-0.0765972
rs10506965	12-89381252-T-G	intron	GWAS	Open_Targets_22.09	Body mass index (bmi)	1.46e-11	0.0765581
rs10506965	12-89381252-T-G	intron	GWAS	Open_Targets_22.09	Overall health rating	1.67e-11	0.0116458
rs10506965	12-89381252-T-G	intron	GWAS	Open_Targets_22.09	Highest math class taken	3e-11	0.0151
rs10506965	12-89381252-T-G	intron	GWAS	Open_Targets_22.09	Body mass index (bmi)	3.38e-11	-0.0747044
rs10506965	12-89381252-T-G	intron	GWAS	Open_Targets_22.09	Predicted visceral adipose tissue	4e-11	0.0164519
rs10506965	12-89381252-T-G	intron	GWAS	Open_Targets_22.09	Waist-hip ratio	4e-11	0.0118
rs10506965	12-89381252-T-G	intron	GWAS	Open_Targets_22.09	Leg fat percentage (left)	6.29e-11	-0.0813839
rs10506965	12-89381252-T-G	intron	GWAS	Open_Targets_22.09	Overall health rating	9.2e-11	-0.0111408
rs10506965	12-89381252-T-G	intron	GWAS	Open_Targets_22.09	Hip circumference	1.25e-10	0.140273
rs10506965	12-89381252-T-G	intron	GWAS	Open_Targets_22.09	Waist-hip ratio	2e-10	0.0116
rs10506965	12-89381252-T-G	intron	GWAS	Open_Targets_22.09	Platelet count	2.52e-10	0.011604
rs10506965	12-89381252-T-G	intron	GWAS	Open_Targets_22.09	Leg fat percentage (right)	3.43e-10	0.0820358
rs10506965	12-89381252-T-G	intron	GWAS	Open_Targets_22.09	Hip circumference	3.52e-10	-0.135962
rs10506965	12-89381252-T-G	intron	GWAS	Open_Targets_22.09	HDL cholesterol levels	4.6e-10	-0.0125209
rs10506965	12-89381252-T-G	intron	GWAS	Open_Targets_22.09	Platelet count	5.35e-10	-0.011405
rs10506965	12-89381252-T-G	intron	GWAS	Open_Targets_22.09	Number of operations, self-reported	1.57e-09	0.0110693
rs10506965	12-89381252-T-G	intron	GWAS	Open_Targets_22.09	Cognitive performance (MTAG) [MTAG]	2e-09	0.0138
rs10506965	12-89381252-T-G	intron	GWAS	Open_Targets_22.09	Attention deficit hyperactivity disorder	2e-09	0
rs10506965	12-89381252-T-G	intron	GWAS	Open_Targets_22.09	Leg fat percentage (right)	2.07e-09	-0.0784842
rs10506965	12-89381252-T-G	intron	GWAS	Open_Targets_22.09	Educational attainment (years of education)	3e-09	0.0083
rs10506965	12-89381252-T-G	intron	GWAS	Open_Targets_22.09	Educational attainment (years of education) [conditional-joint]	4e-09	-0.0083
rs10506965	12-89381252-T-G	intron	GWAS	Open_Targets_22.09	Self-reported math ability (MTAG) [MTAG]	4e-09	0.0106
rs10506965	12-89381252-T-G	intron	GWAS	FinnGen_MVP_UKBB_meta	Obesity	4.07e-09	-0.0201
rs10506965	12-89381252-T-G	intron	GWAS	FinnGen_MVP_UKBB_meta	Heart failure, strict	4.37e-09	-0.0267
rs10506965	12-89381252-T-G	intron	GWAS	Open_Targets_22.09	Basal metabolic rate	6.18e-09	-13.8966
rs10506965	12-89381252-T-G	intron	GWAS	Open_Targets_22.09	Leg predicted mass (right)	6.51e-09	0.0157421
rs10506965	12-89381252-T-G	intron	GWAS	Open_Targets_22.09	Leg fat-free mass (right)	6.51e-09	0.0167885
rs10506965	12-89381252-T-G	intron	GWAS	Open_Targets_22.09	Attention deficit hyperactivity disorder	7e-09	-0.0207825
rs10506965	12-89381252-T-G	intron	GWAS	Open_Targets_22.09	Number of operations, self-reported	7.29e-09	-0.0105408
rs10506965	12-89381252-T-G	intron	GWAS	Open_Targets_22.09	Leg fat-free mass (left)	8.14e-09	0.0167179
rs10506965	12-89381252-T-G	intron	GWAS	Open_Targets_22.09	Leg predicted mass (left)	9.53e-09	0.0156031
rs10506965	12-89381252-T-G	intron	GWAS	Open_Targets_22.09	Leg fat-free mass (right)	1.27e-08	-0.0163593
rs10506965	12-89381252-T-G	intron	GWAS	Open_Targets_22.09	Leg predicted mass (right)	1.3e-08	-0.0153301
rs10506965	12-89381252-T-G	intron	GWAS	Open_Targets_22.09	Leg fat-free mass (left)	1.32e-08	-0.0163802
rs10506965	12-89381252-T-G	intron	GWAS	Open_Targets_22.09	Leg predicted mass (left)	1.48e-08	-0.0153037
rs10506965	12-89381252-T-G	intron	GWAS	Open_Targets_22.09	Creatinine levels	1.5e-08	0.0118302
rs10506965	12-89381252-T-G	intron	GWAS	Open_Targets_22.09	Schizophrenia vs ADHD (ordinary least squares (OLS))	2e-08	0
rs10506965	12-89381252-T-G	intron	GWAS	Open_Targets_22.09	Monocyte count	2.46e-08	-0.010505
rs10506965	12-89381252-T-G	intron	GWAS	Open_Targets_22.09	Age at first sexual intercourse	2.9e-08	-0.012
rs10506965	12-89381252-T-G	intron	GWAS	Open_Targets_22.09	Ankle spacing width (right)	3.22e-08	0.0923302
rs10506965	12-89381252-T-G	intron	GWAS	Open_Targets_22.09	Basal metabolic rate	3.5e-08	-11.0143
rs10506965	12-89381252-T-G	intron	GWAS	Open_Targets_22.09	Ankle spacing width (right)	4.45e-08	-0.0913287
rs9528535	13-34017531-T-C	intron	GWAS	FinnGen_MVP_UKBB_meta	Gastro-oesophageal reflux disease	5.13e-10	0.0204
rs9528535	13-34017531-T-C	intron	GWAS	FinnGen_drugs	M01A Antiinflammatory and antirheumatic products, non-steroids	2.82e-08	0.0107343
rs2806960	13-53213055-T-A	intron	GWAS	Open_Targets_22.09	Insomnia [Male]	3e-21	-0.0921153
rs2806960	13-53213055-T-A	intron	GWAS	Open_Targets_22.09	Insomnia	9e-16	-0.0487902
rs2806960	13-53213055-T-A	intron	GWAS	Open_Targets_22.09	Sleeplessness / insomnia	9.5e-14	-0.0130219
rs2806960	13-53213055-T-A	intron	GWAS	Open_Targets_22.09	Depressive symptoms	2e-13	-0.0175
rs2806960	13-53213055-T-A	intron	GWAS	Open_Targets_22.09	Insomnia symptoms (never/rarely vs. usually)	1e-12	0
rs2806960	13-53213055-T-A	intron	GWAS	FinnGen_drugs	J01 Antibacterials for systemic use	1.88e-11	-0.0133267
rs2806960	13-53213055-T-A	intron	GWAS	Open_Targets_22.09	Insomnia	2e-11	0
rs2806960	13-53213055-T-A	intron	GWAS	FinnGen_MVP_UKBB_meta	Sleep apnoea	3.8e-11	-0.0222
rs2806960	13-53213055-T-A	intron	GWAS	Open_Targets_22.09	Sleeplessness / insomnia	8.27e-11	-0.0110373
rs2806960	13-53213055-T-A	intron	GWAS	Open_Targets_22.09	Insomnia	1e-10	0
rs2806960	13-53213055-T-A	intron	GWAS	FinnGen_MVP_UKBB_meta	Sleep disorders (combined)	2.04e-10	-0.0206
rs2806960	13-53213055-T-A	intron	GWAS	Open_Targets_22.09	Depressive symptoms (MTAG)	1e-09	-0.013
rs2806960	13-53213055-T-A	intron	GWAS	Open_Targets_22.09	Insomnia symptoms (never/rarely vs. sometimes/usually)	2e-09	0
rs2806960	13-53213055-T-A	intron	GWAS	FinnGen_drugs	J01D Other beta-lactam antibacterials	3.15e-09	-0.0116752
rs2806960	13-53213055-T-A	intron	GWAS	FinnGen_drugs	M03BX Other centrally acting agents	5.26e-09	-0.0099854
rs2806960	13-53213055-T-A	intron	GWAS	FinnGen_drugs	M03B Muscle relaxants, centrally acting agents	5.3e-09	-0.0102646
rs2806960	13-53213055-T-A	intron	GWAS	FGR12_UKBB	Sleep disorders (combined)	7.76e-09	-0.0324
rs2806960	13-53213055-T-A	intron	GWAS	Open_Targets_22.09	Number of self-reported non-cancer illnesses	8.39e-09	-0.0110074
rs2806960	13-53213055-T-A	intron	GWAS	Open_Targets_22.09	Overall health rating	1.42e-08	-0.0098357
rs2806960	13-53213055-T-A	intron	GWAS	Open_Targets_22.09	Ever had prostate specific antigen (psa) test	2.82e-08	-0.0402019
rs2806960	13-53213055-T-A	intron	GWAS	FinnGen_drugs	J01 GT45 Antibacterials, older individuals	3.01e-08	-0.0202612
rs2806960	13-53213055-T-A	intron	GWAS	FinnGen_drugs	J01A Tetracyclines	3.04e-08	-0.010184
rs2806960	13-53213055-T-A	intron	GWAS	Open_Targets_22.09	None of the above | pain type(s) experienced in last month	4.37e-08	0.026695
rs2806960	13-53213055-T-A	intron	GWAS	FinnGen_R12	Sleep apnoea	4.78e-08	-0.0351792
rs73209287	13-57942462-A-C	intergenic	GWAS	Open_Targets_22.09	Educational attainment (MTAG) [MTAG]	1e-59	0.0242
rs73209287	13-57942462-A-C	intergenic	GWAS	Open_Targets_22.09	Educational attainment (years of education)	3e-58	0.0257
rs73209287	13-57942462-A-C	intergenic	GWAS	Open_Targets_22.09	Highest math class taken (MTAG) [MTAG]	1e-30	-0.0218
rs73209287	13-57942462-A-C	intergenic	GWAS	Open_Targets_22.09	Educational attainment (years of education)	4e-22	0
rs73209287	13-57942462-A-C	intergenic	GWAS	Open_Targets_22.09	Educational attainment (years of education)	4e-21	-0.0236835
rs73209287	13-57942462-A-C	intergenic	GWAS	Open_Targets_22.09	College or university degree | qualifications	5.41e-21	-0.0535174
rs73209287	13-57942462-A-C	intergenic	GWAS	Open_Targets_22.09	Cognitive performance (MTAG) [MTAG]	4e-19	0.0232
rs73209287	13-57942462-A-C	intergenic	GWAS	Open_Targets_22.09	College or university degree | qualifications	4.7e-19	-0.0524574
rs73209287	13-57942462-A-C	intergenic	GWAS	Open_Targets_22.09	Noncognitive aspects of educational attainment	2e-17	0.0738527
rs73209287	13-57942462-A-C	intergenic	GWAS	Open_Targets_22.09	Noncognitive aspects of educational attainment	3e-16	0
rs73209287	13-57942462-A-C	intergenic	GWAS	Open_Targets_22.09	None of the above | qualifications	3.29e-16	0.0581598
rs73209287	13-57942462-A-C	intergenic	GWAS	Open_Targets_22.09	None of the above | qualifications	6.92e-16	0.0575275
rs73209287	13-57942462-A-C	intergenic	GWAS	Open_Targets_22.09	Cognitive ability, years of educational attainment or schizophrenia (pleiotropy)	1e-15	0
rs73209287	13-57942462-A-C	intergenic	GWAS	Open_Targets_22.09	Educational attainment (college completion)	1e-13	0
rs73209287	13-57942462-A-C	intergenic	GWAS	Open_Targets_22.09	Leg fat percentage (right)	2.32e-13	0.109028
rs73209287	13-57942462-A-C	intergenic	GWAS	Open_Targets_22.09	Mood instability	1e-12	0
rs73209287	13-57942462-A-C	intergenic	GWAS	Open_Targets_22.09	Gastroesophageal reflux disease	1.14e-12	-0.0387984
rs73209287	13-57942462-A-C	intergenic	GWAS	Open_Targets_22.09	Experiencing mood swings	1.41e-12	0.0194784
rs73209287	13-57942462-A-C	intergenic	GWAS	Open_Targets_22.09	A levels/as levels or equivalent | qualifications	1.95e-12	-0.0451752
rs73209287	13-57942462-A-C	intergenic	GWAS	Open_Targets_22.09	Intelligence (MTAG)	3e-12	0.0233392
rs73209287	13-57942462-A-C	intergenic	GWAS	Open_Targets_22.09	Highest math class taken	7e-12	-0.0181
rs73209287	13-57942462-A-C	intergenic	GWAS	Open_Targets_22.09	Household income (MTAG)	7e-12	0.015749
rs73209287	13-57942462-A-C	intergenic	GWAS	Open_Targets_22.09	C-reactive protein levels	7e-12	-0.0168431
rs73209287	13-57942462-A-C	intergenic	GWAS	Open_Targets_22.09	Oily fish intake	7.3e-12	-0.0172804
rs73209287	13-57942462-A-C	intergenic	GWAS	Open_Targets_22.09	Mood instability	8e-12	0
rs73209287	13-57942462-A-C	intergenic	GWAS	Open_Targets_22.09	C-reactive protein	1e-11	0.0179
rs73209287	13-57942462-A-C	intergenic	GWAS	Open_Targets_22.09	Experiencing mood swings	1.02e-11	0.0188102
rs73209287	13-57942462-A-C	intergenic	GWAS	Open_Targets_22.09	Cognitive ability (MTAG)	2e-11	0
rs73209287	13-57942462-A-C	intergenic	GWAS	Open_Targets_22.09	Oily fish intake	3.24e-11	-0.0167413
rs73209287	13-57942462-A-C	intergenic	GWAS	Open_Targets_22.09	Leg fat percentage (right)	3.29e-11	0.101757
rs73209287	13-57942462-A-C	intergenic	GWAS	Open_Targets_22.09	Year ended full time education	3.38e-11	0.104525
rs73209287	13-57942462-A-C	intergenic	GWAS	Open_Targets_22.09	Leg fat percentage (left)	5.22e-11	0.0957318
rs73209287	13-57942462-A-C	intergenic	GWAS	Open_Targets_22.09	A levels/as levels or equivalent | qualifications	8e-11	-0.0400009
rs73209287	13-57942462-A-C	intergenic	GWAS	Open_Targets_22.09	Mood swings	9.24e-11	0.0360712
rs73209287	13-57942462-A-C	intergenic	GWAS	Open_Targets_22.09	Body mass index	2e-10	0
rs73209287	13-57942462-A-C	intergenic	GWAS	Open_Targets_22.09	Body mass index	2.3e-10	-0.0144246
rs73209287	13-57942462-A-C	intergenic	GWAS	Open_Targets_22.09	Mood swings	3.72e-10	0.0350885
rs73209287	13-57942462-A-C	intergenic	GWAS	Open_Targets_22.09	Intelligence	5.31e-10	-0.0207576
rs73209287	13-57942462-A-C	intergenic	GWAS	Open_Targets_22.09	Cognitive performance	6.33e-10	-0.02084
rs73209287	13-57942462-A-C	intergenic	GWAS	Open_Targets_22.09	Cognitive aspects of educational attainment	8e-10	0
rs73209287	13-57942462-A-C	intergenic	GWAS	Open_Targets_22.09	Oily fish consumption	3e-09	0
rs73209287	13-57942462-A-C	intergenic	GWAS	Open_Targets_22.09	Pork consumption	3e-09	0
rs73209287	13-57942462-A-C	intergenic	GWAS	Open_Targets_22.09	Year ended full time education	7.27e-09	-0.105301
rs73209287	13-57942462-A-C	intergenic	GWAS	Open_Targets_22.09	Leg fat mass (right)	1.39e-08	0.0247873
rs73209287	13-57942462-A-C	intergenic	GWAS	Open_Targets_22.09	Leg fat mass (left)	1.41e-08	0.0241801
rs73209287	13-57942462-A-C	intergenic	GWAS	Open_Targets_22.09	Age completed full time education	1.87e-08	0.0131701
rs73209287	13-57942462-A-C	intergenic	GWAS	Open_Targets_22.09	Regular attendance at a religious group	2e-08	0.0045089
rs73209287	13-57942462-A-C	intergenic	GWAS	Open_Targets_22.09	Time spent watching television (tv)	2.53e-08	0.011392
rs73209287	13-57942462-A-C	intergenic	GWAS	Open_Targets_22.09	General cognitive ability	3e-08	5.558
rs73209287	13-57942462-A-C	intergenic	GWAS	Open_Targets_22.09	Cheese intake	3.16e-08	0.0143302
rs73209287	13-57942462-A-C	intergenic	GWAS	Open_Targets_22.09	Depressed affect	3.82e-08	0.01402
rs73209287	13-57942462-A-C	intergenic	GWAS	Open_Targets_22.09	Job involves heavy manual or physical work	3.98e-08	0.0175853
rs73209287	13-57942462-A-C	intergenic	GWAS	Open_Targets_22.09	Fish- and plant-related diet	4e-08	0
rs73209287	13-57942462-A-C	intergenic	GWAS	Open_Targets_22.09	Arm fat percentage (left)	4.35e-08	0.115024
rs117322376	13-58868201-G-A	intergenic	GWAS	FinnGen_drugs	J01F Macrolides and lincosamides	7.43e-10	-0.0251578
rs117322376	13-58868201-G-A	intergenic	GWAS	FinnGen_drugs	J01 Antibacterials for systemic use	1.19e-09	-0.0266429
rs117322376	13-58868201-G-A	intergenic	GWAS	FinnGen_drugs	J01FA Macrolides	2.76e-09	-0.0238211
rs117322376	13-58868201-G-A	intergenic	GWAS	FinnGen_drugs	J01A Tetracyclines	1.17e-08	-0.0231531
rs9597879	13-58882267-A-G	intergenic	GWAS	FinnGen_drugs	J02 Antimycotics for systemic use	9.21e-12	-0.0145269
rs9597879	13-58882267-A-G	intergenic	GWAS	FinnGen_drugs	J01 Antibacterials for systemic use	2.36e-11	-0.0183372
rs9597879	13-58882267-A-G	intergenic	GWAS	FinnGen_drugs	J01CA Penicillins with extended spectrum	9.21e-09	-0.0144684
rs9597879	13-58882267-A-G	intergenic	GWAS	FinnGen_drugs	J01FA Macrolides	4.4e-08	-0.0137388
rs4886339	13-61565006-A-G	intron	GWAS	FinnGen_MVP_UKBB_meta	Hypertension, essential	2.69e-08	0.0175
rs4883789	13-66786407-T-C	intron	GWAS	Open_Targets_22.09	Lifetime smoking index	1e-08	0
rs11850030	14-102789862-C-G	intron	GWAS	Open_Targets_22.09	Serum total protein level	8e-87	-0.0425
rs11850030	14-102789862-C-G	intron	GWAS	Open_Targets_22.09	Lymphocyte counts	1.99e-40	0.030407
rs11850030	14-102789862-C-G	intron	GWAS	Open_Targets_22.09	Lymphocyte counts	1e-38	0
rs11850030	14-102789862-C-G	intron	GWAS	Open_Targets_22.09	Lymphocyte counts	1e-33	0.0287357
rs11850030	14-102789862-C-G	intron	GWAS	Open_Targets_22.09	Lymphocyte counts	9.5e-33	0.0304428
rs11850030	14-102789862-C-G	intron	GWAS	Kanta_2025_03	Platelets [#/volume] in Blood [e9/l], sample-wise median	6.95e-29	0.0248472
rs11850030	14-102789862-C-G	intron	GWAS	Open_Targets_22.09	Lymphocyte counts	6.93e-27	0.02641
rs11850030	14-102789862-C-G	intron	GWAS	Open_Targets_22.09	Non-albumin protein levels	2e-24	0
rs11850030	14-102789862-C-G	intron	GWAS	Open_Targets_22.09	Lymphocyte counts	4.6e-23	0.0273287
rs11850030	14-102789862-C-G	intron	GWAS	Open_Targets_22.09	Serum total protein level	6e-23	-0.0373253
rs11850030	14-102789862-C-G	intron	GWAS	Open_Targets_22.09	Lymphocyte percentage	9.65e-23	0.214828
rs11850030	14-102789862-C-G	intron	GWAS	Open_Targets_22.09	Body mass index	3e-21	0
rs11850030	14-102789862-C-G	intron	GWAS	Open_Targets_22.09	Serum total protein level	3e-20	0
rs11850030	14-102789862-C-G	intron	GWAS	Open_Targets_22.09	Lymphocyte percentage of white cells	3e-19	0.0251497
rs11850030	14-102789862-C-G	intron	GWAS	Open_Targets_22.09	Albumin-globulin ratio	3e-19	0
rs11850030	14-102789862-C-G	intron	GWAS	Open_Targets_22.09	Neutrophil-to-lymphocyte ratio	3e-19	0
rs11850030	14-102789862-C-G	intron	GWAS	Open_Targets_22.09	Neutrophil percentage of white cells	1.6e-18	-0.0236299
rs11850030	14-102789862-C-G	intron	GWAS	FinnGen_drugs	N02 Analgesics	3.87e-18	0.019259
rs11850030	14-102789862-C-G	intron	GWAS	Open_Targets_22.09	Lymphocyte counts	8e-18	0
rs11850030	14-102789862-C-G	intron	GWAS	Open_Targets_22.09	Weight	3e-17	-0.0144
rs11850030	14-102789862-C-G	intron	GWAS	Open_Targets_22.09	High density lipoprotein cholesterol levels	3e-17	0.016
rs11850030	14-102789862-C-G	intron	GWAS	Open_Targets_22.09	Body mass index	2e-16	0.0172
rs11850030	14-102789862-C-G	intron	GWAS	Open_Targets_22.09	Body mass index	2e-16	-0.016
rs11850030	14-102789862-C-G	intron	GWAS	Open_Targets_22.09	Leg fat mass (left)	3.47e-16	-0.0312497
rs11850030	14-102789862-C-G	intron	GWAS	Open_Targets_22.09	Age at first sexual intercourse	5.1e-16	-0.0229
rs11850030	14-102789862-C-G	intron	GWAS	Open_Targets_22.09	Leg fat mass (right)	9.43e-16	-0.0315416
rs11850030	14-102789862-C-G	intron	GWAS	FinnGen_drugs	N02B Other analgesics and antipyretics	1.62e-15	0.017315
rs11850030	14-102789862-C-G	intron	GWAS	Open_Targets_22.09	Adult body size	2e-15	-0.0114597
rs11850030	14-102789862-C-G	intron	GWAS	Open_Targets_22.09	Lymphocyte counts	5e-15	0.0355251
rs11850030	14-102789862-C-G	intron	GWAS	Open_Targets_22.09	Body mass index (bmi)	5e-15	-0.0924546
rs11850030	14-102789862-C-G	intron	GWAS	FinnGen_drugs	N02BE Anilides, incl. combinations	5.12e-15	0.0168946
rs11850030	14-102789862-C-G	intron	GWAS	Open_Targets_22.09	Body fat percentage	6e-15	-0.012
rs11850030	14-102789862-C-G	intron	GWAS	Open_Targets_22.09	Leg fat percentage (left)	8e-15	-0.101728
rs11850030	14-102789862-C-G	intron	GWAS	Open_Targets_22.09	Weight	9e-15	-0.272677
rs11850030	14-102789862-C-G	intron	GWAS	Open_Targets_22.09	Body mass index (bmi)	1.1e-14	-0.0917373
rs11850030	14-102789862-C-G	intron	GWAS	Open_Targets_22.09	Age at first sexual intercourse	1.2e-14	-0.0207
rs11850030	14-102789862-C-G	intron	GWAS	Open_Targets_22.09	Weight	1.3e-14	-0.272235
rs11850030	14-102789862-C-G	intron	GWAS	Open_Targets_22.09	Whole body fat mass	1.3e-14	-0.178557
rs11850030	14-102789862-C-G	intron	GWAS	Open_Targets_22.09	Lymphocyte percentage	1.84e-14	0.172602
rs11850030	14-102789862-C-G	intron	GWAS	Open_Targets_22.09	Leg fat percentage (right)	2.4e-14	-0.105137
rs11850030	14-102789862-C-G	intron	GWAS	Open_Targets_22.09	Neutrophill percentage	5.6e-14	-0.189846
rs11850030	14-102789862-C-G	intron	GWAS	FinnGen_drugs	N02A Opioids	9.32e-14	0.0151339
rs11850030	14-102789862-C-G	intron	GWAS	Open_Targets_22.09	Metabolic biomarkers (multivariate analysis)	1e-13	0
rs11850030	14-102789862-C-G	intron	GWAS	FinnGen_R12	Body-mass index, inverse-rank normalized	2.26e-13	0.0189149
rs11850030	14-102789862-C-G	intron	GWAS	Open_Targets_22.09	Hayfever, allergic rhinitis or eczema | blood clot, dvt, bronchitis, emphysema, asthma, rhinitis, eczema, allergy diagnosed by doctor	2.84e-13	0.0409522
rs11850030	14-102789862-C-G	intron	GWAS	Open_Targets_22.09	Trunk fat mass	2.87e-13	-0.0943276
rs11850030	14-102789862-C-G	intron	GWAS	Open_Targets_22.09	Arm fat mass (right)	3.52e-13	-0.0112222
rs11850030	14-102789862-C-G	intron	GWAS	Open_Targets_22.09	Lymphocyte percentage of white cells	4.07e-13	0.0311094
rs11850030	14-102789862-C-G	intron	GWAS	Open_Targets_22.09	Waist circumference	4.43e-13	-0.21491
rs11850030	14-102789862-C-G	intron	GWAS	Open_Targets_22.09	Arm fat mass (left)	4.59e-13	-0.0124781
rs11850030	14-102789862-C-G	intron	GWAS	Open_Targets_22.09	Externalizing behaviour (multivariate analysis)	9e-13	0.01
rs11850030	14-102789862-C-G	intron	GWAS	FinnGen_drugs	M01AE Propionic acid derivatives	2.97e-12	0.0159092
rs11850030	14-102789862-C-G	intron	GWAS	Open_Targets_22.09	Predicted visceral adipose tissue	3e-12	0.0229496
rs11850030	14-102789862-C-G	intron	GWAS	FinnGen_drugs	M01A Antiinflammatory and antirheumatic products, non-steroids	3.14e-12	0.0158485
rs11850030	14-102789862-C-G	intron	GWAS	Open_Targets_22.09	Body fat percentage	3.87e-12	-0.110015
rs11850030	14-102789862-C-G	intron	GWAS	Open_Targets_22.09	Hayfever, allergic rhinitis or eczema | blood clot, dvt, bronchitis, emphysema, asthma, rhinitis, eczema, allergy diagnosed by doctor	4.65e-12	-0.04997
rs11850030	14-102789862-C-G	intron	GWAS	Open_Targets_22.09	Hip circumference	6.23e-12	-0.156821
rs11850030	14-102789862-C-G	intron	GWAS	Open_Targets_22.09	Age at first birth	6.62e-12	-0.1001
rs11850030	14-102789862-C-G	intron	GWAS	Open_Targets_22.09	Mean platelet volume	1.37e-11	-0.016891
rs11850030	14-102789862-C-G	intron	GWAS	Open_Targets_22.09	Arm fat percentage (right)	1.47e-11	-0.126321
rs11850030	14-102789862-C-G	intron	GWAS	Kanta_2025_03	Leukocytes [#/volume] in Blood [e9/l], sample-wise median	1.63e-11	0.016107
rs11850030	14-102789862-C-G	intron	GWAS	FinnGen_R12	Weight, inverse-rank normalized	1.88e-11	0.0161496
rs11850030	14-102789862-C-G	intron	GWAS	Open_Targets_22.09	Arm fat percentage (left)	2.53e-11	-0.125955
rs11850030	14-102789862-C-G	intron	GWAS	Open_Targets_22.09	Allergic disease (asthma, hay fever and/or eczema) (multivariate analysis)	3e-11	0.036
rs11850030	14-102789862-C-G	intron	GWAS	Open_Targets_22.09	Allergic disease (asthma, hay fever and/or eczema) (age of onset)	3e-11	0.036
rs11850030	14-102789862-C-G	intron	GWAS	Open_Targets_22.09	Neutrophil percentage of white cells	4.1e-11	-0.0185664
rs11850030	14-102789862-C-G	intron	GWAS	Open_Targets_22.09	Leg fat percentage (right)	4.33e-11	0.111606
rs11850030	14-102789862-C-G	intron	GWAS	Open_Targets_22.09	Age at first birth	4.56e-11	-0.0879
rs11850030	14-102789862-C-G	intron	GWAS	Kanta_2025_03	Cholesterol in HDL [Moles/volume] in Serum or Plasma [mmol/l], sample-wise median	4.71e-11	-0.015508
rs11850030	14-102789862-C-G	intron	GWAS	Open_Targets_22.09	Type 2 diabetes	5e-11	0.0299
rs11850030	14-102789862-C-G	intron	GWAS	Open_Targets_22.09	Arm predicted mass (left)	6.68e-11	-0.0072607
rs11850030	14-102789862-C-G	intron	GWAS	Open_Targets_22.09	Lymphocyte count	7.4e-11	0.0221103
rs11850030	14-102789862-C-G	intron	GWAS	Open_Targets_22.09	Leg fat mass (right)	7.45e-11	0.0313868
rs11850030	14-102789862-C-G	intron	GWAS	Open_Targets_22.09	Body mass index	8e-11	0.021
rs11850030	14-102789862-C-G	intron	GWAS	Open_Targets_22.09	Leg fat-free mass (left)	8.77e-11	-0.0196815
rs11850030	14-102789862-C-G	intron	GWAS	Open_Targets_22.09	Leg predicted mass (left)	9.63e-11	-0.018414
rs11850030	14-102789862-C-G	intron	GWAS	Open_Targets_22.09	Leg fat percentage (left)	1.18e-10	0.103672
rs11850030	14-102789862-C-G	intron	GWAS	Open_Targets_22.09	Leg fat mass (left)	1.25e-10	0.0302655
rs11850030	14-102789862-C-G	intron	GWAS	Open_Targets_22.09	Gastroesophageal reflux disease	1.35e-10	0.0417875
rs11850030	14-102789862-C-G	intron	GWAS	Open_Targets_22.09	Basal metabolic rate	1.57e-10	-13.4558
rs11850030	14-102789862-C-G	intron	GWAS	Open_Targets_22.09	Trunk fat percentage	1.58e-10	-0.115837
rs11850030	14-102789862-C-G	intron	GWAS	Open_Targets_22.09	Age first had sexual intercourse	1.93e-10	-0.0732547
rs11850030	14-102789862-C-G	intron	GWAS	FinnGen_MVP_UKBB_meta	Sleep disorders (combined)	2e-10	0.027
rs11850030	14-102789862-C-G	intron	GWAS	Open_Targets_22.09	Arm fat-free mass (left)	2.06e-10	-0.0075178
rs11850030	14-102789862-C-G	intron	GWAS	Open_Targets_22.09	Body mass index (bmi)	2.61e-10	0.0917203
rs11850030	14-102789862-C-G	intron	GWAS	Open_Targets_22.09	Mean platelet volume	3.6e-10	-0.0167689
rs11850030	14-102789862-C-G	intron	GWAS	Kanta_2025_03	Sodium [Moles/volume] in Serum or Plasma [mmol/l], sample-wise median	4.08e-10	-0.0161245
rs11850030	14-102789862-C-G	intron	GWAS	FGR12_UKBB	Depression medications	7.41e-10	0.0352
rs11850030	14-102789862-C-G	intron	GWAS	Open_Targets_22.09	Impedance of arm (left)	7.42e-10	0.630728
rs11850030	14-102789862-C-G	intron	GWAS	FinnGen_R12	Depression medications	7.97e-10	0.0453893
rs11850030	14-102789862-C-G	intron	GWAS	Open_Targets_22.09	Serum albumin levels	9e-10	0.0159
rs11850030	14-102789862-C-G	intron	GWAS	Open_Targets_22.09	HDL cholesterol	9e-10	0.0131
rs11850030	14-102789862-C-G	intron	GWAS	Open_Targets_22.09	Age at first sexual intercourse	9.2e-10	-0.0207
rs11850030	14-102789862-C-G	intron	GWAS	Open_Targets_22.09	Body mass index (bmi)	9.31e-10	0.0891623
rs11850030	14-102789862-C-G	intron	GWAS	Open_Targets_22.09	Immunoglobulin measurement (zinc sulfate turbidity test)	1e-09	0
rs11850030	14-102789862-C-G	intron	GWAS	Open_Targets_22.09	Lymphocyte counts	1.1e-09	0.0284233
rs11850030	14-102789862-C-G	intron	GWAS	FinnGen_drugs	N02AX Other opioids	1.31e-09	0.0110954
rs11850030	14-102789862-C-G	intron	GWAS	FinnGen_drugs	N05 Psycholeptics	1.44e-09	0.011321
rs11850030	14-102789862-C-G	intron	GWAS	Open_Targets_22.09	Age at first sexual intercourse	1.5e-09	-0.0251
rs11850030	14-102789862-C-G	intron	GWAS	Open_Targets_22.09	Arm predicted mass (right)	1.74e-09	-0.0062326
rs11850030	14-102789862-C-G	intron	GWAS	Open_Targets_22.09	None of the above | blood clot, dvt, bronchitis, emphysema, asthma, rhinitis, eczema, allergy diagnosed by doctor	1.89e-09	0.0393317
rs11850030	14-102789862-C-G	intron	GWAS	Open_Targets_22.09	Waist-hip ratio	2e-09	0
rs11850030	14-102789862-C-G	intron	GWAS	FinnGen_drugs	NON J01 TOTAL Total number of purchases excl. antibacterials	2.31e-09	0.0117253
rs11850030	14-102789862-C-G	intron	GWAS	Open_Targets_22.09	Leg predicted mass (right)	2.34e-09	-0.016953
rs11850030	14-102789862-C-G	intron	GWAS	Open_Targets_22.09	Weight	2.46e-09	0.257576
rs11850030	14-102789862-C-G	intron	GWAS	FinnGen_drugs	TOTAL Total number of drug purchases	2.56e-09	0.0118732
rs11850030	14-102789862-C-G	intron	GWAS	Open_Targets_22.09	Leg fat-free mass (right)	3.08e-09	-0.0179426
rs11850030	14-102789862-C-G	intron	GWAS	FinnGen_R12	Cardiovascular diseases (excluding rheumatic etc)	3.21e-09	0.0343737
rs11850030	14-102789862-C-G	intron	GWAS	Open_Targets_22.09	Waist circumference	3.24e-09	0.215687
rs11850030	14-102789862-C-G	intron	GWAS	Open_Targets_22.09	Whole body fat mass	3.25e-09	0.168404
rs11850030	14-102789862-C-G	intron	GWAS	Open_Targets_22.09	Whole body fat-free mass	4.89e-09	-0.0918407
rs11850030	14-102789862-C-G	intron	GWAS	Open_Targets_22.09	Weight	5.84e-09	0.252464
rs11850030	14-102789862-C-G	intron	GWAS	Open_Targets_22.09	Whole body water mass	5.86e-09	-0.0672907
rs11850030	14-102789862-C-G	intron	GWAS	Open_Targets_22.09	Body mass index	7e-09	0.0205524
rs11850030	14-102789862-C-G	intron	GWAS	FinnGen_drugs	N02AA Natural opium alkaloids	7.37e-09	0.0112475
rs11850030	14-102789862-C-G	intron	GWAS	Open_Targets_22.09	Lymphocyte percentage of white cells	7.5e-09	0.0266597
rs11850030	14-102789862-C-G	intron	GWAS	Open_Targets_22.09	Age first had sexual intercourse	7.6e-09	-0.0707797
rs11850030	14-102789862-C-G	intron	GWAS	FinnGen_MVP_UKBB_meta	Dorsalgia	8.51e-09	0.0221
rs11850030	14-102789862-C-G	intron	GWAS	Open_Targets_22.09	Trunk fat mass	8.59e-09	0.0913175
rs11850030	14-102789862-C-G	intron	GWAS	FinnGen_drugs	J01M Quinolone antibacterials	8.89e-09	0.01109
rs11850030	14-102789862-C-G	intron	GWAS	Open_Targets_22.09	Body fat percentage	1.05e-08	0.11136
rs11850030	14-102789862-C-G	intron	GWAS	Open_Targets_22.09	Arm fat percentage (right)	1.37e-08	0.130438
rs11850030	14-102789862-C-G	intron	GWAS	Open_Targets_22.09	Age at first sexual intercourse	1.4e-08	-0.0224
rs11850030	14-102789862-C-G	intron	GWAS	Open_Targets_22.09	Arm fat mass (right)	1.41e-08	0.0107467
rs11850030	14-102789862-C-G	intron	GWAS	Open_Targets_22.09	Lymphocyte count	2e-08	0.0196128
rs11850030	14-102789862-C-G	intron	GWAS	Open_Targets_22.09	Type 2 diabetes	2e-08	0.0392207
rs11850030	14-102789862-C-G	intron	GWAS	Open_Targets_22.09	Major depressive disorder (MTAG)	2e-08	0.0274234
rs11850030	14-102789862-C-G	intron	GWAS	Open_Targets_22.09	Atopic dermatitis	2e-08	0
rs11850030	14-102789862-C-G	intron	GWAS	FinnGen_R12	Diabetes, insulin treatment (Kela reimbursement) (more control exclusions)	2.01e-08	0.0393261
rs11850030	14-102789862-C-G	intron	GWAS	Open_Targets_22.09	Neutrophil percentage of white cells	2.47e-08	-0.0239544
rs11850030	14-102789862-C-G	intron	GWAS	FGR12_UKBB	Gonarthrosis	2.69e-08	0.0349
rs11850030	14-102789862-C-G	intron	GWAS	Open_Targets_22.09	Systemic lupus erythematosus	3e-08	-0.0943107
rs11850030	14-102789862-C-G	intron	GWAS	Open_Targets_22.09	Arm fat mass (left)	3.35e-08	0.0116905
rs11850030	14-102789862-C-G	intron	GWAS	Kanta_2025_03	Erythrocyte sedimentation rate by Westergren method [mm/h], sample-wise median	3.7e-08	0.0155244
rs10133111	14-102910984-G-A	3 prime UTR	GWAS	Open_Targets_22.09	Lymphocyte counts	1.99e-40	0.030407
rs10133111	14-102910984-G-A	3 prime UTR	GWAS	Open_Targets_22.09	Lymphocyte counts	1e-38	0
rs10133111	14-102910984-G-A	3 prime UTR	GWAS	Open_Targets_22.09	Lymphocyte counts	1e-33	0.0287357
rs10133111	14-102910984-G-A	3 prime UTR	GWAS	Open_Targets_22.09	Lymphocyte counts	9.5e-33	0.0304428
rs10133111	14-102910984-G-A	3 prime UTR	GWAS	Open_Targets_22.09	Gamma glutamyl transferase levels	1.3e-30	0.0281107
rs10133111	14-102910984-G-A	3 prime UTR	GWAS	Kanta_2025_03	Platelets [#/volume] in Blood [e9/l], sample-wise median	2.67e-29	0.025613
rs10133111	14-102910984-G-A	3 prime UTR	GWAS	Open_Targets_22.09	Lymphocyte counts	1.28e-25	0.027273
rs10133111	14-102910984-G-A	3 prime UTR	GWAS	Open_Targets_22.09	Non-albumin protein levels	2e-24	0
rs10133111	14-102910984-G-A	3 prime UTR	GWAS	Open_Targets_22.09	Serum total protein level	6e-23	-0.0373253
rs10133111	14-102910984-G-A	3 prime UTR	GWAS	Open_Targets_22.09	Lymphocyte percentage	9.65e-23	0.214828
rs10133111	14-102910984-G-A	3 prime UTR	GWAS	Open_Targets_22.09	Mean platelet volume	6.1e-22	-0.0210582
rs10133111	14-102910984-G-A	3 prime UTR	GWAS	Open_Targets_22.09	Lymphocyte counts	1e-21	0.025399
rs10133111	14-102910984-G-A	3 prime UTR	GWAS	Open_Targets_22.09	Lymphocyte counts	3.4e-21	0.0270909
rs10133111	14-102910984-G-A	3 prime UTR	GWAS	Open_Targets_22.09	Serum total protein level	3e-20	0
rs10133111	14-102910984-G-A	3 prime UTR	GWAS	Open_Targets_22.09	Albumin-globulin ratio	3e-19	0
rs10133111	14-102910984-G-A	3 prime UTR	GWAS	Open_Targets_22.09	Neutrophil-to-lymphocyte ratio	3e-19	0
rs10133111	14-102910984-G-A	3 prime UTR	GWAS	Open_Targets_22.09	Mean platelet volume	4.64e-19	-0.023213
rs10133111	14-102910984-G-A	3 prime UTR	GWAS	Open_Targets_22.09	Serum total protein level	6.3e-19	0.0239641
rs10133111	14-102910984-G-A	3 prime UTR	GWAS	Open_Targets_22.09	Lymphocyte percentage of white cells	1.5e-18	0.0255686
rs10133111	14-102910984-G-A	3 prime UTR	GWAS	Open_Targets_22.09	Neutrophil percentage of white cells	1.6e-18	-0.0236299
rs10133111	14-102910984-G-A	3 prime UTR	GWAS	Open_Targets_22.09	Lymphocyte counts	8e-18	0
rs10133111	14-102910984-G-A	3 prime UTR	GWAS	Open_Targets_22.09	Mean platelet volume	1.5e-16	-0.0229058
rs10133111	14-102910984-G-A	3 prime UTR	GWAS	Open_Targets_22.09	Body mass index	2e-16	0.0172
rs10133111	14-102910984-G-A	3 prime UTR	GWAS	Open_Targets_22.09	Body mass index	2.4e-16	0.020899
rs10133111	14-102910984-G-A	3 prime UTR	GWAS	Open_Targets_22.09	Age at first sexual intercourse	5.1e-16	-0.0229
rs10133111	14-102910984-G-A	3 prime UTR	GWAS	Open_Targets_22.09	Age at first sexual intercourse	2.4e-15	-0.0219
rs10133111	14-102910984-G-A	3 prime UTR	GWAS	FinnGen_drugs	N02 Analgesics	4.8e-15	0.0177664
rs10133111	14-102910984-G-A	3 prime UTR	GWAS	Open_Targets_22.09	Lymphocyte counts	5e-15	0.0355251
rs10133111	14-102910984-G-A	3 prime UTR	GWAS	Open_Targets_22.09	Lymphocyte percentage	4.21e-14	0.176866
rs10133111	14-102910984-G-A	3 prime UTR	GWAS	Open_Targets_22.09	Neutrophill percentage	5.6e-14	-0.189846
rs10133111	14-102910984-G-A	3 prime UTR	GWAS	FinnGen_R12	Body-mass index, inverse-rank normalized	7.18e-14	0.0197484
rs10133111	14-102910984-G-A	3 prime UTR	GWAS	FinnGen_drugs	N02B Other analgesics and antipyretics	2.27e-13	0.0162954
rs10133111	14-102910984-G-A	3 prime UTR	GWAS	Open_Targets_22.09	Lymphocyte percentage of white cells	4.07e-13	0.0311094
rs10133111	14-102910984-G-A	3 prime UTR	GWAS	Open_Targets_22.09	Externalizing behaviour (multivariate analysis)	9e-13	0.01
rs10133111	14-102910984-G-A	3 prime UTR	GWAS	FinnGen_drugs	N02BE Anilides, incl. combinations	9.01e-13	0.0157782
rs10133111	14-102910984-G-A	3 prime UTR	GWAS	Open_Targets_22.09	Predicted visceral adipose tissue	3e-12	0.0229496
rs10133111	14-102910984-G-A	3 prime UTR	GWAS	FinnGen_drugs	M01AE Propionic acid derivatives	3.82e-12	0.0161881
rs10133111	14-102910984-G-A	3 prime UTR	GWAS	Open_Targets_22.09	Age at first birth	6.62e-12	-0.1001
rs10133111	14-102910984-G-A	3 prime UTR	GWAS	Open_Targets_22.09	Leg fat percentage (left)	1.08e-11	0.113654
rs10133111	14-102910984-G-A	3 prime UTR	GWAS	Open_Targets_22.09	Leg fat percentage (right)	1.36e-11	0.118964
rs10133111	14-102910984-G-A	3 prime UTR	GWAS	Open_Targets_22.09	Neutrophil percentage of white cells	1.4e-11	-0.0197314
rs10133111	14-102910984-G-A	3 prime UTR	GWAS	FinnGen_R12	Weight, inverse-rank normalized	1.66e-11	0.0165635
rs10133111	14-102910984-G-A	3 prime UTR	GWAS	FinnGen_drugs	N02A Opioids	2.22e-11	0.0138999
rs10133111	14-102910984-G-A	3 prime UTR	GWAS	Kanta_2025_03	Cholesterol in HDL [Moles/volume] in Serum or Plasma [mmol/l], sample-wise median	2.83e-11	-0.0160399
rs10133111	14-102910984-G-A	3 prime UTR	GWAS	Open_Targets_22.09	Leg fat mass (right)	2.91e-11	0.0333159
rs10133111	14-102910984-G-A	3 prime UTR	GWAS	Open_Targets_22.09	Allergic disease (asthma, hay fever and/or eczema) (multivariate analysis)	3e-11	0.036
rs10133111	14-102910984-G-A	3 prime UTR	GWAS	Open_Targets_22.09	Allergic disease (asthma, hay fever and/or eczema) (age of onset)	3e-11	0.036
rs10133111	14-102910984-G-A	3 prime UTR	GWAS	Open_Targets_22.09	Body mass index (bmi)	3.02e-11	0.100218
rs10133111	14-102910984-G-A	3 prime UTR	GWAS	Open_Targets_22.09	Leg fat mass (left)	3.75e-11	0.0323327
rs10133111	14-102910984-G-A	3 prime UTR	GWAS	Open_Targets_22.09	Age at first birth	4.56e-11	-0.0879
rs10133111	14-102910984-G-A	3 prime UTR	GWAS	Open_Targets_22.09	Type 2 diabetes	5e-11	0.0299
rs10133111	14-102910984-G-A	3 prime UTR	GWAS	Open_Targets_22.09	Lymphocyte count	7.4e-11	0.0221103
rs10133111	14-102910984-G-A	3 prime UTR	GWAS	Open_Targets_22.09	Body mass index	8e-11	0.021
rs10133111	14-102910984-G-A	3 prime UTR	GWAS	FinnGen_drugs	M01A Antiinflammatory and antirheumatic products, non-steroids	8.31e-11	0.0151008
rs10133111	14-102910984-G-A	3 prime UTR	GWAS	FinnGen_MVP_UKBB_meta	Sleep disorders (combined)	1.32e-10	0.0261
rs10133111	14-102910984-G-A	3 prime UTR	GWAS	Open_Targets_22.09	Waist circumference	1.33e-10	0.243265
rs10133111	14-102910984-G-A	3 prime UTR	GWAS	Open_Targets_22.09	Gastroesophageal reflux disease	1.35e-10	0.0417875
rs10133111	14-102910984-G-A	3 prime UTR	GWAS	Open_Targets_22.09	Gastroesophageal reflux disease	1.35e-10	0.0417875
rs10133111	14-102910984-G-A	3 prime UTR	GWAS	Open_Targets_22.09	Body mass index (bmi)	1.47e-10	0.0970024
rs10133111	14-102910984-G-A	3 prime UTR	GWAS	Open_Targets_22.09	Trunk fat percentage	1.58e-10	-0.115837
rs10133111	14-102910984-G-A	3 prime UTR	GWAS	Open_Targets_22.09	Age first had sexual intercourse	1.93e-10	-0.0732547
rs10133111	14-102910984-G-A	3 prime UTR	GWAS	Open_Targets_22.09	Platelet count	1.99e-10	0.016137
rs10133111	14-102910984-G-A	3 prime UTR	GWAS	FinnGen_drugs	N05 Psycholeptics	3.4e-10	0.0120161
rs10133111	14-102910984-G-A	3 prime UTR	GWAS	FinnGen_drugs	N02AX Other opioids	5.12e-10	0.0116253
rs10133111	14-102910984-G-A	3 prime UTR	GWAS	Kanta_2025_03	Sodium [Moles/volume] in Serum or Plasma [mmol/l], sample-wise median	7.01e-10	-0.0162715
rs10133111	14-102910984-G-A	3 prime UTR	GWAS	Open_Targets_22.09	Age at first sexual intercourse	9.2e-10	-0.0207
rs10133111	14-102910984-G-A	3 prime UTR	GWAS	Open_Targets_22.09	Whole body fat mass	9.53e-10	0.180872
rs10133111	14-102910984-G-A	3 prime UTR	GWAS	Open_Targets_22.09	Immunoglobulin measurement (zinc sulfate turbidity test)	1e-09	0
rs10133111	14-102910984-G-A	3 prime UTR	GWAS	Open_Targets_22.09	Age at first sexual intercourse	1.5e-09	-0.0251
rs10133111	14-102910984-G-A	3 prime UTR	GWAS	Kanta_2025_03	Leukocytes [#/volume] in Blood [e9/l], sample-wise median	1.88e-09	0.0146988
rs10133111	14-102910984-G-A	3 prime UTR	GWAS	Open_Targets_22.09	Waist-hip ratio	2e-09	0
rs10133111	14-102910984-G-A	3 prime UTR	GWAS	Open_Targets_22.09	Lymphocyte counts	2.23e-09	0.0289566
rs10133111	14-102910984-G-A	3 prime UTR	GWAS	Open_Targets_22.09	Body fat percentage	2.41e-09	0.120657
rs10133111	14-102910984-G-A	3 prime UTR	GWAS	Open_Targets_22.09	Weight	2.8e-09	0.266714
rs10133111	14-102910984-G-A	3 prime UTR	GWAS	FinnGen_R12	Diabetes, insulin treatment (Kela reimbursement) (more control exclusions)	2.91e-09	0.0425319
rs10133111	14-102910984-G-A	3 prime UTR	GWAS	FGR12_UKBB	Depression medications	3.09e-09	0.0349
rs10133111	14-102910984-G-A	3 prime UTR	GWAS	Open_Targets_22.09	Mean platelet volume	3.28e-09	-0.0287771
rs10133111	14-102910984-G-A	3 prime UTR	GWAS	Open_Targets_22.09	Trunk fat mass	4.08e-09	0.0969493
rs10133111	14-102910984-G-A	3 prime UTR	GWAS	Open_Targets_22.09	Arm fat mass (right)	4.32e-09	0.0115588
rs10133111	14-102910984-G-A	3 prime UTR	GWAS	Open_Targets_22.09	Arm fat percentage (right)	4.47e-09	0.140046
rs10133111	14-102910984-G-A	3 prime UTR	GWAS	Open_Targets_22.09	Age at first sexual intercourse	4.5e-09	-0.0214
rs10133111	14-102910984-G-A	3 prime UTR	GWAS	Open_Targets_22.09	Arm fat mass (left)	5.82e-09	0.0128078
rs10133111	14-102910984-G-A	3 prime UTR	GWAS	Open_Targets_22.09	Body mass index	7e-09	0.0205524
rs10133111	14-102910984-G-A	3 prime UTR	GWAS	Open_Targets_22.09	Weight	7.24e-09	0.260728
rs10133111	14-102910984-G-A	3 prime UTR	GWAS	Open_Targets_22.09	Mean platelet (thrombocyte) volume	7.92e-09	-0.0200824
rs10133111	14-102910984-G-A	3 prime UTR	GWAS	FGR12_UKBB	Gonarthrosis	7.94e-09	0.0372
rs10133111	14-102910984-G-A	3 prime UTR	GWAS	FGR12_UKBB	Sleep disorders (combined)	8.32e-09	0.0391
rs10133111	14-102910984-G-A	3 prime UTR	GWAS	FinnGen_drugs	TOTAL Total number of drug purchases	9.1e-09	0.0117126
rs10133111	14-102910984-G-A	3 prime UTR	GWAS	FinnGen_MVP_UKBB_meta	Sleep apnoea	9.12e-09	0.0229
rs10133111	14-102910984-G-A	3 prime UTR	GWAS	FinnGen_R12	Depression medications	1.12e-08	0.0431334
rs10133111	14-102910984-G-A	3 prime UTR	GWAS	Open_Targets_22.09	Neutrophill percentage	1.17e-08	-0.15409
rs10133111	14-102910984-G-A	3 prime UTR	GWAS	FinnGen_drugs	NON J01 TOTAL Total number of purchases excl. antibacterials	1.23e-08	0.0114313
rs10133111	14-102910984-G-A	3 prime UTR	GWAS	FinnGen_MVP_UKBB_meta	Gastro-oesophageal reflux disease	1.51e-08	0.0227
rs10133111	14-102910984-G-A	3 prime UTR	GWAS	Open_Targets_22.09	Type 2 diabetes	2e-08	0.0392207
rs10133111	14-102910984-G-A	3 prime UTR	GWAS	Open_Targets_22.09	Major depressive disorder (MTAG)	2e-08	0.0274234
rs10133111	14-102910984-G-A	3 prime UTR	GWAS	Open_Targets_22.09	Atopic dermatitis	2e-08	0
rs10133111	14-102910984-G-A	3 prime UTR	GWAS	Open_Targets_22.09	Arm fat percentage (left)	2e-08	0.135175
rs10133111	14-102910984-G-A	3 prime UTR	GWAS	Open_Targets_22.09	Neutrophil percentage of white cells	2.47e-08	-0.0239544
rs10133111	14-102910984-G-A	3 prime UTR	GWAS	Open_Targets_22.09	Lymphocyte count	2.47e-08	0.0202476
rs10133111	14-102910984-G-A	3 prime UTR	GWAS	Open_Targets_22.09	Age at first birth	2.63e-08	-0.077
rs10133111	14-102910984-G-A	3 prime UTR	GWAS	Open_Targets_22.09	Systemic lupus erythematosus	3e-08	-0.0943107
rs10133111	14-102910984-G-A	3 prime UTR	GWAS	Open_Targets_22.09	Trunk fat percentage	3.41e-08	0.127496
rs10133111	14-102910984-G-A	3 prime UTR	GWAS	Open_Targets_22.09	Hayfever, allergic rhinitis or eczema | blood clot, dvt, bronchitis, emphysema, asthma, rhinitis, eczema, allergy diagnosed by doctor	3.55e-08	-0.0413847
rs10133111	14-102910984-G-A	3 prime UTR	GWAS	FinnGen_MVP_UKBB_meta	Obesity	3.98e-08	0.0215
rs10133111	14-102910984-G-A	3 prime UTR	GWAS	Open_Targets_22.09	Gastroesophageal reflux disease, peptic ulcer disease and/or corresponding medications and treatment	4e-08	0
rs10133111	14-102910984-G-A	3 prime UTR	GWAS	Open_Targets_22.09	Age at first birth	4.18e-08	-0.0698
rs10133111	14-102910984-G-A	3 prime UTR	GWAS	Open_Targets_22.09	Age first had sexual intercourse	4.55e-08	-0.0696193
rs10133111	14-102910984-G-A	3 prime UTR	GWAS	Kanta_2025_03	MCH [Entitic mass] [pg], sample-wise median	4.61e-08	0.0123184
rs10133111	14-102910984-G-A	3 prime UTR	GWAS	FGR12_UKBB	Sleep apnoea	4.79e-08	0.0402
rs698015	14-56803107-C-T	intron	GWAS	Open_Targets_22.09	Vertex-wise sulcal depth	2e-20	9.24
rs698015	14-56803107-C-T	intron	GWAS	Open_Targets_22.09	Vertex-wise sulcal depth	2e-20	9.24
rs698015	14-56803107-C-T	intron	GWAS	Open_Targets_22.09	Alcohol consumption	2e-12	-0.008
rs698015	14-56803107-C-T	intron	GWAS	Open_Targets_22.09	Major depressive disorder	2e-12	0
rs698015	14-56803107-C-T	intron	GWAS	Open_Targets_22.09	Alcohol consumption	2e-12	-0.008
rs698015	14-56803107-C-T	intron	GWAS	Open_Targets_22.09	Major depressive disorder	2e-12	0
rs698015	14-56803107-C-T	intron	GWAS	Open_Targets_22.09	Alcohol consumption (drinks per week) (MTAG)	1e-11	-0.0124251
rs698015	14-56803107-C-T	intron	GWAS	Open_Targets_22.09	Cortical surface area	1e-11	0
rs698015	14-56803107-C-T	intron	GWAS	Open_Targets_22.09	Alcohol consumption (drinks per week) (MTAG)	1e-11	-0.0124251
rs698015	14-56803107-C-T	intron	GWAS	Open_Targets_22.09	Cortical surface area	1e-11	0
rs698015	14-56803107-C-T	intron	GWAS	Open_Targets_22.09	Alcohol consumption (drinks per week) (MTAG)	2e-11	0
rs698015	14-56803107-C-T	intron	GWAS	Open_Targets_22.09	Alcohol consumption (drinks per week) (MTAG)	2e-11	0
rs698015	14-56803107-C-T	intron	GWAS	Open_Targets_22.09	Chronotype	4e-11	-0.0219
rs698015	14-56803107-C-T	intron	GWAS	Open_Targets_22.09	Chronotype	4e-11	-0.0219
rs698015	14-56803107-C-T	intron	GWAS	Open_Targets_22.09	Problematic alcohol use (MTAG)	8e-10	-0.0134719
rs698015	14-56803107-C-T	intron	GWAS	Open_Targets_22.09	Problematic alcohol use (MTAG)	8e-10	-0.0134719
rs698015	14-56803107-C-T	intron	GWAS	Open_Targets_22.09	Externalizing behaviour (multivariate analysis)	3e-09	0.007
rs698015	14-56803107-C-T	intron	GWAS	Open_Targets_22.09	Externalizing behaviour (multivariate analysis)	3e-09	0.007
rs698015	14-56803107-C-T	intron	GWAS	Open_Targets_22.09	Alcohol consumption (drinks per week)	4e-09	-0.0159
rs698015	14-56803107-C-T	intron	GWAS	Open_Targets_22.09	Alcohol consumption (drinks per week)	4e-09	-0.0159
rs698015	14-56803107-C-T	intron	GWAS	Open_Targets_22.09	Vertex-wise cortical surface area	6e-09	5.8
rs698015	14-56803107-C-T	intron	GWAS	Open_Targets_22.09	Vertex-wise cortical surface area	6e-09	5.8
rs698015	14-56803107-C-T	intron	GWAS	Open_Targets_22.09	Alcohol consumption (drinks per week)	8e-09	-0.0137085
rs698015	14-56803107-C-T	intron	GWAS	Open_Targets_22.09	Alcohol consumption (drinks per week)	8e-09	0
rs698015	14-56803107-C-T	intron	GWAS	Open_Targets_22.09	Alcohol consumption (drinks per week)	8e-09	-0.0137085
rs698015	14-56803107-C-T	intron	GWAS	Open_Targets_22.09	Alcohol consumption (drinks per week)	8e-09	0
rs8019383	14-68810624-A-G	intergenic	GWAS	Open_Targets_22.09	White blood cell count	1.52e-21	0.022993
rs8019383	14-68810624-A-G	intergenic	GWAS	Open_Targets_22.09	Hair color	5e-21	0
rs8019383	14-68810624-A-G	intergenic	GWAS	Open_Targets_22.09	White blood cell count	8.9e-20	0.0230699
rs8019383	14-68810624-A-G	intergenic	GWAS	Open_Targets_22.09	White blood cell count	4.5e-17	0.0240666
rs8019383	14-68810624-A-G	intergenic	GWAS	Open_Targets_22.09	Platelet count	8.72e-17	0.021408
rs8019383	14-68810624-A-G	intergenic	GWAS	Open_Targets_22.09	Neutrophil count	2.95e-16	0.020208
rs8019383	14-68810624-A-G	intergenic	GWAS	Open_Targets_22.09	Eosinophil counts	3e-15	-0.018938
rs8019383	14-68810624-A-G	intergenic	GWAS	Open_Targets_22.09	Platelet count	6e-15	-0.0193422
rs8019383	14-68810624-A-G	intergenic	GWAS	Open_Targets_22.09	Neutrophil count	6e-15	0.0197091
rs8019383	14-68810624-A-G	intergenic	GWAS	Open_Targets_22.09	White blood cell count	3.15e-14	0.01627
rs8019383	14-68810624-A-G	intergenic	GWAS	Kanta_2025_03	Platelets [#/volume] in Blood [e9/l], sample-wise median	1.51e-13	0.016539
rs8019383	14-68810624-A-G	intergenic	GWAS	Open_Targets_22.09	Red blood cell count	1.62e-13	0.017942
rs8019383	14-68810624-A-G	intergenic	GWAS	Open_Targets_22.09	Plateletcrit	1.2e-12	-0.0203256
rs8019383	14-68810624-A-G	intergenic	GWAS	Open_Targets_22.09	Eosinophil counts	1.4e-12	0.01631
rs8019383	14-68810624-A-G	intergenic	GWAS	Open_Targets_22.09	Neutrophil count	1.4e-12	0.0195948
rs8019383	14-68810624-A-G	intergenic	GWAS	Open_Targets_22.09	Eosinophil counts	1.7e-12	-0.0181938
rs8019383	14-68810624-A-G	intergenic	GWAS	Open_Targets_22.09	Blonde | hair colour (natural, before greying)	3.19e-12	-0.0676699
rs8019383	14-68810624-A-G	intergenic	GWAS	Open_Targets_22.09	Blond vs. brown/black hair color	7e-12	0
rs8019383	14-68810624-A-G	intergenic	GWAS	Open_Targets_22.09	Reticulocyte count	1.6e-11	0.0189892
rs8019383	14-68810624-A-G	intergenic	GWAS	Open_Targets_22.09	Diastolic blood pressure	1.67e-11	0.0121941
rs8019383	14-68810624-A-G	intergenic	GWAS	Open_Targets_22.09	Total testosterone levels	1.9e-11	-0.0251367
rs8019383	14-68810624-A-G	intergenic	GWAS	Open_Targets_22.09	Diastolic blood pressure	4e-11	0.1423
rs8019383	14-68810624-A-G	intergenic	GWAS	Open_Targets_22.09	White blood cell count	1.5e-10	0.0157962
rs8019383	14-68810624-A-G	intergenic	GWAS	Open_Targets_22.09	Neutrophill count	1.61e-10	0.0276302
rs8019383	14-68810624-A-G	intergenic	GWAS	Open_Targets_22.09	Bilirubin levels	1.7e-10	0.0138068
rs8019383	14-68810624-A-G	intergenic	GWAS	Open_Targets_22.09	Platelet crit	1.7e-10	-0.0008759
rs8019383	14-68810624-A-G	intergenic	GWAS	Open_Targets_22.09	Reticulocyte count	2e-10	0.0154047
rs8019383	14-68810624-A-G	intergenic	GWAS	Open_Targets_22.09	Plateletcrit	2.8e-10	0.0155602
rs8019383	14-68810624-A-G	intergenic	GWAS	Open_Targets_22.09	Lymphocyte counts	2.9e-10	0.0176171
rs8019383	14-68810624-A-G	intergenic	GWAS	Open_Targets_22.09	Eosinophil counts	3e-10	0.0155356
rs8019383	14-68810624-A-G	intergenic	GWAS	FinnGen_MVP_UKBB_meta	Hypertension	3.8e-10	0.0216
rs8019383	14-68810624-A-G	intergenic	GWAS	Open_Targets_22.09	Diastolic blood pressure	6e-10	0.0163132
rs8019383	14-68810624-A-G	intergenic	GWAS	Kanta_2025_03	Leukocytes [#/volume] in Blood [e9/l], sample-wise median	1.94e-09	0.0144291
rs8019383	14-68810624-A-G	intergenic	GWAS	Open_Targets_22.09	Hypertension	2.3e-09	0.00620249
rs8019383	14-68810624-A-G	intergenic	GWAS	Open_Targets_22.09	Dark brown | hair colour (natural, before greying)	3.42e-09	0.0383919
rs8019383	14-68810624-A-G	intergenic	GWAS	Open_Targets_22.09	Neutrophil count	4.21e-09	0.01311
rs8019383	14-68810624-A-G	intergenic	GWAS	Open_Targets_22.09	Platelet count	4.28e-09	0.01252
rs8019383	14-68810624-A-G	intergenic	GWAS	Open_Targets_22.09	Systolic blood pressure	5.66e-09	0.0105383
rs8019383	14-68810624-A-G	intergenic	GWAS	FinnGen_MVP_UKBB_meta	Hypertension, essential	6.76e-09	0.0203
rs8019383	14-68810624-A-G	intergenic	GWAS	FGR12_UKBB	Autoimmune diseases	7.94e-09	0.0273
rs8019383	14-68810624-A-G	intergenic	GWAS	Open_Targets_22.09	Platelet crit	9.91e-09	0.0007405
rs8019383	14-68810624-A-G	intergenic	GWAS	Open_Targets_22.09	Arthritis (juvenile idiopathic)	1e-08	0.14842
rs8019383	14-68810624-A-G	intergenic	GWAS	FinnGen_MVP_UKBB_meta	MS-disease / Multiple Sclerosis	1.15e-08	0.104
rs8019383	14-68810624-A-G	intergenic	GWAS	FinnGen_drugs	E0000 Lotions	1.31e-08	0.0109416
rs8019383	14-68810624-A-G	intergenic	GWAS	Open_Targets_22.09	Eosinophil counts	1.6e-08	0.0133563
rs8019383	14-68810624-A-G	intergenic	GWAS	Open_Targets_22.09	Platelet count	1.7e-08	-0.962929
rs8019383	14-68810624-A-G	intergenic	GWAS	Open_Targets_22.09	None of the above | vascular/heart problems diagnosed by doctor	1.85e-08	-0.0348941
rs8019383	14-68810624-A-G	intergenic	GWAS	Open_Targets_22.09	High blood pressure | vascular/heart problems diagnosed by doctor	2.03e-08	0.0361626
rs8019383	14-68810624-A-G	intergenic	GWAS	Open_Targets_22.09	Hypertension	3e-08	0.00523694
rs8019383	14-68810624-A-G	intergenic	GWAS	Open_Targets_22.09	Celiac disease	3e-08	0
rs8019383	14-68810624-A-G	intergenic	GWAS	Open_Targets_22.09	Platelet count	3.2e-08	0.0135337
rs8019383	14-68810624-A-G	intergenic	GWAS	Open_Targets_22.09	Eosinophill count	3.69e-08	0.00975986
rs8019383	14-68810624-A-G	intergenic	GWAS	FGR12_UKBB	Hypertension	4.07e-08	0.0249
rs8019383	14-68810624-A-G	intergenic	GWAS	Open_Targets_22.09	Reticulocyte fraction of red cells	4.5e-08	0.0155157
rs8019383	14-68810624-A-G	intergenic	GWAS	Open_Targets_22.09	Celiac disease	4.71e-08	0.120446
rs16967103	15-38606989-T-C	intergenic	GWAS	Open_Targets_22.09	Serum 25-Hydroxyvitamin D levels	2.23e-308	-0.013446
rs16967103	15-38606989-T-C	intergenic	GWAS	FGR12_UKBB	Autoimmune diseases	3.16e-26	0.0529
rs16967103	15-38606989-T-C	intergenic	GWAS	FinnGen_MVP_UKBB_meta	Hypothyroidism, strict autoimmune	1.91e-20	0.0463
rs16967103	15-38606989-T-C	intergenic	GWAS	FGR12_UKBB	Hypothyroidism, strict autoimmune	3.98e-20	0.0637
rs16967103	15-38606989-T-C	intergenic	GWAS	Open_Targets_22.09	Thyroid problem (not cancer)	7.8e-20	0.00472591
rs16967103	15-38606989-T-C	intergenic	GWAS	Open_Targets_22.09	Diabetes or endocrine disease	7.1e-19	0.00622776
rs16967103	15-38606989-T-C	intergenic	GWAS	Open_Targets_22.09	Medication use (thyroid preparations)	2e-18	0.0948007
rs16967103	15-38606989-T-C	intergenic	GWAS	Open_Targets_22.09	Autoimmune thyroid disease	9e-18	0.0861777
rs16967103	15-38606989-T-C	intergenic	GWAS	Open_Targets_22.09	Type 2 diabetes [conditional]	2e-17	0
rs16967103	15-38606989-T-C	intergenic	GWAS	Open_Targets_22.09	Thyroid problem (not cancer)	4.1e-17	0.00484443
rs16967103	15-38606989-T-C	intergenic	GWAS	Open_Targets_22.09	Hypothyroidism or myxedema	1.1e-16	0.00393719
rs16967103	15-38606989-T-C	intergenic	GWAS	Open_Targets_22.09	Hypothyroidism	5e-16	0
rs16967103	15-38606989-T-C	intergenic	GWAS	Open_Targets_22.09	Levothyroxine sodium | treatment/medication code	7.18e-16	0.110068
rs16967103	15-38606989-T-C	intergenic	GWAS	Open_Targets_22.09	Hypothyroidism/myxoedema | non-cancer illness code, self-reported	1.7e-14	0.0982341
rs16967103	15-38606989-T-C	intergenic	GWAS	Open_Targets_22.09	Hypothyroidism or myxedema	1.8e-14	0.00406533
rs16967103	15-38606989-T-C	intergenic	GWAS	Open_Targets_22.09	Type 2 diabetes	4e-14	0.0582689
rs16967103	15-38606989-T-C	intergenic	GWAS	Open_Targets_22.09	Hypothyroidism nos	6e-14	0.109
rs16967103	15-38606989-T-C	intergenic	GWAS	Open_Targets_22.09	Hypothyroidism	8.2e-14	0.107
rs16967103	15-38606989-T-C	intergenic	GWAS	Open_Targets_22.09	Diabetes or endocrine disease	6.9e-13	0.00539535
rs16967103	15-38606989-T-C	intergenic	GWAS	Open_Targets_22.09	Autoimmune traits	1e-12	0
rs16967103	15-38606989-T-C	intergenic	GWAS	FinnGen_R12	Autoimmune diseases	1.03e-12	0.0413313
rs16967103	15-38606989-T-C	intergenic	GWAS	Open_Targets_22.09	Crohn's disease [EA]	5.28e-12	0.103233
rs16967103	15-38606989-T-C	intergenic	GWAS	Open_Targets_22.09	Hypothyroidism/myxoedema | non-cancer illness code, self-reported	7.79e-12	0.0934331
rs16967103	15-38606989-T-C	intergenic	GWAS	Open_Targets_22.09	Levothyroxine sodium | treatment/medication code	1.53e-11	0.100573
rs16967103	15-38606989-T-C	intergenic	GWAS	Open_Targets_22.09	Crohn's disease [EA]	2.98e-11	0.100937
rs16967103	15-38606989-T-C	intergenic	GWAS	Open_Targets_22.09	Rheumatoid arthritis (ACPA-positive)	5e-11	0.158114
rs16967103	15-38606989-T-C	intergenic	GWAS	Open_Targets_22.09	Type 1 diabetes	3.55e-10	0.138021
rs16967103	15-38606989-T-C	intergenic	GWAS	Open_Targets_22.09	Major depressive disorder	9e-10	0
rs16967103	15-38606989-T-C	intergenic	GWAS	FGR12_UKBB	Autoimmune diseases excluding thyroid diseases	2e-09	0.0393
rs16967103	15-38606989-T-C	intergenic	GWAS	Open_Targets_22.09	Rheumatoid arthritis	2e-09	0.112831
rs16967103	15-38606989-T-C	intergenic	GWAS	FinnGen_MVP_UKBB_meta	Rheumatoid arthritis	2.24e-09	0.0567
rs16967103	15-38606989-T-C	intergenic	GWAS	FinnGen_R12	Disorders of the thyroid gland	3.09e-09	0.0424364
rs16967103	15-38606989-T-C	intergenic	GWAS	Open_Targets_22.09	Crohn's disease	4e-09	0.0843412
rs16967103	15-38606989-T-C	intergenic	GWAS	Open_Targets_22.09	Chronic inflammatory diseases (ankylosing spondylitis, Crohn's disease, psoriasis, primary sclerosing cholangitis, ulcerative colitis) (pleiotropy) [subset analysis]	5e-09	0
rs16967103	15-38606989-T-C	intergenic	GWAS	Open_Targets_22.09	Hypothyroidism nos	5.78e-09	0.0929
rs16967103	15-38606989-T-C	intergenic	GWAS	FinnGen_R12	Hypothyroidism, strict autoimmune	6.07e-09	0.0487332
rs16967103	15-38606989-T-C	intergenic	GWAS	FinnGen_drugs	H03AA Thyroid hormones	1.05e-08	0.00906987
rs16967103	15-38606989-T-C	intergenic	GWAS	Open_Targets_22.09	Hypothyroidism	1.05e-08	0.0892
rs16967103	15-38606989-T-C	intergenic	GWAS	Open_Targets_22.09	Serum total protein level	1.1e-08	0.0135171
rs16967103	15-38606989-T-C	intergenic	GWAS	Kanta_2025_03	Fasting glucose [Moles/volume] in Serum or Plasma [mmol/l], sample-wise median	1.54e-08	0.0148343
rs16967103	15-38606989-T-C	intergenic	GWAS	Open_Targets_22.09	Autoimmune traits (pleiotropy)	2e-08	0
rs16967103	15-38606989-T-C	intergenic	GWAS	Open_Targets_22.09	Type 1 diabetes	2.2e-08	0.0995446
rs16967103	15-38606989-T-C	intergenic	GWAS	Open_Targets_22.09	Inflammatory bowel disease [EA]	2.81e-08	0.0702476
rs16967103	15-38606989-T-C	intergenic	GWAS	Open_Targets_22.09	Educational attainment (MTAG) [MTAG]	3e-08	-0.0091
rs16967103	15-38606989-T-C	intergenic	GWAS	Open_Targets_22.09	Type 1 diabetes	3.36e-08	0.126985
rs16967103	15-38606989-T-C	intergenic	GWAS	Open_Targets_22.09	Type 1 diabetes	4.11e-08	0.0977731
rs16967103	15-38606989-T-C	intergenic	GWAS	Open_Targets_22.09	Eosinophil percentage of white cells	4.94e-08	0.0225909
rs12912045	15-67174959-C-T	intron	GWAS	FinnGen_MVP_UKBB_meta	Asthma (more control exclusions)	6.46e-36	-0.0623
rs12912045	15-67174959-C-T	intron	GWAS	Open_Targets_22.09	Keratoconus	2e-26	-0.312
rs12912045	15-67174959-C-T	intron	GWAS	FGR12_UKBB	Asthma (more control exclusions)	3.16e-24	-0.0622
rs12912045	15-67174959-C-T	intron	GWAS	FinnGen_R12	Asthma/COPD (KELA code 203)	2.63e-22	-0.0690055
rs12912045	15-67174959-C-T	intron	GWAS	FinnGen_R12	Chronic lower respiratory diseases	5.19e-22	-0.0570757
rs12912045	15-67174959-C-T	intron	GWAS	Open_Targets_22.09	Asthma	2.7e-21	-0.0074336
rs12912045	15-67174959-C-T	intron	GWAS	FinnGen_R12	Asthma (more control exclusions)	3.28e-20	-0.0681003
rs12912045	15-67174959-C-T	intron	GWAS	FinnGen_drugs	R03A Adrenergics, inhalants	9.63e-20	-0.0174322
rs12912045	15-67174959-C-T	intron	GWAS	FinnGen_drugs	R03 Anti-asthmatics	1.06e-19	-0.0177881
rs12912045	15-67174959-C-T	intron	GWAS	Open_Targets_22.09	Central corneal thickness	2e-19	0
rs12912045	15-67174959-C-T	intron	GWAS	Open_Targets_22.09	Corneal resistance factor (right)	6.93e-19	0.134956
rs12912045	15-67174959-C-T	intron	GWAS	FinnGen_drugs	R03AC Selective beta-2-adrenoceptor agonists	7.83e-19	-0.0167174
rs12912045	15-67174959-C-T	intron	GWAS	Open_Targets_22.09	Corneal resistance factor (right)	1.25e-18	0.133883
rs12912045	15-67174959-C-T	intron	GWAS	FinnGen_drugs	R03B Other anti-asthmatics, inhalants	2.3e-18	-0.015126
rs12912045	15-67174959-C-T	intron	GWAS	FinnGen_drugs	R03BA Glucocorticoids	3.23e-18	-0.014662
rs12912045	15-67174959-C-T	intron	GWAS	FGR12_UKBB	Asthma (only as main-diagnosis) (more control exclusions)	6.31e-18	-0.0674
rs12912045	15-67174959-C-T	intron	GWAS	Open_Targets_22.09	Respiratory or ear-nose-throat disease	1.2e-17	-0.0081336
rs12912045	15-67174959-C-T	intron	GWAS	FinnGen_R12	Asthma (only as main-diagnosis) (more control exclusions)	4.41e-17	-0.0679251
rs12912045	15-67174959-C-T	intron	GWAS	Open_Targets_22.09	Intraocular pressure	6e-17	0
rs12912045	15-67174959-C-T	intron	GWAS	FinnGen_R12	Height, inverse-rank normalized	1.44e-16	-0.014417
rs12912045	15-67174959-C-T	intron	GWAS	FinnGen_MVP_UKBB_meta	Hernia	1.95e-15	-0.0327
rs12912045	15-67174959-C-T	intron	GWAS	FinnGen_drugs	R06A Antihistamines for systemic use	9.79e-15	-0.0147852
rs12912045	15-67174959-C-T	intron	GWAS	Open_Targets_22.09	None of the above | blood clot, dvt, bronchitis, emphysema, asthma, rhinitis, eczema, allergy diagnosed by doctor	1.04e-14	0.0481496
rs12912045	15-67174959-C-T	intron	GWAS	Open_Targets_22.09	Intraocular pressure	4e-14	0.124
rs12912045	15-67174959-C-T	intron	GWAS	Open_Targets_22.09	Corneal resistance factor (left)	5.5e-14	0.123587
rs12912045	15-67174959-C-T	intron	GWAS	Open_Targets_22.09	Corneal resistance factor (left)	7.65e-14	0.122824
rs12912045	15-67174959-C-T	intron	GWAS	FinnGen_R12	Asthma-related infections	1.12e-13	-0.0699576
rs12912045	15-67174959-C-T	intron	GWAS	Open_Targets_22.09	Asthma	1.36e-13	-0.0599067
rs12912045	15-67174959-C-T	intron	GWAS	Open_Targets_22.09	Eosinophill percentage	1.82e-13	-0.0400571
rs12912045	15-67174959-C-T	intron	GWAS	Open_Targets_22.09	Atopic dermatitis	5e-13	0
rs12912045	15-67174959-C-T	intron	GWAS	FinnGen_drugs	TOTAL Total number of drug purchases	9.96e-13	-0.013503
rs12912045	15-67174959-C-T	intron	GWAS	FinnGen_drugs	R03AK Adrenergics and other anti-asthmatics	1.26e-12	-0.0113146
rs12912045	15-67174959-C-T	intron	GWAS	Open_Targets_22.09	Corneal hysteresis (right)	1.92e-12	0.1028
rs12912045	15-67174959-C-T	intron	GWAS	Open_Targets_22.09	Central corneal thickness	2e-12	2.52
rs12912045	15-67174959-C-T	intron	GWAS	Open_Targets_22.09	Corneal hysteresis (right)	2.81e-12	0.102019
rs12912045	15-67174959-C-T	intron	GWAS	Open_Targets_22.09	Asthma | non-cancer illness code, self-reported	3.12e-12	-0.0633725
rs12912045	15-67174959-C-T	intron	GWAS	FinnGen_drugs	NON J01 TOTAL Total number of purchases excl. antibacterials	3.32e-12	-0.0129858
rs12912045	15-67174959-C-T	intron	GWAS	Open_Targets_22.09	Eosinophill count	5.3e-12	-0.0150177
rs12912045	15-67174959-C-T	intron	GWAS	FinnGen_drugs	R03D Other anti-asthmatics for systemic use	5.73e-12	-0.0095683
rs12912045	15-67174959-C-T	intron	GWAS	Open_Targets_22.09	Asthma | blood clot, dvt, bronchitis, emphysema, asthma, rhinitis, eczema, allergy diagnosed by doctor	1.07e-11	-0.0619679
rs12912045	15-67174959-C-T	intron	GWAS	FinnGen_MVP_UKBB_meta	Inguinal hernia	1.58e-11	-0.0393
rs12912045	15-67174959-C-T	intron	GWAS	Open_Targets_22.09	Eosinophil counts	2.98e-11	-0.01632
rs12912045	15-67174959-C-T	intron	GWAS	Open_Targets_22.09	Hayfever, allergic rhinitis or eczema | blood clot, dvt, bronchitis, emphysema, asthma, rhinitis, eczema, allergy diagnosed by doctor	3.87e-11	-0.0454016
rs12912045	15-67174959-C-T	intron	GWAS	FinnGen_R12	Allergic asthma (mode)	3.97e-11	-0.0945843
rs12912045	15-67174959-C-T	intron	GWAS	Open_Targets_22.09	Eosinophil counts	4.7e-11	-0.0172945
rs12912045	15-67174959-C-T	intron	GWAS	Open_Targets_22.09	Standing height	7.79e-11	-0.119756
rs12912045	15-67174959-C-T	intron	GWAS	FGR12_UKBB	Asthma-related acute respiratory infections	7.94e-11	-0.0649
rs12912045	15-67174959-C-T	intron	GWAS	Open_Targets_22.09	Corneal hysteresis (left)	7.95e-11	0.102874
rs12912045	15-67174959-C-T	intron	GWAS	Open_Targets_22.09	Eosinophil percentage of white cells	8.4e-11	-0.0171235
rs12912045	15-67174959-C-T	intron	GWAS	Open_Targets_22.09	Corneal hysteresis (left)	9.46e-11	0.10241
rs12912045	15-67174959-C-T	intron	GWAS	Open_Targets_22.09	Intraocular pressure and central corneal thickness (multi-trait analysis) [EA]	1e-10	0
rs12912045	15-67174959-C-T	intron	GWAS	FinnGen_R12	Asthma, unspecified (mode)	2.37e-10	-0.0616607
rs12912045	15-67174959-C-T	intron	GWAS	Open_Targets_22.09	Intra-ocular pressure, goldmann-correlated (right)	2.55e-10	0.157829
rs12912045	15-67174959-C-T	intron	GWAS	FinnGen_drugs	R06AE Piperazine derivatives	2.74e-10	-0.0114589
rs12912045	15-67174959-C-T	intron	GWAS	Open_Targets_22.09	Intra-ocular pressure, goldmann-correlated (right)	3.64e-10	0.15637
rs12912045	15-67174959-C-T	intron	GWAS	FinnGen_R12	Asthma-related acute respiratory infections	4.17e-10	-0.0680882
rs12912045	15-67174959-C-T	intron	GWAS	FinnGen_R12	Asthma-related pneumonia	4.68e-10	-0.0784297
rs12912045	15-67174959-C-T	intron	GWAS	Open_Targets_22.09	Corneal structure	5e-10	0.08
rs12912045	15-67174959-C-T	intron	GWAS	Kanta_2025_03	Erythrocytes [#/volume] in Blood [e12/l], sample-wise median	7.56e-10	-0.0130712
rs12912045	15-67174959-C-T	intron	GWAS	FinnGen_drugs	R01A Nasal decongestants for topical use	1.19e-09	-0.011982
rs12912045	15-67174959-C-T	intron	GWAS	FinnGen_drugs	R06AX Other antihistamines for systemic use	1.33e-09	-0.0106555
rs12912045	15-67174959-C-T	intron	GWAS	Kanta_2025_03	Thyrotropin [Units/volume] in Serum or Plasma [mu/l], sample-wise median	1.55e-09	0.0156076
rs12912045	15-67174959-C-T	intron	GWAS	FinnGen_drugs	R01 Nasal preparations	1.71e-09	-0.0120933
rs12912045	15-67174959-C-T	intron	GWAS	FinnGen_drugs	R01AD Corticosteroids	2.88e-09	-0.011678
rs12912045	15-67174959-C-T	intron	GWAS	FGR12_UKBB	Nontoxic goitre/thyroid nodule	3.89e-09	-0.0805
rs12912045	15-67174959-C-T	intron	GWAS	Open_Targets_22.09	Crohn's disease [EA]	4.06e-09	-0.0866922
rs12912045	15-67174959-C-T	intron	GWAS	FGR12_UKBB	Hernia	4.57e-09	-0.0304
rs12912045	15-67174959-C-T	intron	GWAS	Open_Targets_22.09	Central corneal thickness	6.4e-09	2.7636
rs12912045	15-67174959-C-T	intron	GWAS	Open_Targets_22.09	Intraocular pressure	6.44e-09	0.1864
rs12912045	15-67174959-C-T	intron	GWAS	Open_Targets_22.09	Central corneal thickness	6.54e-09	2.7649
rs12912045	15-67174959-C-T	intron	GWAS	Open_Targets_22.09	Intraocular pressure	7.28e-09	0.1859
rs12912045	15-67174959-C-T	intron	GWAS	FGR12_UKBB	Inguinal hernia	7.76e-09	-0.0421
rs12912045	15-67174959-C-T	intron	GWAS	Open_Targets_22.09	Inflammatory bowel disease [EA]	9.58e-09	-0.0696325
rs12912045	15-67174959-C-T	intron	GWAS	Open_Targets_22.09	Comparative height size at age 10	1.48e-08	-0.0112411
rs12912045	15-67174959-C-T	intron	GWAS	Open_Targets_22.09	Pulse pressure	2e-08	0.168
rs12912045	15-67174959-C-T	intron	GWAS	FGR12_UKBB	Asthma and allergy	2.14e-08	-0.108
rs12912045	15-67174959-C-T	intron	GWAS	FinnGen_drugs	S01G Decongestants and antiallergics	2.33e-08	-0.0084428
rs12912045	15-67174959-C-T	intron	GWAS	FinnGen_drugs	J01 Antibacterials for systemic use	2.6e-08	-0.0123242
rs12912045	15-67174959-C-T	intron	GWAS	Kanta_2025_03	Hematocrit [Volume Fraction] of Blood [%], sample-wise median	3.21e-08	-0.0123335
rs12912045	15-67174959-C-T	intron	GWAS	Open_Targets_22.09	Pattern 1 | hair/balding pattern	3.37e-08	0.0486332
rs12912045	15-67174959-C-T	intron	GWAS	Kanta_2025_03	Eosinophils/100 leukocytes in Blood [%], sample-wise median	3.69e-08	-0.0199922
rs12913547	15-67175169-T-C	intron	GWAS	FinnGen_MVP_UKBB_meta	Asthma (more control exclusions)	1.78e-36	-0.0628
rs12913547	15-67175169-T-C	intron	GWAS	FinnGen_MVP_UKBB_meta	Asthma (more control exclusions)	1.78e-36	-0.0628
rs12913547	15-67175169-T-C	intron	GWAS	Open_Targets_22.09	Keratoconus	2e-26	-0.312
rs12913547	15-67175169-T-C	intron	GWAS	Open_Targets_22.09	Keratoconus	2e-26	-0.312
rs12913547	15-67175169-T-C	intron	GWAS	FGR12_UKBB	Asthma (more control exclusions)	3.98e-24	-0.0622
rs12913547	15-67175169-T-C	intron	GWAS	FGR12_UKBB	Asthma (more control exclusions)	3.98e-24	-0.0622
rs12913547	15-67175169-T-C	intron	GWAS	FinnGen_R12	Asthma/COPD (KELA code 203)	2.74e-22	-0.0689775
rs12913547	15-67175169-T-C	intron	GWAS	FinnGen_R12	Asthma/COPD (KELA code 203)	2.74e-22	-0.0689775
rs12913547	15-67175169-T-C	intron	GWAS	FinnGen_R12	Chronic lower respiratory diseases	5.07e-22	-0.0570922
rs12913547	15-67175169-T-C	intron	GWAS	FinnGen_R12	Chronic lower respiratory diseases	5.07e-22	-0.0570922
rs12913547	15-67175169-T-C	intron	GWAS	Open_Targets_22.09	Asthma	1.9e-21	-0.0074639
rs12913547	15-67175169-T-C	intron	GWAS	Open_Targets_22.09	Asthma	1.9e-21	-0.0074639
rs12913547	15-67175169-T-C	intron	GWAS	FinnGen_R12	Asthma (more control exclusions)	3.48e-20	-0.0680571
rs12913547	15-67175169-T-C	intron	GWAS	FinnGen_R12	Asthma (more control exclusions)	3.48e-20	-0.0680571
rs12913547	15-67175169-T-C	intron	GWAS	FinnGen_drugs	R03A Adrenergics, inhalants	9.52e-20	-0.0174356
rs12913547	15-67175169-T-C	intron	GWAS	FinnGen_drugs	R03A Adrenergics, inhalants	9.52e-20	-0.0174356
rs12913547	15-67175169-T-C	intron	GWAS	FinnGen_drugs	R03 Anti-asthmatics	1.17e-19	-0.0177668
rs12913547	15-67175169-T-C	intron	GWAS	FinnGen_drugs	R03 Anti-asthmatics	1.17e-19	-0.0177668
rs12913547	15-67175169-T-C	intron	GWAS	Open_Targets_22.09	Central corneal thickness	2e-19	0
rs12913547	15-67175169-T-C	intron	GWAS	Open_Targets_22.09	Central corneal thickness	2e-19	0
rs12913547	15-67175169-T-C	intron	GWAS	Open_Targets_22.09	Corneal resistance factor (right)	6.93e-19	0.134956
rs12913547	15-67175169-T-C	intron	GWAS	Open_Targets_22.09	Corneal resistance factor (right)	6.93e-19	0.134956
rs12913547	15-67175169-T-C	intron	GWAS	Open_Targets_22.09	Corneal resistance factor (right)	6.93e-19	0.134956
rs12913547	15-67175169-T-C	intron	GWAS	Open_Targets_22.09	Corneal resistance factor (right)	6.93e-19	0.134956
rs12913547	15-67175169-T-C	intron	GWAS	FinnGen_drugs	R03AC Selective beta-2-adrenoceptor agonists	7.79e-19	-0.0167196
rs12913547	15-67175169-T-C	intron	GWAS	FinnGen_drugs	R03AC Selective beta-2-adrenoceptor agonists	7.79e-19	-0.0167196
rs12913547	15-67175169-T-C	intron	GWAS	FinnGen_drugs	R03B Other anti-asthmatics, inhalants	2.43e-18	-0.0151162
rs12913547	15-67175169-T-C	intron	GWAS	FinnGen_drugs	R03B Other anti-asthmatics, inhalants	2.43e-18	-0.0151162
rs12913547	15-67175169-T-C	intron	GWAS	FinnGen_drugs	R03BA Glucocorticoids	3.61e-18	-0.0146415
rs12913547	15-67175169-T-C	intron	GWAS	FinnGen_drugs	R03BA Glucocorticoids	3.61e-18	-0.0146415
rs12913547	15-67175169-T-C	intron	GWAS	FGR12_UKBB	Asthma (only as main-diagnosis) (more control exclusions)	7.94e-18	-0.0673
rs12913547	15-67175169-T-C	intron	GWAS	FGR12_UKBB	Asthma (only as main-diagnosis) (more control exclusions)	7.94e-18	-0.0673
rs12913547	15-67175169-T-C	intron	GWAS	Open_Targets_22.09	Respiratory or ear-nose-throat disease	1.4e-17	-0.0081231
rs12913547	15-67175169-T-C	intron	GWAS	Open_Targets_22.09	Respiratory or ear-nose-throat disease	1.4e-17	-0.0081231
rs12913547	15-67175169-T-C	intron	GWAS	FinnGen_R12	Asthma (only as main-diagnosis) (more control exclusions)	5.06e-17	-0.0677958
rs12913547	15-67175169-T-C	intron	GWAS	FinnGen_R12	Asthma (only as main-diagnosis) (more control exclusions)	5.06e-17	-0.0677958
rs12913547	15-67175169-T-C	intron	GWAS	Open_Targets_22.09	Intraocular pressure	6e-17	0
rs12913547	15-67175169-T-C	intron	GWAS	Open_Targets_22.09	Intraocular pressure	6e-17	0
rs12913547	15-67175169-T-C	intron	GWAS	FinnGen_R12	Height, inverse-rank normalized	1.36e-16	-0.0144299
rs12913547	15-67175169-T-C	intron	GWAS	FinnGen_R12	Height, inverse-rank normalized	1.36e-16	-0.0144299
rs12913547	15-67175169-T-C	intron	GWAS	FinnGen_MVP_UKBB_meta	Hernia	1.58e-15	-0.033
rs12913547	15-67175169-T-C	intron	GWAS	FinnGen_MVP_UKBB_meta	Hernia	1.58e-15	-0.033
rs12913547	15-67175169-T-C	intron	GWAS	Open_Targets_22.09	None of the above | blood clot, dvt, bronchitis, emphysema, asthma, rhinitis, eczema, allergy diagnosed by doctor	6.55e-15	0.0485418
rs12913547	15-67175169-T-C	intron	GWAS	Open_Targets_22.09	None of the above | blood clot, dvt, bronchitis, emphysema, asthma, rhinitis, eczema, allergy diagnosed by doctor	6.55e-15	0.0485418
rs12913547	15-67175169-T-C	intron	GWAS	FinnGen_drugs	R06A Antihistamines for systemic use	9.95e-15	-0.0147821
rs12913547	15-67175169-T-C	intron	GWAS	FinnGen_drugs	R06A Antihistamines for systemic use	9.95e-15	-0.0147821
rs12913547	15-67175169-T-C	intron	GWAS	Open_Targets_22.09	Intraocular pressure	4e-14	0.124
rs12913547	15-67175169-T-C	intron	GWAS	Open_Targets_22.09	Intraocular pressure	4e-14	0.124
rs12913547	15-67175169-T-C	intron	GWAS	Open_Targets_22.09	Corneal resistance factor (left)	5.5e-14	0.123587
rs12913547	15-67175169-T-C	intron	GWAS	Open_Targets_22.09	Corneal resistance factor (left)	5.5e-14	0.123587
rs12913547	15-67175169-T-C	intron	GWAS	Open_Targets_22.09	Corneal resistance factor (left)	5.52e-14	0.123587
rs12913547	15-67175169-T-C	intron	GWAS	Open_Targets_22.09	Corneal resistance factor (left)	5.52e-14	0.123587
rs12913547	15-67175169-T-C	intron	GWAS	Open_Targets_22.09	Asthma	1.23e-13	-0.0600504
rs12913547	15-67175169-T-C	intron	GWAS	Open_Targets_22.09	Asthma	1.23e-13	-0.0600504
rs12913547	15-67175169-T-C	intron	GWAS	FinnGen_R12	Asthma-related infections	1.41e-13	-0.0696713
rs12913547	15-67175169-T-C	intron	GWAS	FinnGen_R12	Asthma-related infections	1.41e-13	-0.0696713
rs12913547	15-67175169-T-C	intron	GWAS	Open_Targets_22.09	Eosinophill percentage	1.45e-13	-0.0402471
rs12913547	15-67175169-T-C	intron	GWAS	Open_Targets_22.09	Eosinophill percentage	1.45e-13	-0.0402471
rs12913547	15-67175169-T-C	intron	GWAS	Open_Targets_22.09	Atopic dermatitis	5e-13	0
rs12913547	15-67175169-T-C	intron	GWAS	Open_Targets_22.09	Atopic dermatitis	5e-13	0
rs12913547	15-67175169-T-C	intron	GWAS	FinnGen_drugs	TOTAL Total number of drug purchases	9.39e-13	-0.0135191
rs12913547	15-67175169-T-C	intron	GWAS	FinnGen_drugs	TOTAL Total number of drug purchases	9.39e-13	-0.0135191
rs12913547	15-67175169-T-C	intron	GWAS	FinnGen_drugs	R03AK Adrenergics and other anti-asthmatics	1.2e-12	-0.011325
rs12913547	15-67175169-T-C	intron	GWAS	FinnGen_drugs	R03AK Adrenergics and other anti-asthmatics	1.2e-12	-0.011325
rs12913547	15-67175169-T-C	intron	GWAS	Open_Targets_22.09	Corneal hysteresis (right)	1.92e-12	0.1028
rs12913547	15-67175169-T-C	intron	GWAS	Open_Targets_22.09	Corneal hysteresis (right)	1.92e-12	0.1028
rs12913547	15-67175169-T-C	intron	GWAS	Open_Targets_22.09	Corneal hysteresis (right)	2e-12	0.102769
rs12913547	15-67175169-T-C	intron	GWAS	Open_Targets_22.09	Corneal hysteresis (right)	2e-12	0.102769
rs12913547	15-67175169-T-C	intron	GWAS	Open_Targets_22.09	Central corneal thickness	2e-12	2.52
rs12913547	15-67175169-T-C	intron	GWAS	Open_Targets_22.09	Central corneal thickness	2e-12	2.52
rs12913547	15-67175169-T-C	intron	GWAS	Open_Targets_22.09	Asthma | non-cancer illness code, self-reported	2.29e-12	-0.0638031
rs12913547	15-67175169-T-C	intron	GWAS	Open_Targets_22.09	Asthma | non-cancer illness code, self-reported	2.29e-12	-0.0638031
rs12913547	15-67175169-T-C	intron	GWAS	FinnGen_drugs	NON J01 TOTAL Total number of purchases excl. antibacterials	3.12e-12	-0.0130033
rs12913547	15-67175169-T-C	intron	GWAS	FinnGen_drugs	NON J01 TOTAL Total number of purchases excl. antibacterials	3.12e-12	-0.0130033
rs12913547	15-67175169-T-C	intron	GWAS	Open_Targets_22.09	Eosinophill count	5.66e-12	-0.0150062
rs12913547	15-67175169-T-C	intron	GWAS	Open_Targets_22.09	Eosinophill count	5.66e-12	-0.0150062
rs12913547	15-67175169-T-C	intron	GWAS	FinnGen_drugs	R03D Other anti-asthmatics for systemic use	6.37e-12	-0.0095477
rs12913547	15-67175169-T-C	intron	GWAS	FinnGen_drugs	R03D Other anti-asthmatics for systemic use	6.37e-12	-0.0095477
rs12913547	15-67175169-T-C	intron	GWAS	Open_Targets_22.09	Asthma | blood clot, dvt, bronchitis, emphysema, asthma, rhinitis, eczema, allergy diagnosed by doctor	7.53e-12	-0.0624672
rs12913547	15-67175169-T-C	intron	GWAS	Open_Targets_22.09	Asthma | blood clot, dvt, bronchitis, emphysema, asthma, rhinitis, eczema, allergy diagnosed by doctor	7.53e-12	-0.0624672
rs12913547	15-67175169-T-C	intron	GWAS	FinnGen_MVP_UKBB_meta	Inguinal hernia	1.32e-11	-0.0393
rs12913547	15-67175169-T-C	intron	GWAS	FinnGen_MVP_UKBB_meta	Inguinal hernia	1.32e-11	-0.0393
rs12913547	15-67175169-T-C	intron	GWAS	Open_Targets_22.09	Eosinophil counts	2.09e-11	-0.016486
rs12913547	15-67175169-T-C	intron	GWAS	Open_Targets_22.09	Eosinophil counts	2.09e-11	-0.016486
rs12913547	15-67175169-T-C	intron	GWAS	Open_Targets_22.09	Hayfever, allergic rhinitis or eczema | blood clot, dvt, bronchitis, emphysema, asthma, rhinitis, eczema, allergy diagnosed by doctor	3.26e-11	-0.0456016
rs12913547	15-67175169-T-C	intron	GWAS	Open_Targets_22.09	Hayfever, allergic rhinitis or eczema | blood clot, dvt, bronchitis, emphysema, asthma, rhinitis, eczema, allergy diagnosed by doctor	3.26e-11	-0.0456016
rs12913547	15-67175169-T-C	intron	GWAS	FinnGen_R12	Allergic asthma (mode)	3.34e-11	-0.0949591
rs12913547	15-67175169-T-C	intron	GWAS	FinnGen_R12	Allergic asthma (mode)	3.34e-11	-0.0949591
rs12913547	15-67175169-T-C	intron	GWAS	Open_Targets_22.09	Eosinophil counts	4e-11	-0.0173697
rs12913547	15-67175169-T-C	intron	GWAS	Open_Targets_22.09	Eosinophil counts	4e-11	-0.0173697
rs12913547	15-67175169-T-C	intron	GWAS	Open_Targets_22.09	Standing height	7.03e-11	-0.120109
rs12913547	15-67175169-T-C	intron	GWAS	Open_Targets_22.09	Standing height	7.03e-11	-0.120109
rs12913547	15-67175169-T-C	intron	GWAS	Open_Targets_22.09	Eosinophil percentage of white cells	7.5e-11	-0.0171769
rs12913547	15-67175169-T-C	intron	GWAS	Open_Targets_22.09	Eosinophil percentage of white cells	7.5e-11	-0.0171769
rs12913547	15-67175169-T-C	intron	GWAS	Open_Targets_22.09	Corneal hysteresis (left)	7.95e-11	0.102874
rs12913547	15-67175169-T-C	intron	GWAS	Open_Targets_22.09	Corneal hysteresis (left)	7.95e-11	0.102874
rs12913547	15-67175169-T-C	intron	GWAS	Open_Targets_22.09	Corneal hysteresis (left)	7.95e-11	0.102874
rs12913547	15-67175169-T-C	intron	GWAS	Open_Targets_22.09	Corneal hysteresis (left)	7.95e-11	0.102874
rs12913547	15-67175169-T-C	intron	GWAS	FGR12_UKBB	Asthma-related acute respiratory infections	1e-10	-0.0645
rs12913547	15-67175169-T-C	intron	GWAS	FGR12_UKBB	Asthma-related acute respiratory infections	1e-10	-0.0645
rs12913547	15-67175169-T-C	intron	GWAS	Open_Targets_22.09	Intraocular pressure and central corneal thickness (multi-trait analysis) [EA]	1e-10	0
rs12913547	15-67175169-T-C	intron	GWAS	Open_Targets_22.09	Intraocular pressure and central corneal thickness (multi-trait analysis) [EA]	1e-10	0
rs12913547	15-67175169-T-C	intron	GWAS	Open_Targets_22.09	Intra-ocular pressure, goldmann-correlated (right)	2.55e-10	0.157829
rs12913547	15-67175169-T-C	intron	GWAS	Open_Targets_22.09	Intra-ocular pressure, goldmann-correlated (right)	2.55e-10	0.157829
rs12913547	15-67175169-T-C	intron	GWAS	Open_Targets_22.09	Intra-ocular pressure, goldmann-correlated (right)	2.55e-10	0.157829
rs12913547	15-67175169-T-C	intron	GWAS	Open_Targets_22.09	Intra-ocular pressure, goldmann-correlated (right)	2.55e-10	0.157829
rs12913547	15-67175169-T-C	intron	GWAS	FinnGen_R12	Asthma, unspecified (mode)	2.58e-10	-0.0615338
rs12913547	15-67175169-T-C	intron	GWAS	FinnGen_R12	Asthma, unspecified (mode)	2.58e-10	-0.0615338
rs12913547	15-67175169-T-C	intron	GWAS	FinnGen_drugs	R06AE Piperazine derivatives	3.26e-10	-0.0114101
rs12913547	15-67175169-T-C	intron	GWAS	FinnGen_drugs	R06AE Piperazine derivatives	3.26e-10	-0.0114101
rs12913547	15-67175169-T-C	intron	GWAS	FinnGen_R12	Asthma-related pneumonia	4.72e-10	-0.0784122
rs12913547	15-67175169-T-C	intron	GWAS	FinnGen_R12	Asthma-related pneumonia	4.72e-10	-0.0784122
rs12913547	15-67175169-T-C	intron	GWAS	Open_Targets_22.09	Corneal structure	5e-10	0.08
rs12913547	15-67175169-T-C	intron	GWAS	Open_Targets_22.09	Corneal structure	5e-10	0.08
rs12913547	15-67175169-T-C	intron	GWAS	FinnGen_R12	Asthma-related acute respiratory infections	5.31e-10	-0.067675
rs12913547	15-67175169-T-C	intron	GWAS	FinnGen_R12	Asthma-related acute respiratory infections	5.31e-10	-0.067675
rs12913547	15-67175169-T-C	intron	GWAS	Kanta_2025_03	Erythrocytes [#/volume] in Blood [e12/l], sample-wise median	7.29e-10	-0.0130843
rs12913547	15-67175169-T-C	intron	GWAS	Kanta_2025_03	Erythrocytes [#/volume] in Blood [e12/l], sample-wise median	7.29e-10	-0.0130843
rs12913547	15-67175169-T-C	intron	GWAS	FinnGen_drugs	R06AX Other antihistamines for systemic use	1.24e-09	-0.0106765
rs12913547	15-67175169-T-C	intron	GWAS	FinnGen_drugs	R06AX Other antihistamines for systemic use	1.24e-09	-0.0106765
rs12913547	15-67175169-T-C	intron	GWAS	FinnGen_drugs	R01A Nasal decongestants for topical use	1.3e-09	-0.0119542
rs12913547	15-67175169-T-C	intron	GWAS	FinnGen_drugs	R01A Nasal decongestants for topical use	1.3e-09	-0.0119542
rs12913547	15-67175169-T-C	intron	GWAS	Kanta_2025_03	Thyrotropin [Units/volume] in Serum or Plasma [mu/l], sample-wise median	1.64e-09	0.0155851
rs12913547	15-67175169-T-C	intron	GWAS	Kanta_2025_03	Thyrotropin [Units/volume] in Serum or Plasma [mu/l], sample-wise median	1.64e-09	0.0155851
rs12913547	15-67175169-T-C	intron	GWAS	FinnGen_drugs	R01 Nasal preparations	1.89e-09	-0.0120621
rs12913547	15-67175169-T-C	intron	GWAS	FinnGen_drugs	R01 Nasal preparations	1.89e-09	-0.0120621
rs12913547	15-67175169-T-C	intron	GWAS	FinnGen_drugs	R01AD Corticosteroids	3.11e-09	-0.0116535
rs12913547	15-67175169-T-C	intron	GWAS	FinnGen_drugs	R01AD Corticosteroids	3.11e-09	-0.0116535
rs12913547	15-67175169-T-C	intron	GWAS	FGR12_UKBB	Nontoxic goitre/thyroid nodule	3.39e-09	-0.0808
rs12913547	15-67175169-T-C	intron	GWAS	FGR12_UKBB	Nontoxic goitre/thyroid nodule	3.39e-09	-0.0808
rs12913547	15-67175169-T-C	intron	GWAS	FGR12_UKBB	Hernia	4.27e-09	-0.0305
rs12913547	15-67175169-T-C	intron	GWAS	FGR12_UKBB	Hernia	4.27e-09	-0.0305
rs12913547	15-67175169-T-C	intron	GWAS	Open_Targets_22.09	Central corneal thickness	6.4e-09	2.7636
rs12913547	15-67175169-T-C	intron	GWAS	Open_Targets_22.09	Central corneal thickness	6.4e-09	2.7636
rs12913547	15-67175169-T-C	intron	GWAS	Open_Targets_22.09	Intraocular pressure	6.44e-09	0.1864
rs12913547	15-67175169-T-C	intron	GWAS	Open_Targets_22.09	Intraocular pressure	6.44e-09	0.1864
rs12913547	15-67175169-T-C	intron	GWAS	Open_Targets_22.09	Central corneal thickness	6.5e-09	2.7608
rs12913547	15-67175169-T-C	intron	GWAS	Open_Targets_22.09	Central corneal thickness	6.5e-09	2.7608
rs12913547	15-67175169-T-C	intron	GWAS	FGR12_UKBB	Inguinal hernia	6.92e-09	-0.0423
rs12913547	15-67175169-T-C	intron	GWAS	FGR12_UKBB	Inguinal hernia	6.92e-09	-0.0423
rs12913547	15-67175169-T-C	intron	GWAS	Open_Targets_22.09	Intraocular pressure	7.76e-09	0.1853
rs12913547	15-67175169-T-C	intron	GWAS	Open_Targets_22.09	Intraocular pressure	7.76e-09	0.1853
rs12913547	15-67175169-T-C	intron	GWAS	Open_Targets_22.09	Inflammatory bowel disease [EA]	1.39e-08	-0.068829
rs12913547	15-67175169-T-C	intron	GWAS	Open_Targets_22.09	Inflammatory bowel disease [EA]	1.39e-08	-0.068829
rs12913547	15-67175169-T-C	intron	GWAS	Open_Targets_22.09	Comparative height size at age 10	1.4e-08	-0.0112656
rs12913547	15-67175169-T-C	intron	GWAS	Open_Targets_22.09	Comparative height size at age 10	1.4e-08	-0.0112656
rs12913547	15-67175169-T-C	intron	GWAS	Open_Targets_22.09	Crohn's disease [EA]	1.8e-08	-0.0828358
rs12913547	15-67175169-T-C	intron	GWAS	Open_Targets_22.09	Crohn's disease [EA]	1.8e-08	-0.0828358
rs12913547	15-67175169-T-C	intron	GWAS	FGR12_UKBB	Asthma and allergy	1.86e-08	-0.109
rs12913547	15-67175169-T-C	intron	GWAS	FGR12_UKBB	Asthma and allergy	1.86e-08	-0.109
rs12913547	15-67175169-T-C	intron	GWAS	Open_Targets_22.09	Pulse pressure	2e-08	0.168
rs12913547	15-67175169-T-C	intron	GWAS	Open_Targets_22.09	Pulse pressure	2e-08	0.168
rs12913547	15-67175169-T-C	intron	GWAS	FinnGen_drugs	S01G Decongestants and antiallergics	2.14e-08	-0.0084649
rs12913547	15-67175169-T-C	intron	GWAS	FinnGen_drugs	S01G Decongestants and antiallergics	2.14e-08	-0.0084649
rs12913547	15-67175169-T-C	intron	GWAS	FinnGen_drugs	J01 Antibacterials for systemic use	2.32e-08	-0.0123679
rs12913547	15-67175169-T-C	intron	GWAS	FinnGen_drugs	J01 Antibacterials for systemic use	2.32e-08	-0.0123679
rs12913547	15-67175169-T-C	intron	GWAS	Kanta_2025_03	Hematocrit [Volume Fraction] of Blood [%], sample-wise median	2.95e-08	-0.0123672
rs12913547	15-67175169-T-C	intron	GWAS	Kanta_2025_03	Hematocrit [Volume Fraction] of Blood [%], sample-wise median	2.95e-08	-0.0123672
rs12913547	15-67175169-T-C	intron	GWAS	Kanta_2025_03	Eosinophils/100 leukocytes in Blood [%], sample-wise median	4.03e-08	-0.0199376
rs12913547	15-67175169-T-C	intron	GWAS	Kanta_2025_03	Eosinophils/100 leukocytes in Blood [%], sample-wise median	4.03e-08	-0.0199376
rs2386584	15-90996342-T-G	intron	GWAS	Open_Targets_22.09	Red cell distribution width	1.64e-243	0.068131
rs2386584	15-90996342-T-G	intron	GWAS	Open_Targets_22.09	Red cell distribution width	2.2e-214	0.0723071
rs2386584	15-90996342-T-G	intron	GWAS	Open_Targets_22.09	Red cell distribution width	1.58e-168	0.053357
rs2386584	15-90996342-T-G	intron	GWAS	Open_Targets_22.09	Red cell distribution width	1e-164	0.0545723
rs2386584	15-90996342-T-G	intron	GWAS	Open_Targets_22.09	Red cell distribution width	1e-164	0.0545723
rs2386584	15-90996342-T-G	intron	GWAS	Open_Targets_22.09	Red cell distribution width	6.1e-142	0.0554291
rs2386584	15-90996342-T-G	intron	GWAS	Open_Targets_22.09	Red blood cell (erythrocyte) distribution width	4.61e-59	0.0375746
rs2386584	15-90996342-T-G	intron	GWAS	Open_Targets_22.09	Red cell distribution width	8.19e-46	0.0514523
rs2386584	15-90996342-T-G	intron	GWAS	Open_Targets_22.09	Red cell distribution width	1.8e-42	0.0545222
rs2386584	15-90996342-T-G	intron	GWAS	FinnGen_MVP_UKBB_meta	Type 2 diabetes, definitions combined	2.57e-35	0.0369
rs2386584	15-90996342-T-G	intron	GWAS	Kanta_2025_03	Erythrocyte distribution width [Ratio] [%], sample-wise median	1.67e-21	0.0207296
rs2386584	15-90996342-T-G	intron	GWAS	Open_Targets_22.09	Type 2 diabetes	2e-15	0.0487902
rs2386584	15-90996342-T-G	intron	GWAS	FinnGen_R12	Diabetes, insulin treatment (Kela reimbursement) (more control exclusions)	1.73e-13	0.0444915
rs2386584	15-90996342-T-G	intron	GWAS	FGR12_UKBB	Type 2 diabetes, definitions combined	2e-13	0.0363
rs2386584	15-90996342-T-G	intron	GWAS	FinnGen_drugs	A10 Drugs used in diabetes	1.31e-12	0.0097502
rs2386584	15-90996342-T-G	intron	GWAS	FGR12_UKBB	Type 2 diabetes, wide definition	1.58e-12	0.0388
rs2386584	15-90996342-T-G	intron	GWAS	FinnGen_R12	Type 2 diabetes, definitions combined	2.15e-12	0.0414966
rs2386584	15-90996342-T-G	intron	GWAS	Open_Targets_22.09	Type 2 diabetes	2.16e-12	0.0517
rs2386584	15-90996342-T-G	intron	GWAS	Open_Targets_22.09	Multisite chronic pain	7e-12	0
rs2386584	15-90996342-T-G	intron	GWAS	FinnGen_drugs	A10B Blood glucose lowering drugs, excluding insulins	1.39e-11	0.00901932
rs2386584	15-90996342-T-G	intron	GWAS	FinnGen_drugs	A10BA Biguanides	1.73e-11	0.00880364
rs2386584	15-90996342-T-G	intron	GWAS	FinnGen_R12	Type 2 diabetes, wide definition	2.15e-11	0.0471676
rs2386584	15-90996342-T-G	intron	GWAS	Open_Targets_22.09	Multisite chronic pain	3e-11	0.0166
rs2386584	15-90996342-T-G	intron	GWAS	Open_Targets_22.09	Type 2 diabetes (adjusted for BMI)	1.66e-10	0.0427
rs2386584	15-90996342-T-G	intron	GWAS	Open_Targets_22.09	Type 2 diabetes	2e-10	0.0676587
rs2386584	15-90996342-T-G	intron	GWAS	FinnGen_MVP_UKBB_meta	Dorsalgia	5.37e-10	0.0196
rs2386584	15-90996342-T-G	intron	GWAS	Open_Targets_22.09	Type 2 diabetes	2e-09	0.057
rs2386584	15-90996342-T-G	intron	GWAS	FinnGen_drugs	NON J01 TOTAL Total number of purchases excl. antibacterials	2.71e-09	0.0100378
rs2386584	15-90996342-T-G	intron	GWAS	FinnGen_drugs	TOTAL Total number of drug purchases	4.33e-09	0.0100601
rs2386584	15-90996342-T-G	intron	GWAS	Open_Targets_22.09	Type 2 diabetes	5.71e-09	0.0464
rs2386584	15-90996342-T-G	intron	GWAS	Open_Targets_22.09	Type 2 diabetes [EA]	6e-09	0.0627
rs2386584	15-90996342-T-G	intron	GWAS	Open_Targets_22.09	Total testosterone levels	8.8e-09	0.0160303
rs2386584	15-90996342-T-G	intron	GWAS	Kanta_2025_03	Hemoglobin A1c/Hemoglobin.total in Blood [mmol/mol], sample-wise median	1.21e-08	0.0126235
rs2386584	15-90996342-T-G	intron	GWAS	Kanta_2025_03	Fasting glucose [Moles/volume] in Serum or Plasma [mmol/l], sample-wise median	2.85e-08	0.0119412
rs2386584	15-90996342-T-G	intron	GWAS	Open_Targets_22.09	Overall health rating	3.63e-08	0.00973738
rs8064154	16-11125562-A-G	intron	GWAS	Open_Targets_22.09	Eosinophil counts	8.3e-125	-0.0533717
rs8064154	16-11125562-A-G	intron	GWAS	Open_Targets_22.09	Eosinophil counts	4e-120	0
rs8064154	16-11125562-A-G	intron	GWAS	Open_Targets_22.09	Eosinophil counts	1e-118	0
rs8064154	16-11125562-A-G	intron	GWAS	Open_Targets_22.09	Eosinophil counts	4.78e-116	-0.047446
rs8064154	16-11125562-A-G	intron	GWAS	Open_Targets_22.09	Eosinophil counts	1.49e-112	-0.04689
rs8064154	16-11125562-A-G	intron	GWAS	Open_Targets_22.09	Eosinophil counts	2.9e-106	-0.0452124
rs8064154	16-11125562-A-G	intron	GWAS	Open_Targets_22.09	Eosinophil counts	1.62e-105	-0.052789
rs8064154	16-11125562-A-G	intron	GWAS	Open_Targets_22.09	Eosinophil counts	5.2e-97	-0.0465546
rs8064154	16-11125562-A-G	intron	GWAS	Open_Targets_22.09	Eosinophil counts	6.5e-95	-0.046078
rs8064154	16-11125562-A-G	intron	GWAS	Open_Targets_22.09	Eosinophil counts	1.5e-89	-0.0520748
rs8064154	16-11125562-A-G	intron	GWAS	Open_Targets_22.09	Eosinophil percentage of white cells	1.7e-88	-0.0447032
rs8064154	16-11125562-A-G	intron	GWAS	Open_Targets_22.09	Eosinophil percentage of white cells	2.4e-86	-0.0440609
rs8064154	16-11125562-A-G	intron	GWAS	Open_Targets_22.09	Eosinophil percentage of white cells	4.8e-84	-0.0505859
rs8064154	16-11125562-A-G	intron	GWAS	Open_Targets_22.09	Eosinophill count	5.26e-77	-0.0343649
rs8064154	16-11125562-A-G	intron	GWAS	Open_Targets_22.09	Eosinophill count	4.24e-76	-0.0340945
rs8064154	16-11125562-A-G	intron	GWAS	Open_Targets_22.09	Eosinophil counts	6e-76	0
rs8064154	16-11125562-A-G	intron	GWAS	Open_Targets_22.09	Eosinophill percentage	2.32e-62	-0.0770674
rs8064154	16-11125562-A-G	intron	GWAS	Open_Targets_22.09	Eosinophill percentage	2.38e-60	-0.0756382
rs8064154	16-11125562-A-G	intron	GWAS	Open_Targets_22.09	Asthma	8e-52	0
rs8064154	16-11125562-A-G	intron	GWAS	Open_Targets_22.09	Asthma (childhood onset)	1e-49	0
rs8064154	16-11125562-A-G	intron	GWAS	Open_Targets_22.09	Allergic disease (asthma, hay fever or eczema)	6e-45	-0.0903624
rs8064154	16-11125562-A-G	intron	GWAS	Open_Targets_22.09	Eczema	1e-44	0
rs8064154	16-11125562-A-G	intron	GWAS	Open_Targets_22.09	None of the above | blood clot, dvt, bronchitis, emphysema, asthma, rhinitis, eczema, allergy diagnosed by doctor	1.15e-44	0.0821285
rs8064154	16-11125562-A-G	intron	GWAS	Open_Targets_22.09	Asthma	7e-42	0
rs8064154	16-11125562-A-G	intron	GWAS	Open_Targets_22.09	Type 1 diabetes	4.41e-41	-0.203881
rs8064154	16-11125562-A-G	intron	GWAS	Open_Targets_22.09	Sum eosinophil basophil counts	6.02e-39	-0.0488442
rs8064154	16-11125562-A-G	intron	GWAS	Open_Targets_22.09	Hay fever and/or eczema	1e-38	-0.0912385
rs8064154	16-11125562-A-G	intron	GWAS	Open_Targets_22.09	Eosinophil counts	4.7e-38	-0.0482038
rs8064154	16-11125562-A-G	intron	GWAS	Open_Targets_22.09	Sum eosinophil basophil counts	1.8e-36	-0.0473011
rs8064154	16-11125562-A-G	intron	GWAS	Open_Targets_22.09	Hayfever, allergic rhinitis or eczema | blood clot, dvt, bronchitis, emphysema, asthma, rhinitis, eczema, allergy diagnosed by doctor	3.72e-36	-0.0811525
rs8064154	16-11125562-A-G	intron	GWAS	Open_Targets_22.09	Eosinophil counts	5.89e-36	-0.0469021
rs8064154	16-11125562-A-G	intron	GWAS	Open_Targets_22.09	Eosinophil counts	6e-35	0
rs8064154	16-11125562-A-G	intron	GWAS	Open_Targets_22.09	Type 1 diabetes	6.08e-35	-0.183512
rs8064154	16-11125562-A-G	intron	GWAS	Open_Targets_22.09	Asthma	9.8e-35	-0.0091871
rs8064154	16-11125562-A-G	intron	GWAS	Open_Targets_22.09	Asthma	4e-34	0
rs8064154	16-11125562-A-G	intron	GWAS	Open_Targets_22.09	Eosinophil percentage of white cells	4.69e-34	-0.0504511
rs8064154	16-11125562-A-G	intron	GWAS	Open_Targets_22.09	Asthma	2e-33	0
rs8064154	16-11125562-A-G	intron	GWAS	Open_Targets_22.09	Asthma	6e-33	0
rs8064154	16-11125562-A-G	intron	GWAS	Open_Targets_22.09	Eosinophil percentage of granulocytes	6.42e-33	-0.0497817
rs8064154	16-11125562-A-G	intron	GWAS	Open_Targets_22.09	Eosinophil percentage of white cells	8.2e-32	-0.0439337
rs8064154	16-11125562-A-G	intron	GWAS	Open_Targets_22.09	Neutrophil percentage of granulocytes	5.39e-31	0.04813
rs8064154	16-11125562-A-G	intron	GWAS	Open_Targets_22.09	Asthma	1e-30	0
rs8064154	16-11125562-A-G	intron	GWAS	Open_Targets_22.09	Eosinophil percentage of granulocytes	1.37e-29	-0.0424653
rs8064154	16-11125562-A-G	intron	GWAS	Open_Targets_22.09	Asthma | blood clot, dvt, bronchitis, emphysema, asthma, rhinitis, eczema, allergy diagnosed by doctor	5.26e-29	-0.095459
rs8064154	16-11125562-A-G	intron	GWAS	Open_Targets_22.09	Asthma | non-cancer illness code, self-reported	6.37e-29	-0.0950153
rs8064154	16-11125562-A-G	intron	GWAS	Open_Targets_22.09	Neutrophil percentage of granulocytes	3.13e-28	0.0414182
rs8064154	16-11125562-A-G	intron	GWAS	Open_Targets_22.09	Respiratory diseases	9e-28	0
rs8064154	16-11125562-A-G	intron	GWAS	Open_Targets_22.09	Respiratory or ear-nose-throat disease	2.4e-27	-0.0097797
rs8064154	16-11125562-A-G	intron	GWAS	Open_Targets_22.09	Asthma	2.47e-27	-0.0824693
rs8064154	16-11125562-A-G	intron	GWAS	FinnGen_MVP_UKBB_meta	Asthma (more control exclusions)	5.75e-27	-0.0472
rs8064154	16-11125562-A-G	intron	GWAS	Open_Targets_22.09	Multiple sclerosis	8.19e-27	-0.193099
rs8064154	16-11125562-A-G	intron	GWAS	Open_Targets_22.09	Primary biliary cholangitis	4e-26	-0.224808
rs8064154	16-11125562-A-G	intron	GWAS	Open_Targets_22.09	Allergic disease (asthma, hay fever or eczema)	6.52e-26	-0.0695
rs8064154	16-11125562-A-G	intron	GWAS	Open_Targets_22.09	Atopic asthma	1e-25	0
rs8064154	16-11125562-A-G	intron	GWAS	Open_Targets_22.09	Multiple sclerosis	1.09e-24	-0.180683
rs8064154	16-11125562-A-G	intron	GWAS	Open_Targets_22.09	Primary biliary cholangitis	7e-24	-0.239954
rs8064154	16-11125562-A-G	intron	GWAS	Open_Targets_22.09	Type 1 diabetes	7.29e-23	-0.154856
rs8064154	16-11125562-A-G	intron	GWAS	Open_Targets_22.09	Type 1 diabetes	7.99e-22	-0.192008
rs8064154	16-11125562-A-G	intron	GWAS	Open_Targets_22.09	Asthma or allergic disease (pleiotropy)	2e-21	0
rs8064154	16-11125562-A-G	intron	GWAS	Open_Targets_22.09	None of the above | blood clot, dvt, bronchitis, emphysema, asthma, rhinitis, eczema, allergy diagnosed by doctor	3.41e-21	0.0499252
rs8064154	16-11125562-A-G	intron	GWAS	Open_Targets_22.09	Type 1 diabetes	2.24e-20	-0.185005
rs8064154	16-11125562-A-G	intron	GWAS	Open_Targets_22.09	Asthma (childhood onset)	3e-20	0
rs8064154	16-11125562-A-G	intron	GWAS	Open_Targets_22.09	Wheeze or whistling in the chest in last year	7.45e-20	-0.0620616
rs8064154	16-11125562-A-G	intron	GWAS	Open_Targets_22.09	Asthma (adult onset)	1e-19	0
rs8064154	16-11125562-A-G	intron	GWAS	Open_Targets_22.09	Asthma	8.4e-19	-0.0059938
rs8064154	16-11125562-A-G	intron	GWAS	FGR12_UKBB	Asthma (more control exclusions)	1e-18	-0.05
rs8064154	16-11125562-A-G	intron	GWAS	Open_Targets_22.09	Type 1 diabetes	3e-18	-0.207014
rs8064154	16-11125562-A-G	intron	GWAS	Open_Targets_22.09	Asthma (moderate or severe)	4e-18	-0.150823
rs8064154	16-11125562-A-G	intron	GWAS	Open_Targets_22.09	Type 1 diabetes	2.1e-17	-0.199659
rs8064154	16-11125562-A-G	intron	GWAS	Open_Targets_22.09	Asthma | non-cancer illness code, self-reported	2.61e-17	-0.0652801
rs8064154	16-11125562-A-G	intron	GWAS	Open_Targets_22.09	Asthma | blood clot, dvt, bronchitis, emphysema, asthma, rhinitis, eczema, allergy diagnosed by doctor	3.02e-17	-0.0653555
rs8064154	16-11125562-A-G	intron	GWAS	Open_Targets_22.09	Type 1 diabetes	4.72e-17	-0.130597
rs8064154	16-11125562-A-G	intron	GWAS	Open_Targets_22.09	Type 1 diabetes	2e-16	0
rs8064154	16-11125562-A-G	intron	GWAS	Open_Targets_22.09	Systemic lupus erythematosus	2e-16	0
rs8064154	16-11125562-A-G	intron	GWAS	Open_Targets_22.09	Type 1 diabetes	2e-16	0
rs8064154	16-11125562-A-G	intron	GWAS	Open_Targets_22.09	Hayfever, allergic rhinitis or eczema | blood clot, dvt, bronchitis, emphysema, asthma, rhinitis, eczema, allergy diagnosed by doctor	5.49e-16	-0.0472272
rs8064154	16-11125562-A-G	intron	GWAS	Open_Targets_22.09	Nonatopic asthma	6e-16	0
rs8064154	16-11125562-A-G	intron	GWAS	FinnGen_MVP_UKBB_meta	Nasal polyp	7.94e-16	-0.0952
rs8064154	16-11125562-A-G	intron	GWAS	Open_Targets_22.09	Medication use (adrenergics, inhalants)	9e-16	0
rs8064154	16-11125562-A-G	intron	GWAS	FinnGen_MVP_UKBB_meta	MS-disease / Multiple Sclerosis	1.1e-15	-0.139
rs8064154	16-11125562-A-G	intron	GWAS	Open_Targets_22.09	acne vulgaris	2e-15	-0.0953102
rs8064154	16-11125562-A-G	intron	GWAS	Open_Targets_22.09	Asthma (adult onset)	3e-15	0
rs8064154	16-11125562-A-G	intron	GWAS	Open_Targets_22.09	Type 1 diabetes	3e-15	-0.2034
rs8064154	16-11125562-A-G	intron	GWAS	Open_Targets_22.09	Asthma	4e-15	0
rs8064154	16-11125562-A-G	intron	GWAS	Open_Targets_22.09	Immunological or systemic disorder	4e-15	-0.0052202
rs8064154	16-11125562-A-G	intron	GWAS	Open_Targets_22.09	Allergic rhinitis	8e-15	-0.102808
rs8064154	16-11125562-A-G	intron	GWAS	Open_Targets_22.09	Asthma	1e-14	-0.085
rs8064154	16-11125562-A-G	intron	GWAS	Open_Targets_22.09	Respiratory or ear-nose-throat disease	1.1e-14	-0.0062653
rs8064154	16-11125562-A-G	intron	GWAS	Open_Targets_22.09	Allergy, hypersensitivity or anaphylaxis	1.4e-14	-0.0047824
rs8064154	16-11125562-A-G	intron	GWAS	FGR12_UKBB	Nasal polyp	1.58e-14	-0.108
rs8064154	16-11125562-A-G	intron	GWAS	Open_Targets_22.09	Primary biliary cholangitis	2.4e-14	-0.271809
rs8064154	16-11125562-A-G	intron	GWAS	Open_Targets_22.09	Allergic disease (asthma, hay fever or eczema)	3.66e-14	-0.0456
rs8064154	16-11125562-A-G	intron	GWAS	Open_Targets_22.09	Primary biliary cirrhosis	4.8e-14	-0.258253
rs8064154	16-11125562-A-G	intron	GWAS	Open_Targets_22.09	Type 1 diabetes	5e-14	0.182322
rs8064154	16-11125562-A-G	intron	GWAS	Open_Targets_22.09	Asthma (childhood onset)	5e-14	-0.1415
rs8064154	16-11125562-A-G	intron	GWAS	Open_Targets_22.09	Asthma	5.73e-14	-0.0515049
rs8064154	16-11125562-A-G	intron	GWAS	Open_Targets_22.09	Cystatin C levels	6.1e-14	-0.0145492
rs8064154	16-11125562-A-G	intron	GWAS	Open_Targets_22.09	Type 1 diabetes	6.12e-14	-0.1889
rs8064154	16-11125562-A-G	intron	GWAS	FinnGen_drugs	R01A Nasal decongestants for topical use	1.69e-13	-0.0140296
rs8064154	16-11125562-A-G	intron	GWAS	FinnGen_drugs	R01AD Corticosteroids	3.26e-13	-0.013837
rs8064154	16-11125562-A-G	intron	GWAS	Kanta_2025_03	Eosinophils [#/volume] in Blood [e9/l], sample-wise median	3.97e-13	-0.0250422
rs8064154	16-11125562-A-G	intron	GWAS	Open_Targets_22.09	Primary sclerosing cholangitis	4e-13	-0.182322
rs8064154	16-11125562-A-G	intron	GWAS	Open_Targets_22.09	Systemic lupus erythematosus	6e-13	0
rs8064154	16-11125562-A-G	intron	GWAS	Open_Targets_22.09	Type 1 diabetes	7e-13	0
rs8064154	16-11125562-A-G	intron	GWAS	FinnGen_R12	Asthma/COPD (KELA code 203)	1.66e-12	-0.0483118
rs8064154	16-11125562-A-G	intron	GWAS	Open_Targets_22.09	Asthma	2.06e-12	-0.103741
rs8064154	16-11125562-A-G	intron	GWAS	Open_Targets_22.09	Multiple sclerosis	2.14e-12	0.187142
rs8064154	16-11125562-A-G	intron	GWAS	Open_Targets_22.09	Primary biliary cholangitis	3e-12	-0.254642
rs8064154	16-11125562-A-G	intron	GWAS	FGR12_UKBB	Asthma (only as main-diagnosis) (more control exclusions)	3.98e-12	-0.0517
rs8064154	16-11125562-A-G	intron	GWAS	FinnGen_drugs	R01 Nasal preparations	4.2e-12	-0.0134443
rs8064154	16-11125562-A-G	intron	GWAS	Open_Targets_22.09	Type 1 diabetes	5.04e-12	-0.160069
rs8064154	16-11125562-A-G	intron	GWAS	Open_Targets_22.09	Sex hormone-binding globulin levels adjusted for BMI	5.1e-12	-0.0054743
rs8064154	16-11125562-A-G	intron	GWAS	Open_Targets_22.09	Wheeze or whistling in the chest in last year	5.9e-12	-0.0422271
rs8064154	16-11125562-A-G	intron	GWAS	Open_Targets_22.09	Primary biliary cirrhosis	7.36e-12	-0.22665
rs8064154	16-11125562-A-G	intron	GWAS	FGR12_UKBB	Allergic rhinitis	1e-11	-0.0557
rs8064154	16-11125562-A-G	intron	GWAS	Open_Targets_22.09	Sex hormone-binding globulin levels	2.1e-11	-0.0124092
rs8064154	16-11125562-A-G	intron	GWAS	Open_Targets_22.09	Neutrophil percentage of white cells	3.1e-11	0.0166902
rs8064154	16-11125562-A-G	intron	GWAS	FinnGen_R12	Chronic lower respiratory diseases	3.31e-11	-0.0378415
rs8064154	16-11125562-A-G	intron	GWAS	FGR12_UKBB	MS-disease / Multiple Sclerosis	5.01e-11	-0.152
rs8064154	16-11125562-A-G	intron	GWAS	FGR12_UKBB	Type 1 diabetes, definitions combined	5.01e-11	-0.116
rs8064154	16-11125562-A-G	intron	GWAS	Open_Targets_22.09	Type 1 diabetes	7e-11	-0.431782
rs8064154	16-11125562-A-G	intron	GWAS	Kanta_2025_03	Eosinophils/100 leukocytes in Blood [%], sample-wise median	7.13e-11	-0.0228404
rs8064154	16-11125562-A-G	intron	GWAS	FinnGen_R12	Asthma (more control exclusions)	8.77e-11	-0.046197
rs8064154	16-11125562-A-G	intron	GWAS	FinnGen_R12	Asthma (only as main-diagnosis) (more control exclusions)	9.48e-11	-0.0504278
rs8064154	16-11125562-A-G	intron	GWAS	FGR12_UKBB	Vitamin B12 deficiency anaemia	1.41e-10	-0.134
rs8064154	16-11125562-A-G	intron	GWAS	Open_Targets_22.09	Hayfever/allergic rhinitis | non-cancer illness code, self-reported	1.44e-10	-0.0752252
rs8064154	16-11125562-A-G	intron	GWAS	FinnGen_drugs	R06A Antihistamines for systemic use	1.45e-10	-0.0118268
rs8064154	16-11125562-A-G	intron	GWAS	Open_Targets_22.09	Sex hormone-binding globulin levels	2.9e-10	-0.00593
rs8064154	16-11125562-A-G	intron	GWAS	FGR12_UKBB	Autoimmune diseases excluding thyroid diseases	4.57e-10	-0.0356
rs8064154	16-11125562-A-G	intron	GWAS	Open_Targets_22.09	Allergy, hypersensitivity or anaphylaxis	4.6e-10	-0.0034576
rs8064154	16-11125562-A-G	intron	GWAS	FinnGen_R12	Nasal polyp	5.62e-10	-0.105746
rs8064154	16-11125562-A-G	intron	GWAS	Open_Targets_22.09	Immunological or systemic disorder	6.4e-10	-0.0036719
rs8064154	16-11125562-A-G	intron	GWAS	FinnGen_MVP_UKBB_meta	Suppurative and unspecified otitis media	8.71e-10	-0.0506
rs8064154	16-11125562-A-G	intron	GWAS	FinnGen_drugs	R03BA Glucocorticoids	1.18e-09	-0.009899
rs8064154	16-11125562-A-G	intron	GWAS	FGR12_UKBB	Autoimmune diseases	2.75e-09	-0.0257
rs8064154	16-11125562-A-G	intron	GWAS	Open_Targets_22.09	Pulse pressure	4e-09	0.102
rs8064154	16-11125562-A-G	intron	GWAS	Open_Targets_22.09	Medication use (glucocorticoids)	4e-09	0
rs8064154	16-11125562-A-G	intron	GWAS	Open_Targets_22.09	Multiple sclerosis	4e-09	-0.0960704
rs8064154	16-11125562-A-G	intron	GWAS	Open_Targets_22.09	Lymphocyte counts	4.29e-09	-0.011671
rs8064154	16-11125562-A-G	intron	GWAS	FinnGen_MVP_UKBB_meta	Psoriasis	6.03e-09	0.0422
rs8064154	16-11125562-A-G	intron	GWAS	Open_Targets_22.09	Asthma	9.68e-09	-0.0567
rs8064154	16-11125562-A-G	intron	GWAS	Open_Targets_22.09	Asthma and hay fever	1e-08	-0.157004
rs8064154	16-11125562-A-G	intron	GWAS	Open_Targets_22.09	Lung function (FEV1/FVC)	1e-08	0
rs8064154	16-11125562-A-G	intron	GWAS	Open_Targets_22.09	Asthma (adult onset)	1e-08	-0.0704585
rs8064154	16-11125562-A-G	intron	GWAS	FinnGen_R12	Vitamin B12 deficiency anaemia	1.41e-08	-0.133835
rs8064154	16-11125562-A-G	intron	GWAS	FinnGen_drugs	J01F Macrolides and lincosamides	1.76e-08	-0.0112408
rs8064154	16-11125562-A-G	intron	GWAS	Open_Targets_22.09	Lung function (FEV1/FVC)	1.89e-08	0.0154
rs8064154	16-11125562-A-G	intron	GWAS	FinnGen_R12	Type 1 diabetes, definitions combined	2.1e-08	-0.132516
rs8064154	16-11125562-A-G	intron	GWAS	FinnGen_MVP_UKBB_meta	Type 1 diabetes, definitions combined	2.34e-08	-0.0464
rs8064154	16-11125562-A-G	intron	GWAS	Open_Targets_22.09	Peak expiratory flow	2.88e-08	0.0162
rs8064154	16-11125562-A-G	intron	GWAS	FGR12_UKBB	Type1 diabetes, definitions combined, early onset	3.8e-08	-0.108
rs8064154	16-11125562-A-G	intron	GWAS	FinnGen_R12	Autoimmune diseases	3.85e-08	-0.0280679
rs28529403	16-30123335-T-C	intron	GWAS	Open_Targets_22.09	Red blood cell count	9.31e-69	0.034757
rs28529403	16-30123335-T-C	intron	GWAS	Open_Targets_22.09	Red blood cell count	9.31e-69	0.034757
rs28529403	16-30123335-T-C	intron	GWAS	Open_Targets_22.09	Red blood cell count	9.31e-69	0.034757
rs28529403	16-30123335-T-C	intron	GWAS	Open_Targets_22.09	Red blood cell count	7.3e-66	0.0368229
rs28529403	16-30123335-T-C	intron	GWAS	Open_Targets_22.09	Red blood cell count	7.3e-66	0.0368229
rs28529403	16-30123335-T-C	intron	GWAS	Open_Targets_22.09	Red blood cell count	7.3e-66	0.0368229
rs28529403	16-30123335-T-C	intron	GWAS	Open_Targets_22.09	Mean corpuscular volume	6.4e-64	-0.032888
rs28529403	16-30123335-T-C	intron	GWAS	Open_Targets_22.09	Mean corpuscular volume	6.4e-64	-0.032888
rs28529403	16-30123335-T-C	intron	GWAS	Open_Targets_22.09	Mean corpuscular volume	6.4e-64	-0.032888
rs28529403	16-30123335-T-C	intron	GWAS	Open_Targets_22.09	Mean corpuscular hemoglobin	9.57e-62	-0.032704
rs28529403	16-30123335-T-C	intron	GWAS	Open_Targets_22.09	Mean corpuscular hemoglobin	9.57e-62	-0.032704
rs28529403	16-30123335-T-C	intron	GWAS	Open_Targets_22.09	Mean corpuscular hemoglobin	9.57e-62	-0.032704
rs28529403	16-30123335-T-C	intron	GWAS	Open_Targets_22.09	Mean corpuscular volume	1.3e-58	-0.0340206
rs28529403	16-30123335-T-C	intron	GWAS	Open_Targets_22.09	Mean corpuscular volume	1.3e-58	-0.0340206
rs28529403	16-30123335-T-C	intron	GWAS	Open_Targets_22.09	Mean corpuscular volume	1.3e-58	-0.0340206
rs28529403	16-30123335-T-C	intron	GWAS	Open_Targets_22.09	Mean spheric corpuscular volume	1.8e-58	-0.0342994
rs28529403	16-30123335-T-C	intron	GWAS	Open_Targets_22.09	Mean spheric corpuscular volume	1.8e-58	-0.0342994
rs28529403	16-30123335-T-C	intron	GWAS	Open_Targets_22.09	Mean spheric corpuscular volume	1.8e-58	-0.0342994
rs28529403	16-30123335-T-C	intron	GWAS	Open_Targets_22.09	Mean reticulocyte volume	1.9e-55	-0.0342246
rs28529403	16-30123335-T-C	intron	GWAS	Open_Targets_22.09	Mean reticulocyte volume	1.9e-55	-0.0342246
rs28529403	16-30123335-T-C	intron	GWAS	Open_Targets_22.09	Mean reticulocyte volume	1.9e-55	-0.0342246
rs28529403	16-30123335-T-C	intron	GWAS	Open_Targets_22.09	Mean corpuscular hemoglobin	3.6e-54	-0.032985
rs28529403	16-30123335-T-C	intron	GWAS	Open_Targets_22.09	Mean corpuscular hemoglobin	3.6e-54	-0.032985
rs28529403	16-30123335-T-C	intron	GWAS	Open_Targets_22.09	Mean corpuscular hemoglobin	3.6e-54	-0.032985
rs28529403	16-30123335-T-C	intron	GWAS	Open_Targets_22.09	Leg fat-free mass (right)	1.15e-50	0.04291
rs28529403	16-30123335-T-C	intron	GWAS	Open_Targets_22.09	Leg fat-free mass (right)	1.15e-50	0.04291
rs28529403	16-30123335-T-C	intron	GWAS	Open_Targets_22.09	Leg fat-free mass (right)	1.15e-50	0.04291
rs28529403	16-30123335-T-C	intron	GWAS	Open_Targets_22.09	Arm fat-free mass (left)	1.8e-50	0.0167292
rs28529403	16-30123335-T-C	intron	GWAS	Open_Targets_22.09	Arm fat-free mass (left)	1.8e-50	0.0167292
rs28529403	16-30123335-T-C	intron	GWAS	Open_Targets_22.09	Arm fat-free mass (left)	1.8e-50	0.0167292
rs28529403	16-30123335-T-C	intron	GWAS	Open_Targets_22.09	Leg fat-free mass (left)	6.59e-48	0.0417759
rs28529403	16-30123335-T-C	intron	GWAS	Open_Targets_22.09	Leg fat-free mass (left)	6.59e-48	0.0417759
rs28529403	16-30123335-T-C	intron	GWAS	Open_Targets_22.09	Leg fat-free mass (left)	6.59e-48	0.0417759
rs28529403	16-30123335-T-C	intron	GWAS	Open_Targets_22.09	Leg predicted mass (left)	8.38e-48	0.0391268
rs28529403	16-30123335-T-C	intron	GWAS	Open_Targets_22.09	Leg predicted mass (left)	8.38e-48	0.0391268
rs28529403	16-30123335-T-C	intron	GWAS	Open_Targets_22.09	Leg predicted mass (left)	8.38e-48	0.0391268
rs28529403	16-30123335-T-C	intron	GWAS	Kanta_2025_03	MCV [Entitic volume] [fl], sample-wise median	8.76e-43	-0.0257756
rs28529403	16-30123335-T-C	intron	GWAS	Kanta_2025_03	MCV [Entitic volume] [fl], sample-wise median	8.76e-43	-0.0257756
rs28529403	16-30123335-T-C	intron	GWAS	Kanta_2025_03	MCV [Entitic volume] [fl], sample-wise median	8.76e-43	-0.0257756
rs28529403	16-30123335-T-C	intron	GWAS	Open_Targets_22.09	Red blood cell (erythrocyte) count	8.6e-39	0.0111239
rs28529403	16-30123335-T-C	intron	GWAS	Open_Targets_22.09	Red blood cell (erythrocyte) count	8.6e-39	0.0111239
rs28529403	16-30123335-T-C	intron	GWAS	Open_Targets_22.09	Red blood cell (erythrocyte) count	8.6e-39	0.0111239
rs28529403	16-30123335-T-C	intron	GWAS	Open_Targets_22.09	Leg predicted mass (right)	1.64e-38	-0.0355874
rs28529403	16-30123335-T-C	intron	GWAS	Open_Targets_22.09	Leg predicted mass (right)	1.64e-38	-0.0355874
rs28529403	16-30123335-T-C	intron	GWAS	Open_Targets_22.09	Leg predicted mass (right)	1.64e-38	-0.0355874
rs28529403	16-30123335-T-C	intron	GWAS	Open_Targets_22.09	Leg fat-free mass (right)	2.08e-38	-0.0379013
rs28529403	16-30123335-T-C	intron	GWAS	Open_Targets_22.09	Leg fat-free mass (right)	2.08e-38	-0.0379013
rs28529403	16-30123335-T-C	intron	GWAS	Open_Targets_22.09	Leg fat-free mass (right)	2.08e-38	-0.0379013
rs28529403	16-30123335-T-C	intron	GWAS	Open_Targets_22.09	Whole body water mass	6.35e-38	-0.143779
rs28529403	16-30123335-T-C	intron	GWAS	Open_Targets_22.09	Whole body water mass	6.35e-38	-0.143779
rs28529403	16-30123335-T-C	intron	GWAS	Open_Targets_22.09	Whole body water mass	6.35e-38	-0.143779
rs28529403	16-30123335-T-C	intron	GWAS	Open_Targets_22.09	Body mass index	7e-38	0.0219
rs28529403	16-30123335-T-C	intron	GWAS	Open_Targets_22.09	Body mass index	7e-38	0.0219
rs28529403	16-30123335-T-C	intron	GWAS	Open_Targets_22.09	Body mass index	7e-38	0.0219
rs28529403	16-30123335-T-C	intron	GWAS	Kanta_2025_03	MCH [Entitic mass] [pg], sample-wise median	8.12e-38	-0.0243983
rs28529403	16-30123335-T-C	intron	GWAS	Kanta_2025_03	MCH [Entitic mass] [pg], sample-wise median	8.12e-38	-0.0243983
rs28529403	16-30123335-T-C	intron	GWAS	Kanta_2025_03	MCH [Entitic mass] [pg], sample-wise median	8.12e-38	-0.0243983
rs28529403	16-30123335-T-C	intron	GWAS	Open_Targets_22.09	Basal metabolic rate	1.9e-37	-25.9815
rs28529403	16-30123335-T-C	intron	GWAS	Open_Targets_22.09	Basal metabolic rate	1.9e-37	-25.9815
rs28529403	16-30123335-T-C	intron	GWAS	Open_Targets_22.09	Basal metabolic rate	1.9e-37	-25.9815
rs28529403	16-30123335-T-C	intron	GWAS	Open_Targets_22.09	Whole body fat-free mass	3.96e-37	-0.193071
rs28529403	16-30123335-T-C	intron	GWAS	Open_Targets_22.09	Whole body fat-free mass	3.96e-37	-0.193071
rs28529403	16-30123335-T-C	intron	GWAS	Open_Targets_22.09	Whole body fat-free mass	3.96e-37	-0.193071
rs28529403	16-30123335-T-C	intron	GWAS	Open_Targets_22.09	Leg fat-free mass (left)	1.2e-35	-0.0365288
rs28529403	16-30123335-T-C	intron	GWAS	Open_Targets_22.09	Leg fat-free mass (left)	1.2e-35	-0.0365288
rs28529403	16-30123335-T-C	intron	GWAS	Open_Targets_22.09	Leg fat-free mass (left)	1.2e-35	-0.0365288
rs28529403	16-30123335-T-C	intron	GWAS	Open_Targets_22.09	Leg predicted mass (left)	1.22e-35	-0.0342488
rs28529403	16-30123335-T-C	intron	GWAS	Open_Targets_22.09	Leg predicted mass (left)	1.22e-35	-0.0342488
rs28529403	16-30123335-T-C	intron	GWAS	Open_Targets_22.09	Leg predicted mass (left)	1.22e-35	-0.0342488
rs28529403	16-30123335-T-C	intron	GWAS	Open_Targets_22.09	Body mass index	7e-35	0
rs28529403	16-30123335-T-C	intron	GWAS	Open_Targets_22.09	Body mass index	7e-35	0
rs28529403	16-30123335-T-C	intron	GWAS	Open_Targets_22.09	Body mass index	7e-35	0
rs28529403	16-30123335-T-C	intron	GWAS	Open_Targets_22.09	Body mass index	1.4e-34	0.0236881
rs28529403	16-30123335-T-C	intron	GWAS	Open_Targets_22.09	Body mass index	1.4e-34	0.0236881
rs28529403	16-30123335-T-C	intron	GWAS	Open_Targets_22.09	Body mass index	1.4e-34	0.0236881
rs28529403	16-30123335-T-C	intron	GWAS	Open_Targets_22.09	Body mass index	6e-34	0.0236
rs28529403	16-30123335-T-C	intron	GWAS	Open_Targets_22.09	Body mass index	6e-34	0.0236
rs28529403	16-30123335-T-C	intron	GWAS	Open_Targets_22.09	Body mass index	6e-34	0.0236
rs28529403	16-30123335-T-C	intron	GWAS	Open_Targets_22.09	Arm fat-free mass (left)	9.23e-34	-0.0138371
rs28529403	16-30123335-T-C	intron	GWAS	Open_Targets_22.09	Arm fat-free mass (left)	9.23e-34	-0.0138371
rs28529403	16-30123335-T-C	intron	GWAS	Open_Targets_22.09	Arm fat-free mass (left)	9.23e-34	-0.0138371
rs28529403	16-30123335-T-C	intron	GWAS	Open_Targets_22.09	Weight	9.73e-34	-0.411438
rs28529403	16-30123335-T-C	intron	GWAS	Open_Targets_22.09	Weight	9.73e-34	-0.411438
rs28529403	16-30123335-T-C	intron	GWAS	Open_Targets_22.09	Weight	9.73e-34	-0.411438
rs28529403	16-30123335-T-C	intron	GWAS	Kanta_2025_03	Erythrocytes [#/volume] in Blood [e12/l], sample-wise median	9.8e-34	0.0232541
rs28529403	16-30123335-T-C	intron	GWAS	Kanta_2025_03	Erythrocytes [#/volume] in Blood [e12/l], sample-wise median	9.8e-34	0.0232541
rs28529403	16-30123335-T-C	intron	GWAS	Kanta_2025_03	Erythrocytes [#/volume] in Blood [e12/l], sample-wise median	9.8e-34	0.0232541
rs28529403	16-30123335-T-C	intron	GWAS	Open_Targets_22.09	Arm fat-free mass (right)	1.5e-33	-0.0128112
rs28529403	16-30123335-T-C	intron	GWAS	Open_Targets_22.09	Arm fat-free mass (right)	1.5e-33	-0.0128112
rs28529403	16-30123335-T-C	intron	GWAS	Open_Targets_22.09	Arm fat-free mass (right)	1.5e-33	-0.0128112
rs28529403	16-30123335-T-C	intron	GWAS	Open_Targets_22.09	Body mass index	2e-33	0
rs28529403	16-30123335-T-C	intron	GWAS	Open_Targets_22.09	Body mass index	2e-33	0
rs28529403	16-30123335-T-C	intron	GWAS	Open_Targets_22.09	Body mass index	2e-33	0
rs28529403	16-30123335-T-C	intron	GWAS	Open_Targets_22.09	Arm predicted mass (left)	2.15e-33	-0.0129397
rs28529403	16-30123335-T-C	intron	GWAS	Open_Targets_22.09	Arm predicted mass (left)	2.15e-33	-0.0129397
rs28529403	16-30123335-T-C	intron	GWAS	Open_Targets_22.09	Arm predicted mass (left)	2.15e-33	-0.0129397
rs28529403	16-30123335-T-C	intron	GWAS	Open_Targets_22.09	Arm predicted mass (right)	5.39e-33	-0.011968
rs28529403	16-30123335-T-C	intron	GWAS	Open_Targets_22.09	Arm predicted mass (right)	5.39e-33	-0.011968
rs28529403	16-30123335-T-C	intron	GWAS	Open_Targets_22.09	Arm predicted mass (right)	5.39e-33	-0.011968
rs28529403	16-30123335-T-C	intron	GWAS	Open_Targets_22.09	Weight	8.25e-33	-0.407106
rs28529403	16-30123335-T-C	intron	GWAS	Open_Targets_22.09	Weight	8.25e-33	-0.407106
rs28529403	16-30123335-T-C	intron	GWAS	Open_Targets_22.09	Weight	8.25e-33	-0.407106
rs28529403	16-30123335-T-C	intron	GWAS	Open_Targets_22.09	Hip circumference	8.64e-33	0.257653
rs28529403	16-30123335-T-C	intron	GWAS	Open_Targets_22.09	Hip circumference	8.64e-33	0.257653
rs28529403	16-30123335-T-C	intron	GWAS	Open_Targets_22.09	Hip circumference	8.64e-33	0.257653
rs28529403	16-30123335-T-C	intron	GWAS	Open_Targets_22.09	Trunk fat-free mass	2.65e-32	-0.0925988
rs28529403	16-30123335-T-C	intron	GWAS	Open_Targets_22.09	Trunk fat-free mass	2.65e-32	-0.0925988
rs28529403	16-30123335-T-C	intron	GWAS	Open_Targets_22.09	Trunk fat-free mass	2.65e-32	-0.0925988
rs28529403	16-30123335-T-C	intron	GWAS	Open_Targets_22.09	Trunk predicted mass	3.18e-32	-0.0886804
rs28529403	16-30123335-T-C	intron	GWAS	Open_Targets_22.09	Trunk predicted mass	3.18e-32	-0.0886804
rs28529403	16-30123335-T-C	intron	GWAS	Open_Targets_22.09	Trunk predicted mass	3.18e-32	-0.0886804
rs28529403	16-30123335-T-C	intron	GWAS	Open_Targets_22.09	Body mass index	1e-31	0
rs28529403	16-30123335-T-C	intron	GWAS	Open_Targets_22.09	Body mass index	1e-31	0
rs28529403	16-30123335-T-C	intron	GWAS	Open_Targets_22.09	Body mass index	1e-31	0
rs28529403	16-30123335-T-C	intron	GWAS	FinnGen_R12	Weight, inverse-rank normalized	4.83e-31	-0.0239738
rs28529403	16-30123335-T-C	intron	GWAS	FinnGen_R12	Weight, inverse-rank normalized	4.83e-31	-0.0239738
rs28529403	16-30123335-T-C	intron	GWAS	FinnGen_R12	Weight, inverse-rank normalized	4.83e-31	-0.0239738
rs28529403	16-30123335-T-C	intron	GWAS	Open_Targets_22.09	Impedance of leg (right)	6.74e-31	-0.888581
rs28529403	16-30123335-T-C	intron	GWAS	Open_Targets_22.09	Impedance of leg (right)	6.74e-31	-0.888581
rs28529403	16-30123335-T-C	intron	GWAS	Open_Targets_22.09	Impedance of leg (right)	6.74e-31	-0.888581
rs28529403	16-30123335-T-C	intron	GWAS	Open_Targets_22.09	Impedance of leg (right)	2.48e-30	0.896111
rs28529403	16-30123335-T-C	intron	GWAS	Open_Targets_22.09	Impedance of leg (right)	2.48e-30	0.896111
rs28529403	16-30123335-T-C	intron	GWAS	Open_Targets_22.09	Impedance of leg (right)	2.48e-30	0.896111
rs28529403	16-30123335-T-C	intron	GWAS	Open_Targets_22.09	Chronic inflammatory diseases (ankylosing spondylitis, Crohn's disease, psoriasis, primary sclerosing cholangitis, ulcerative colitis) (pleiotropy) [subset analysis]	4e-30	0
rs28529403	16-30123335-T-C	intron	GWAS	Open_Targets_22.09	Chronic inflammatory diseases (ankylosing spondylitis, Crohn's disease, psoriasis, primary sclerosing cholangitis, ulcerative colitis) (pleiotropy) [subset analysis]	4e-30	0
rs28529403	16-30123335-T-C	intron	GWAS	Open_Targets_22.09	Chronic inflammatory diseases (ankylosing spondylitis, Crohn's disease, psoriasis, primary sclerosing cholangitis, ulcerative colitis) (pleiotropy) [subset analysis]	4e-30	0
rs28529403	16-30123335-T-C	intron	GWAS	Open_Targets_22.09	Waist circumference	5.67e-30	-0.326155
rs28529403	16-30123335-T-C	intron	GWAS	Open_Targets_22.09	Waist circumference	5.67e-30	-0.326155
rs28529403	16-30123335-T-C	intron	GWAS	Open_Targets_22.09	Waist circumference	5.67e-30	-0.326155
rs28529403	16-30123335-T-C	intron	GWAS	Open_Targets_22.09	Body mass index (bmi)	1.82e-29	0.126127
rs28529403	16-30123335-T-C	intron	GWAS	Open_Targets_22.09	Body mass index (bmi)	1.82e-29	0.126127
rs28529403	16-30123335-T-C	intron	GWAS	Open_Targets_22.09	Body mass index (bmi)	1.82e-29	0.126127
rs28529403	16-30123335-T-C	intron	GWAS	Open_Targets_22.09	Impedance of leg (left)	7.66e-28	-0.839832
rs28529403	16-30123335-T-C	intron	GWAS	Open_Targets_22.09	Impedance of leg (left)	7.66e-28	-0.839832
rs28529403	16-30123335-T-C	intron	GWAS	Open_Targets_22.09	Impedance of leg (left)	7.66e-28	-0.839832
rs28529403	16-30123335-T-C	intron	GWAS	Open_Targets_22.09	Body mass index (bmi)	1.73e-27	0.122269
rs28529403	16-30123335-T-C	intron	GWAS	Open_Targets_22.09	Body mass index (bmi)	1.73e-27	0.122269
rs28529403	16-30123335-T-C	intron	GWAS	Open_Targets_22.09	Body mass index (bmi)	1.73e-27	0.122269
rs28529403	16-30123335-T-C	intron	GWAS	Open_Targets_22.09	Ankle spacing width	3.72e-27	-0.135948
rs28529403	16-30123335-T-C	intron	GWAS	Open_Targets_22.09	Ankle spacing width	3.72e-27	-0.135948
rs28529403	16-30123335-T-C	intron	GWAS	Open_Targets_22.09	Ankle spacing width	3.72e-27	-0.135948
rs28529403	16-30123335-T-C	intron	GWAS	Open_Targets_22.09	Ankle spacing width	4.15e-27	-0.13574
rs28529403	16-30123335-T-C	intron	GWAS	Open_Targets_22.09	Ankle spacing width	4.15e-27	-0.13574
rs28529403	16-30123335-T-C	intron	GWAS	Open_Targets_22.09	Ankle spacing width	4.15e-27	-0.13574
rs28529403	16-30123335-T-C	intron	GWAS	Open_Targets_22.09	Impedance of leg (left)	7.85e-27	0.838599
rs28529403	16-30123335-T-C	intron	GWAS	Open_Targets_22.09	Impedance of leg (left)	7.85e-27	0.838599
rs28529403	16-30123335-T-C	intron	GWAS	Open_Targets_22.09	Impedance of leg (left)	7.85e-27	0.838599
rs28529403	16-30123335-T-C	intron	GWAS	Open_Targets_22.09	Adult body size	8e-27	0.014757
rs28529403	16-30123335-T-C	intron	GWAS	Open_Targets_22.09	Adult body size	8e-27	0.014757
rs28529403	16-30123335-T-C	intron	GWAS	Open_Targets_22.09	Adult body size	8e-27	0.014757
rs28529403	16-30123335-T-C	intron	GWAS	Open_Targets_22.09	Impedance of whole body	3.78e-26	1.70786
rs28529403	16-30123335-T-C	intron	GWAS	Open_Targets_22.09	Impedance of whole body	3.78e-26	1.70786
rs28529403	16-30123335-T-C	intron	GWAS	Open_Targets_22.09	Impedance of whole body	3.78e-26	1.70786
rs28529403	16-30123335-T-C	intron	GWAS	Open_Targets_22.09	Hip circumference	5.43e-26	-0.232444
rs28529403	16-30123335-T-C	intron	GWAS	Open_Targets_22.09	Hip circumference	5.43e-26	-0.232444
rs28529403	16-30123335-T-C	intron	GWAS	Open_Targets_22.09	Hip circumference	5.43e-26	-0.232444
rs28529403	16-30123335-T-C	intron	GWAS	Open_Targets_22.09	Predicted visceral adipose tissue	6e-26	0.0262727
rs28529403	16-30123335-T-C	intron	GWAS	Open_Targets_22.09	Predicted visceral adipose tissue	6e-26	0.0262727
rs28529403	16-30123335-T-C	intron	GWAS	Open_Targets_22.09	Predicted visceral adipose tissue	6e-26	0.0262727
rs28529403	16-30123335-T-C	intron	GWAS	Open_Targets_22.09	Body mass index (bmi)	9.63e-26	-0.119783
rs28529403	16-30123335-T-C	intron	GWAS	Open_Targets_22.09	Body mass index (bmi)	9.63e-26	-0.119783
rs28529403	16-30123335-T-C	intron	GWAS	Open_Targets_22.09	Body mass index (bmi)	9.63e-26	-0.119783
rs28529403	16-30123335-T-C	intron	GWAS	FinnGen_R12	Body-mass index, inverse-rank normalized	2.37e-25	-0.0230826
rs28529403	16-30123335-T-C	intron	GWAS	FinnGen_R12	Body-mass index, inverse-rank normalized	2.37e-25	-0.0230826
rs28529403	16-30123335-T-C	intron	GWAS	FinnGen_R12	Body-mass index, inverse-rank normalized	2.37e-25	-0.0230826
rs28529403	16-30123335-T-C	intron	GWAS	Open_Targets_22.09	Body mass index (bmi)	5.78e-25	-0.118281
rs28529403	16-30123335-T-C	intron	GWAS	Open_Targets_22.09	Body mass index (bmi)	5.78e-25	-0.118281
rs28529403	16-30123335-T-C	intron	GWAS	Open_Targets_22.09	Body mass index (bmi)	5.78e-25	-0.118281
rs28529403	16-30123335-T-C	intron	GWAS	FinnGen_MVP_UKBB_meta	Obesity	7.94e-25	-0.0344
rs28529403	16-30123335-T-C	intron	GWAS	FinnGen_MVP_UKBB_meta	Obesity	7.94e-25	-0.0344
rs28529403	16-30123335-T-C	intron	GWAS	FinnGen_MVP_UKBB_meta	Obesity	7.94e-25	-0.0344
rs28529403	16-30123335-T-C	intron	GWAS	Open_Targets_22.09	Mean reticulocyte volume	1.58e-23	-0.190903
rs28529403	16-30123335-T-C	intron	GWAS	Open_Targets_22.09	Mean reticulocyte volume	1.58e-23	-0.190903
rs28529403	16-30123335-T-C	intron	GWAS	Open_Targets_22.09	Mean reticulocyte volume	1.58e-23	-0.190903
rs28529403	16-30123335-T-C	intron	GWAS	Open_Targets_22.09	Appendicular lean mass	1.8e-23	-0.0193
rs28529403	16-30123335-T-C	intron	GWAS	Open_Targets_22.09	Appendicular lean mass	1.8e-23	-0.0193
rs28529403	16-30123335-T-C	intron	GWAS	Open_Targets_22.09	Appendicular lean mass	1.8e-23	-0.0193
rs28529403	16-30123335-T-C	intron	GWAS	Open_Targets_22.09	Arm fat mass (right)	3.64e-23	-0.0147783
rs28529403	16-30123335-T-C	intron	GWAS	Open_Targets_22.09	Arm fat mass (right)	3.64e-23	-0.0147783
rs28529403	16-30123335-T-C	intron	GWAS	Open_Targets_22.09	Arm fat mass (right)	3.64e-23	-0.0147783
rs28529403	16-30123335-T-C	intron	GWAS	Open_Targets_22.09	Arm fat mass (left)	4.19e-23	-0.0164917
rs28529403	16-30123335-T-C	intron	GWAS	Open_Targets_22.09	Arm fat mass (left)	4.19e-23	-0.0164917
rs28529403	16-30123335-T-C	intron	GWAS	Open_Targets_22.09	Arm fat mass (left)	4.19e-23	-0.0164917
rs28529403	16-30123335-T-C	intron	GWAS	Open_Targets_22.09	Mean corpuscular volume	4.92e-23	-0.105222
rs28529403	16-30123335-T-C	intron	GWAS	Open_Targets_22.09	Mean corpuscular volume	4.92e-23	-0.105222
rs28529403	16-30123335-T-C	intron	GWAS	Open_Targets_22.09	Mean corpuscular volume	4.92e-23	-0.105222
rs28529403	16-30123335-T-C	intron	GWAS	Open_Targets_22.09	Mean corpuscular volume	1.11e-22	-0.0357799
rs28529403	16-30123335-T-C	intron	GWAS	Open_Targets_22.09	Mean corpuscular volume	1.11e-22	-0.0357799
rs28529403	16-30123335-T-C	intron	GWAS	Open_Targets_22.09	Mean corpuscular volume	1.11e-22	-0.0357799
rs28529403	16-30123335-T-C	intron	GWAS	Open_Targets_22.09	Mean corpuscular hemoglobin	1.58e-22	-0.0357451
rs28529403	16-30123335-T-C	intron	GWAS	Open_Targets_22.09	Mean corpuscular hemoglobin	1.58e-22	-0.0357451
rs28529403	16-30123335-T-C	intron	GWAS	Open_Targets_22.09	Mean corpuscular hemoglobin	1.58e-22	-0.0357451
rs28529403	16-30123335-T-C	intron	GWAS	Open_Targets_22.09	Eosinophil counts	4.7e-22	0.019653
rs28529403	16-30123335-T-C	intron	GWAS	Open_Targets_22.09	Eosinophil counts	4.7e-22	0.019653
rs28529403	16-30123335-T-C	intron	GWAS	Open_Targets_22.09	Eosinophil counts	4.7e-22	0.019653
rs28529403	16-30123335-T-C	intron	GWAS	Open_Targets_22.09	Whole body fat mass	1.46e-21	-0.213563
rs28529403	16-30123335-T-C	intron	GWAS	Open_Targets_22.09	Whole body fat mass	1.46e-21	-0.213563
rs28529403	16-30123335-T-C	intron	GWAS	Open_Targets_22.09	Whole body fat mass	1.46e-21	-0.213563
rs28529403	16-30123335-T-C	intron	GWAS	Open_Targets_22.09	Waist-hip ratio	8e-21	0.0184
rs28529403	16-30123335-T-C	intron	GWAS	Open_Targets_22.09	Waist-hip ratio	8e-21	0.0184
rs28529403	16-30123335-T-C	intron	GWAS	Open_Targets_22.09	Waist-hip ratio	8e-21	0.0184
rs28529403	16-30123335-T-C	intron	GWAS	Open_Targets_22.09	Leg fat mass (left)	2.78e-20	-0.0341573
rs28529403	16-30123335-T-C	intron	GWAS	Open_Targets_22.09	Leg fat mass (left)	2.78e-20	-0.0341573
rs28529403	16-30123335-T-C	intron	GWAS	Open_Targets_22.09	Leg fat mass (left)	2.78e-20	-0.0341573
rs28529403	16-30123335-T-C	intron	GWAS	Open_Targets_22.09	Trunk fat mass	6.31e-20	-0.114085
rs28529403	16-30123335-T-C	intron	GWAS	Open_Targets_22.09	Trunk fat mass	6.31e-20	-0.114085
rs28529403	16-30123335-T-C	intron	GWAS	Open_Targets_22.09	Trunk fat mass	6.31e-20	-0.114085
rs28529403	16-30123335-T-C	intron	GWAS	Open_Targets_22.09	Hematocrit	6.4e-20	0.0199658
rs28529403	16-30123335-T-C	intron	GWAS	Open_Targets_22.09	Hematocrit	6.4e-20	0.0199658
rs28529403	16-30123335-T-C	intron	GWAS	Open_Targets_22.09	Hematocrit	6.4e-20	0.0199658
rs28529403	16-30123335-T-C	intron	GWAS	Open_Targets_22.09	Hematocrit	9.2e-20	0.018068
rs28529403	16-30123335-T-C	intron	GWAS	Open_Targets_22.09	Hematocrit	9.2e-20	0.018068
rs28529403	16-30123335-T-C	intron	GWAS	Open_Targets_22.09	Hematocrit	9.2e-20	0.018068
rs28529403	16-30123335-T-C	intron	GWAS	Open_Targets_22.09	Mean corpuscular haemoglobin	1.73e-19	-0.0400474
rs28529403	16-30123335-T-C	intron	GWAS	Open_Targets_22.09	Mean corpuscular haemoglobin	1.73e-19	-0.0400474
rs28529403	16-30123335-T-C	intron	GWAS	Open_Targets_22.09	Mean corpuscular haemoglobin	1.73e-19	-0.0400474
rs28529403	16-30123335-T-C	intron	GWAS	Open_Targets_22.09	Eosinophil counts	2.6e-19	0.0195376
rs28529403	16-30123335-T-C	intron	GWAS	Open_Targets_22.09	Eosinophil counts	2.6e-19	0.0195376
rs28529403	16-30123335-T-C	intron	GWAS	Open_Targets_22.09	Eosinophil counts	2.6e-19	0.0195376
rs28529403	16-30123335-T-C	intron	GWAS	Kanta_2025_03	Erythrocyte sedimentation rate by Westergren method [mm/h], sample-wise median	4.84e-19	-0.0215957
rs28529403	16-30123335-T-C	intron	GWAS	Kanta_2025_03	Erythrocyte sedimentation rate by Westergren method [mm/h], sample-wise median	4.84e-19	-0.0215957
rs28529403	16-30123335-T-C	intron	GWAS	Kanta_2025_03	Erythrocyte sedimentation rate by Westergren method [mm/h], sample-wise median	4.84e-19	-0.0215957
rs28529403	16-30123335-T-C	intron	GWAS	Open_Targets_22.09	Leg fat mass (right)	7.25e-19	-0.033649
rs28529403	16-30123335-T-C	intron	GWAS	Open_Targets_22.09	Leg fat mass (right)	7.25e-19	-0.033649
rs28529403	16-30123335-T-C	intron	GWAS	Open_Targets_22.09	Leg fat mass (right)	7.25e-19	-0.033649
rs28529403	16-30123335-T-C	intron	GWAS	Open_Targets_22.09	Impedance of arm (right)	1.81e-18	-0.794663
rs28529403	16-30123335-T-C	intron	GWAS	Open_Targets_22.09	Impedance of arm (right)	1.81e-18	-0.794663
rs28529403	16-30123335-T-C	intron	GWAS	Open_Targets_22.09	Impedance of arm (right)	1.81e-18	-0.794663
rs28529403	16-30123335-T-C	intron	GWAS	Open_Targets_22.09	Arm fat percentage (right)	5.54e-18	0.153508
rs28529403	16-30123335-T-C	intron	GWAS	Open_Targets_22.09	Arm fat percentage (right)	5.54e-18	0.153508
rs28529403	16-30123335-T-C	intron	GWAS	Open_Targets_22.09	Arm fat percentage (right)	5.54e-18	0.153508
rs28529403	16-30123335-T-C	intron	GWAS	Open_Targets_22.09	Red blood cell count	2.98e-17	0.031076
rs28529403	16-30123335-T-C	intron	GWAS	Open_Targets_22.09	Red blood cell count	2.98e-17	0.031076
rs28529403	16-30123335-T-C	intron	GWAS	Open_Targets_22.09	Red blood cell count	2.98e-17	0.031076
rs28529403	16-30123335-T-C	intron	GWAS	Open_Targets_22.09	Impedance of arm (left)	4.46e-17	0.796425
rs28529403	16-30123335-T-C	intron	GWAS	Open_Targets_22.09	Impedance of arm (left)	4.46e-17	0.796425
rs28529403	16-30123335-T-C	intron	GWAS	Open_Targets_22.09	Impedance of arm (left)	4.46e-17	0.796425
rs28529403	16-30123335-T-C	intron	GWAS	FinnGen_MVP_UKBB_meta	Type 2 diabetes, definitions combined	6.76e-17	-0.0259
rs28529403	16-30123335-T-C	intron	GWAS	FinnGen_MVP_UKBB_meta	Type 2 diabetes, definitions combined	6.76e-17	-0.0259
rs28529403	16-30123335-T-C	intron	GWAS	FinnGen_MVP_UKBB_meta	Type 2 diabetes, definitions combined	6.76e-17	-0.0259
rs28529403	16-30123335-T-C	intron	GWAS	Open_Targets_22.09	Mean sphered cell volume	8.01e-17	-0.107653
rs28529403	16-30123335-T-C	intron	GWAS	Open_Targets_22.09	Mean sphered cell volume	8.01e-17	-0.107653
rs28529403	16-30123335-T-C	intron	GWAS	Open_Targets_22.09	Mean sphered cell volume	8.01e-17	-0.107653
rs28529403	16-30123335-T-C	intron	GWAS	Open_Targets_22.09	Arm fat percentage (left)	2.35e-16	-0.149615
rs28529403	16-30123335-T-C	intron	GWAS	Open_Targets_22.09	Arm fat percentage (left)	2.35e-16	-0.149615
rs28529403	16-30123335-T-C	intron	GWAS	Open_Targets_22.09	Arm fat percentage (left)	2.35e-16	-0.149615
rs28529403	16-30123335-T-C	intron	GWAS	Open_Targets_22.09	Impedance of arm (right)	3.73e-16	0.752694
rs28529403	16-30123335-T-C	intron	GWAS	Open_Targets_22.09	Impedance of arm (right)	3.73e-16	0.752694
rs28529403	16-30123335-T-C	intron	GWAS	Open_Targets_22.09	Impedance of arm (right)	3.73e-16	0.752694
rs28529403	16-30123335-T-C	intron	GWAS	Open_Targets_22.09	Appendicular lean mass	4.4e-16	-0.0230709
rs28529403	16-30123335-T-C	intron	GWAS	Open_Targets_22.09	Appendicular lean mass	4.4e-16	-0.0230709
rs28529403	16-30123335-T-C	intron	GWAS	Open_Targets_22.09	Appendicular lean mass	4.4e-16	-0.0230709
rs28529403	16-30123335-T-C	intron	GWAS	Open_Targets_22.09	HDL cholesterol levels	7e-16	-0.0152578
rs28529403	16-30123335-T-C	intron	GWAS	Open_Targets_22.09	HDL cholesterol levels	7e-16	-0.0152578
rs28529403	16-30123335-T-C	intron	GWAS	Open_Targets_22.09	HDL cholesterol levels	7e-16	-0.0152578
rs28529403	16-30123335-T-C	intron	GWAS	Open_Targets_22.09	Arm fat percentage (right)	8.85e-16	-0.145392
rs28529403	16-30123335-T-C	intron	GWAS	Open_Targets_22.09	Arm fat percentage (right)	8.85e-16	-0.145392
rs28529403	16-30123335-T-C	intron	GWAS	Open_Targets_22.09	Arm fat percentage (right)	8.85e-16	-0.145392
rs28529403	16-30123335-T-C	intron	GWAS	Open_Targets_22.09	Lymphocyte counts	2.2e-15	0.0172155
rs28529403	16-30123335-T-C	intron	GWAS	Open_Targets_22.09	Lymphocyte counts	2.2e-15	0.0172155
rs28529403	16-30123335-T-C	intron	GWAS	Open_Targets_22.09	Lymphocyte counts	2.2e-15	0.0172155
rs28529403	16-30123335-T-C	intron	GWAS	Open_Targets_22.09	Type 2 diabetes	4e-15	0.0364
rs28529403	16-30123335-T-C	intron	GWAS	Open_Targets_22.09	Type 2 diabetes	4e-15	0.0364
rs28529403	16-30123335-T-C	intron	GWAS	Open_Targets_22.09	Type 2 diabetes	4e-15	0.0364
rs28529403	16-30123335-T-C	intron	GWAS	Open_Targets_22.09	Lymphocyte counts	1.01e-14	0.015636
rs28529403	16-30123335-T-C	intron	GWAS	Open_Targets_22.09	Lymphocyte counts	1.01e-14	0.015636
rs28529403	16-30123335-T-C	intron	GWAS	Open_Targets_22.09	Lymphocyte counts	1.01e-14	0.015636
rs28529403	16-30123335-T-C	intron	GWAS	Open_Targets_22.09	Hemoglobin	1.3e-14	0.0168317
rs28529403	16-30123335-T-C	intron	GWAS	Open_Targets_22.09	Hemoglobin	1.3e-14	0.0168317
rs28529403	16-30123335-T-C	intron	GWAS	Open_Targets_22.09	Hemoglobin	1.3e-14	0.0168317
rs28529403	16-30123335-T-C	intron	GWAS	Open_Targets_22.09	Vertex-wise sulcal depth	2e-14	7.65
rs28529403	16-30123335-T-C	intron	GWAS	Open_Targets_22.09	Vertex-wise sulcal depth	2e-14	7.65
rs28529403	16-30123335-T-C	intron	GWAS	Open_Targets_22.09	Vertex-wise sulcal depth	2e-14	7.65
rs28529403	16-30123335-T-C	intron	GWAS	Open_Targets_22.09	Haematocrit percentage	2.21e-14	0.0537813
rs28529403	16-30123335-T-C	intron	GWAS	Open_Targets_22.09	Haematocrit percentage	2.21e-14	0.0537813
rs28529403	16-30123335-T-C	intron	GWAS	Open_Targets_22.09	Haematocrit percentage	2.21e-14	0.0537813
rs28529403	16-30123335-T-C	intron	GWAS	Open_Targets_22.09	Reticulocyte count	2.5e-14	0.0167489
rs28529403	16-30123335-T-C	intron	GWAS	Open_Targets_22.09	Reticulocyte count	2.5e-14	0.0167489
rs28529403	16-30123335-T-C	intron	GWAS	Open_Targets_22.09	Reticulocyte count	2.5e-14	0.0167489
rs28529403	16-30123335-T-C	intron	GWAS	Open_Targets_22.09	Vertex-wise cortical thickness	3e-14	0
rs28529403	16-30123335-T-C	intron	GWAS	Open_Targets_22.09	Vertex-wise cortical thickness	3e-14	0
rs28529403	16-30123335-T-C	intron	GWAS	Open_Targets_22.09	Vertex-wise cortical thickness	3e-14	0
rs28529403	16-30123335-T-C	intron	GWAS	Open_Targets_22.09	Hemoglobin concentration	3.43e-14	0.01503
rs28529403	16-30123335-T-C	intron	GWAS	Open_Targets_22.09	Hemoglobin concentration	3.43e-14	0.01503
rs28529403	16-30123335-T-C	intron	GWAS	Open_Targets_22.09	Hemoglobin concentration	3.43e-14	0.01503
rs28529403	16-30123335-T-C	intron	GWAS	FinnGen_MVP_UKBB_meta	Hypertension, essential	8.13e-14	-0.0235
rs28529403	16-30123335-T-C	intron	GWAS	FinnGen_MVP_UKBB_meta	Hypertension, essential	8.13e-14	-0.0235
rs28529403	16-30123335-T-C	intron	GWAS	FinnGen_MVP_UKBB_meta	Hypertension, essential	8.13e-14	-0.0235
rs28529403	16-30123335-T-C	intron	GWAS	Open_Targets_22.09	Triglyceride levels	1e-13	0.0147973
rs28529403	16-30123335-T-C	intron	GWAS	Open_Targets_22.09	Triglyceride levels	1e-13	0.0147973
rs28529403	16-30123335-T-C	intron	GWAS	Open_Targets_22.09	Triglyceride levels	1e-13	0.0147973
rs28529403	16-30123335-T-C	intron	GWAS	Open_Targets_22.09	Number of incorrect matches in round	1.22e-13	0.0317105
rs28529403	16-30123335-T-C	intron	GWAS	Open_Targets_22.09	Number of incorrect matches in round	1.22e-13	0.0317105
rs28529403	16-30123335-T-C	intron	GWAS	Open_Targets_22.09	Number of incorrect matches in round	1.22e-13	0.0317105
rs28529403	16-30123335-T-C	intron	GWAS	Open_Targets_22.09	Time to complete round	1.36e-13	-1.87027
rs28529403	16-30123335-T-C	intron	GWAS	Open_Targets_22.09	Time to complete round	1.36e-13	-1.87027
rs28529403	16-30123335-T-C	intron	GWAS	Open_Targets_22.09	Time to complete round	1.36e-13	-1.87027
rs28529403	16-30123335-T-C	intron	GWAS	Open_Targets_22.09	Number of incorrect matches in round	1.85e-13	0.0314586
rs28529403	16-30123335-T-C	intron	GWAS	Open_Targets_22.09	Number of incorrect matches in round	1.85e-13	0.0314586
rs28529403	16-30123335-T-C	intron	GWAS	Open_Targets_22.09	Number of incorrect matches in round	1.85e-13	0.0314586
rs28529403	16-30123335-T-C	intron	GWAS	Open_Targets_22.09	Brain morphology (MOSTest)	4e-13	0
rs28529403	16-30123335-T-C	intron	GWAS	Open_Targets_22.09	Brain morphology (MOSTest)	4e-13	0
rs28529403	16-30123335-T-C	intron	GWAS	Open_Targets_22.09	Brain morphology (MOSTest)	4e-13	0
rs28529403	16-30123335-T-C	intron	GWAS	FinnGen_MVP_UKBB_meta	Hypertension	6.46e-13	-0.0225
rs28529403	16-30123335-T-C	intron	GWAS	FinnGen_MVP_UKBB_meta	Hypertension	6.46e-13	-0.0225
rs28529403	16-30123335-T-C	intron	GWAS	FinnGen_MVP_UKBB_meta	Hypertension	6.46e-13	-0.0225
rs28529403	16-30123335-T-C	intron	GWAS	FinnGen_drugs	R03A Adrenergics, inhalants	1.03e-12	-0.0123467
rs28529403	16-30123335-T-C	intron	GWAS	FinnGen_drugs	R03A Adrenergics, inhalants	1.03e-12	-0.0123467
rs28529403	16-30123335-T-C	intron	GWAS	FinnGen_drugs	R03A Adrenergics, inhalants	1.03e-12	-0.0123467
rs28529403	16-30123335-T-C	intron	GWAS	Open_Targets_22.09	Leg fat percentage (left)	1.5e-12	0.0889401
rs28529403	16-30123335-T-C	intron	GWAS	Open_Targets_22.09	Leg fat percentage (left)	1.5e-12	0.0889401
rs28529403	16-30123335-T-C	intron	GWAS	Open_Targets_22.09	Leg fat percentage (left)	1.5e-12	0.0889401
rs28529403	16-30123335-T-C	intron	GWAS	Open_Targets_22.09	Haemoglobin concentration	1.57e-12	0.0168796
rs28529403	16-30123335-T-C	intron	GWAS	Open_Targets_22.09	Haemoglobin concentration	1.57e-12	0.0168796
rs28529403	16-30123335-T-C	intron	GWAS	Open_Targets_22.09	Haemoglobin concentration	1.57e-12	0.0168796
rs28529403	16-30123335-T-C	intron	GWAS	Open_Targets_22.09	Monocyte count	1.62e-12	0.014078
rs28529403	16-30123335-T-C	intron	GWAS	Open_Targets_22.09	Monocyte count	1.62e-12	0.014078
rs28529403	16-30123335-T-C	intron	GWAS	Open_Targets_22.09	Monocyte count	1.62e-12	0.014078
rs28529403	16-30123335-T-C	intron	GWAS	Open_Targets_22.09	Eosinophil percentage of white cells	2.4e-12	0.0152951
rs28529403	16-30123335-T-C	intron	GWAS	Open_Targets_22.09	Eosinophil percentage of white cells	2.4e-12	0.0152951
rs28529403	16-30123335-T-C	intron	GWAS	Open_Targets_22.09	Eosinophil percentage of white cells	2.4e-12	0.0152951
rs28529403	16-30123335-T-C	intron	GWAS	Open_Targets_22.09	Ankle spacing width (right)	2.64e-12	0.116341
rs28529403	16-30123335-T-C	intron	GWAS	Open_Targets_22.09	Ankle spacing width (right)	2.64e-12	0.116341
rs28529403	16-30123335-T-C	intron	GWAS	Open_Targets_22.09	Ankle spacing width (right)	2.64e-12	0.116341
rs28529403	16-30123335-T-C	intron	GWAS	FinnGen_drugs	R03AC Selective beta-2-adrenoceptor agonists	2.95e-12	-0.0118998
rs28529403	16-30123335-T-C	intron	GWAS	FinnGen_drugs	R03AC Selective beta-2-adrenoceptor agonists	2.95e-12	-0.0118998
rs28529403	16-30123335-T-C	intron	GWAS	FinnGen_drugs	R03AC Selective beta-2-adrenoceptor agonists	2.95e-12	-0.0118998
rs28529403	16-30123335-T-C	intron	GWAS	Open_Targets_22.09	Menarche (age at onset)	3e-12	0
rs28529403	16-30123335-T-C	intron	GWAS	Open_Targets_22.09	Menarche (age at onset)	3e-12	0
rs28529403	16-30123335-T-C	intron	GWAS	Open_Targets_22.09	Menarche (age at onset)	3e-12	0
rs28529403	16-30123335-T-C	intron	GWAS	Open_Targets_22.09	Comparative height size at age 10	3.41e-12	-0.0114313
rs28529403	16-30123335-T-C	intron	GWAS	Open_Targets_22.09	Comparative height size at age 10	3.41e-12	-0.0114313
rs28529403	16-30123335-T-C	intron	GWAS	Open_Targets_22.09	Comparative height size at age 10	3.41e-12	-0.0114313
rs28529403	16-30123335-T-C	intron	GWAS	Open_Targets_22.09	Time to complete round	3.98e-12	1.78632
rs28529403	16-30123335-T-C	intron	GWAS	Open_Targets_22.09	Time to complete round	3.98e-12	1.78632
rs28529403	16-30123335-T-C	intron	GWAS	Open_Targets_22.09	Time to complete round	3.98e-12	1.78632
rs28529403	16-30123335-T-C	intron	GWAS	Open_Targets_22.09	C-reactive protein levels	6e-12	0.0144378
rs28529403	16-30123335-T-C	intron	GWAS	Open_Targets_22.09	C-reactive protein levels	6e-12	0.0144378
rs28529403	16-30123335-T-C	intron	GWAS	Open_Targets_22.09	C-reactive protein levels	6e-12	0.0144378
rs28529403	16-30123335-T-C	intron	GWAS	Open_Targets_22.09	Heel bone mineral density T score	6.5e-12	-0.0127677
rs28529403	16-30123335-T-C	intron	GWAS	Open_Targets_22.09	Heel bone mineral density T score	6.5e-12	-0.0127677
rs28529403	16-30123335-T-C	intron	GWAS	Open_Targets_22.09	Heel bone mineral density T score	6.5e-12	-0.0127677
rs28529403	16-30123335-T-C	intron	GWAS	Open_Targets_22.09	Schizophrenia (MTAG)	7e-12	-0.0761745
rs28529403	16-30123335-T-C	intron	GWAS	Open_Targets_22.09	Schizophrenia (MTAG)	7e-12	-0.0761745
rs28529403	16-30123335-T-C	intron	GWAS	Open_Targets_22.09	Schizophrenia (MTAG)	7e-12	-0.0761745
rs28529403	16-30123335-T-C	intron	GWAS	Open_Targets_22.09	High light scatter reticulocyte count	7.6e-12	0.0149136
rs28529403	16-30123335-T-C	intron	GWAS	Open_Targets_22.09	High light scatter reticulocyte count	7.6e-12	0.0149136
rs28529403	16-30123335-T-C	intron	GWAS	Open_Targets_22.09	High light scatter reticulocyte count	7.6e-12	0.0149136
rs28529403	16-30123335-T-C	intron	GWAS	Open_Targets_22.09	Heel bone mineral density	1e-11	0
rs28529403	16-30123335-T-C	intron	GWAS	Open_Targets_22.09	Heel bone mineral density	1e-11	0
rs28529403	16-30123335-T-C	intron	GWAS	Open_Targets_22.09	Heel bone mineral density	1e-11	0
rs28529403	16-30123335-T-C	intron	GWAS	Open_Targets_22.09	Body fat percentage	1.05e-11	-0.104119
rs28529403	16-30123335-T-C	intron	GWAS	Open_Targets_22.09	Body fat percentage	1.05e-11	-0.104119
rs28529403	16-30123335-T-C	intron	GWAS	Open_Targets_22.09	Body fat percentage	1.05e-11	-0.104119
rs28529403	16-30123335-T-C	intron	GWAS	Open_Targets_22.09	Ankle spacing width (left)	2.51e-11	0.110764
rs28529403	16-30123335-T-C	intron	GWAS	Open_Targets_22.09	Ankle spacing width (left)	2.51e-11	0.110764
rs28529403	16-30123335-T-C	intron	GWAS	Open_Targets_22.09	Ankle spacing width (left)	2.51e-11	0.110764
rs28529403	16-30123335-T-C	intron	GWAS	FinnGen_drugs	R03 Anti-asthmatics	2.63e-11	-0.0117994
rs28529403	16-30123335-T-C	intron	GWAS	FinnGen_drugs	R03 Anti-asthmatics	2.63e-11	-0.0117994
rs28529403	16-30123335-T-C	intron	GWAS	FinnGen_drugs	R03 Anti-asthmatics	2.63e-11	-0.0117994
rs28529403	16-30123335-T-C	intron	GWAS	Open_Targets_22.09	Anorexia nervosa, attention-deficit/hyperactivity disorder, autism spectrum disorder, bipolar disorder, major depression, obsessive-compulsive disorder, schizophrenia, or Tourette syndrome (pleiotropy)	4e-11	0
rs28529403	16-30123335-T-C	intron	GWAS	Open_Targets_22.09	Anorexia nervosa, attention-deficit/hyperactivity disorder, autism spectrum disorder, bipolar disorder, major depression, obsessive-compulsive disorder, schizophrenia, or Tourette syndrome (pleiotropy)	4e-11	0
rs28529403	16-30123335-T-C	intron	GWAS	Open_Targets_22.09	Anorexia nervosa, attention-deficit/hyperactivity disorder, autism spectrum disorder, bipolar disorder, major depression, obsessive-compulsive disorder, schizophrenia, or Tourette syndrome (pleiotropy)	4e-11	0
rs28529403	16-30123335-T-C	intron	GWAS	Open_Targets_22.09	Schizophrenia	5e-11	-0.0704585
rs28529403	16-30123335-T-C	intron	GWAS	Open_Targets_22.09	Schizophrenia	5e-11	-0.0704585
rs28529403	16-30123335-T-C	intron	GWAS	Open_Targets_22.09	Schizophrenia	5e-11	-0.0704585
rs28529403	16-30123335-T-C	intron	GWAS	Kanta_2025_03	Cholesterol in HDL [Moles/volume] in Serum or Plasma [mmol/l], sample-wise median	5e-11	0.0135737
rs28529403	16-30123335-T-C	intron	GWAS	Kanta_2025_03	Cholesterol in HDL [Moles/volume] in Serum or Plasma [mmol/l], sample-wise median	5e-11	0.0135737
rs28529403	16-30123335-T-C	intron	GWAS	Kanta_2025_03	Cholesterol in HDL [Moles/volume] in Serum or Plasma [mmol/l], sample-wise median	5e-11	0.0135737
rs28529403	16-30123335-T-C	intron	GWAS	FinnGen_drugs	M01A Antiinflammatory and antirheumatic products, non-steroids	5.92e-11	-0.0127811
rs28529403	16-30123335-T-C	intron	GWAS	FinnGen_drugs	M01A Antiinflammatory and antirheumatic products, non-steroids	5.92e-11	-0.0127811
rs28529403	16-30123335-T-C	intron	GWAS	FinnGen_drugs	M01A Antiinflammatory and antirheumatic products, non-steroids	5.92e-11	-0.0127811
rs28529403	16-30123335-T-C	intron	GWAS	Open_Targets_22.09	Apolipoprotein A1 levels	8e-11	-0.0127298
rs28529403	16-30123335-T-C	intron	GWAS	Open_Targets_22.09	Apolipoprotein A1 levels	8e-11	-0.0127298
rs28529403	16-30123335-T-C	intron	GWAS	Open_Targets_22.09	Apolipoprotein A1 levels	8e-11	-0.0127298
rs28529403	16-30123335-T-C	intron	GWAS	Open_Targets_22.09	White blood cell count	8.4e-11	0.0141319
rs28529403	16-30123335-T-C	intron	GWAS	Open_Targets_22.09	White blood cell count	8.4e-11	0.0141319
rs28529403	16-30123335-T-C	intron	GWAS	Open_Targets_22.09	White blood cell count	8.4e-11	0.0141319
rs28529403	16-30123335-T-C	intron	GWAS	Open_Targets_22.09	Trunk fat percentage	9.37e-11	-0.113301
rs28529403	16-30123335-T-C	intron	GWAS	Open_Targets_22.09	Trunk fat percentage	9.37e-11	-0.113301
rs28529403	16-30123335-T-C	intron	GWAS	Open_Targets_22.09	Trunk fat percentage	9.37e-11	-0.113301
rs28529403	16-30123335-T-C	intron	GWAS	Open_Targets_22.09	Lung function (FEV1/FVC)	1.1e-10	0.0164
rs28529403	16-30123335-T-C	intron	GWAS	Open_Targets_22.09	Lung function (FEV1/FVC)	1.1e-10	0.0164
rs28529403	16-30123335-T-C	intron	GWAS	Open_Targets_22.09	Lung function (FEV1/FVC)	1.1e-10	0.0164
rs28529403	16-30123335-T-C	intron	GWAS	Open_Targets_22.09	Schizophrenia	2e-10	-0.0676586
rs28529403	16-30123335-T-C	intron	GWAS	Open_Targets_22.09	Schizophrenia [EA]	2e-10	-0.0723207
rs28529403	16-30123335-T-C	intron	GWAS	Open_Targets_22.09	Schizophrenia	2e-10	-0.0676586
rs28529403	16-30123335-T-C	intron	GWAS	Open_Targets_22.09	Schizophrenia [EA]	2e-10	-0.0723207
rs28529403	16-30123335-T-C	intron	GWAS	Open_Targets_22.09	Schizophrenia	2e-10	-0.0676586
rs28529403	16-30123335-T-C	intron	GWAS	Open_Targets_22.09	Schizophrenia [EA]	2e-10	-0.0723207
rs28529403	16-30123335-T-C	intron	GWAS	Open_Targets_22.09	Appendicular lean mass	3.3e-10	-0.0163208
rs28529403	16-30123335-T-C	intron	GWAS	Open_Targets_22.09	Appendicular lean mass	3.3e-10	-0.0163208
rs28529403	16-30123335-T-C	intron	GWAS	Open_Targets_22.09	Appendicular lean mass	3.3e-10	-0.0163208
rs28529403	16-30123335-T-C	intron	GWAS	Open_Targets_22.09	Autism spectrum disorder or schizophrenia	4e-10	0
rs28529403	16-30123335-T-C	intron	GWAS	Open_Targets_22.09	Schizophrenia	4e-10	0
rs28529403	16-30123335-T-C	intron	GWAS	Open_Targets_22.09	Autism spectrum disorder or schizophrenia	4e-10	0
rs28529403	16-30123335-T-C	intron	GWAS	Open_Targets_22.09	Schizophrenia	4e-10	0
rs28529403	16-30123335-T-C	intron	GWAS	Open_Targets_22.09	Autism spectrum disorder or schizophrenia	4e-10	0
rs28529403	16-30123335-T-C	intron	GWAS	Open_Targets_22.09	Schizophrenia	4e-10	0
rs28529403	16-30123335-T-C	intron	GWAS	Open_Targets_22.09	White blood cell count	4.76e-10	0.01234
rs28529403	16-30123335-T-C	intron	GWAS	Open_Targets_22.09	White blood cell count	4.76e-10	0.01234
rs28529403	16-30123335-T-C	intron	GWAS	Open_Targets_22.09	White blood cell count	4.76e-10	0.01234
rs28529403	16-30123335-T-C	intron	GWAS	Open_Targets_22.09	Schizophrenia (MTAG)	5e-10	0
rs28529403	16-30123335-T-C	intron	GWAS	Open_Targets_22.09	Schizophrenia (MTAG)	5e-10	0
rs28529403	16-30123335-T-C	intron	GWAS	Open_Targets_22.09	Schizophrenia (MTAG)	5e-10	0
rs28529403	16-30123335-T-C	intron	GWAS	FinnGen_MVP_UKBB_meta	Other and unspecified anaemias	5.89e-10	-0.0273
rs28529403	16-30123335-T-C	intron	GWAS	FinnGen_MVP_UKBB_meta	Other and unspecified anaemias	5.89e-10	-0.0273
rs28529403	16-30123335-T-C	intron	GWAS	FinnGen_MVP_UKBB_meta	Other and unspecified anaemias	5.89e-10	-0.0273
rs28529403	16-30123335-T-C	intron	GWAS	Open_Targets_22.09	Leg fat percentage (left)	5.9e-10	-0.0784335
rs28529403	16-30123335-T-C	intron	GWAS	Open_Targets_22.09	Leg fat percentage (left)	5.9e-10	-0.0784335
rs28529403	16-30123335-T-C	intron	GWAS	Open_Targets_22.09	Leg fat percentage (left)	5.9e-10	-0.0784335
rs28529403	16-30123335-T-C	intron	GWAS	Open_Targets_22.09	Hand grip strength	6e-10	-0.002
rs28529403	16-30123335-T-C	intron	GWAS	Open_Targets_22.09	Hand grip strength	6e-10	-0.002
rs28529403	16-30123335-T-C	intron	GWAS	Open_Targets_22.09	Hand grip strength	6e-10	-0.002
rs28529403	16-30123335-T-C	intron	GWAS	FinnGen_MVP_UKBB_meta	Sleep apnoea	6.31e-10	-0.0207
rs28529403	16-30123335-T-C	intron	GWAS	FinnGen_MVP_UKBB_meta	Sleep apnoea	6.31e-10	-0.0207
rs28529403	16-30123335-T-C	intron	GWAS	FinnGen_MVP_UKBB_meta	Sleep apnoea	6.31e-10	-0.0207
rs28529403	16-30123335-T-C	intron	GWAS	Open_Targets_22.09	Age when periods started (menarche)	7.28e-10	0.0151511
rs28529403	16-30123335-T-C	intron	GWAS	Open_Targets_22.09	Age when periods started (menarche)	7.28e-10	0.0151511
rs28529403	16-30123335-T-C	intron	GWAS	Open_Targets_22.09	Age when periods started (menarche)	7.28e-10	0.0151511
rs28529403	16-30123335-T-C	intron	GWAS	Open_Targets_22.09	Triglyceride levels	1e-09	0
rs28529403	16-30123335-T-C	intron	GWAS	Open_Targets_22.09	Bipolar disorder (MTAG)	1e-09	0
rs28529403	16-30123335-T-C	intron	GWAS	Open_Targets_22.09	Triglyceride levels	1e-09	0
rs28529403	16-30123335-T-C	intron	GWAS	Open_Targets_22.09	Bipolar disorder (MTAG)	1e-09	0
rs28529403	16-30123335-T-C	intron	GWAS	Open_Targets_22.09	Triglyceride levels	1e-09	0
rs28529403	16-30123335-T-C	intron	GWAS	Open_Targets_22.09	Bipolar disorder (MTAG)	1e-09	0
rs28529403	16-30123335-T-C	intron	GWAS	Open_Targets_22.09	Eosinophil counts	1.2e-09	0.0224221
rs28529403	16-30123335-T-C	intron	GWAS	Open_Targets_22.09	Eosinophil counts	1.2e-09	0.0224221
rs28529403	16-30123335-T-C	intron	GWAS	Open_Targets_22.09	Eosinophil counts	1.2e-09	0.0224221
rs28529403	16-30123335-T-C	intron	GWAS	FinnGen_MVP_UKBB_meta	MS-disease / Multiple Sclerosis	1.35e-09	-0.102
rs28529403	16-30123335-T-C	intron	GWAS	FinnGen_MVP_UKBB_meta	MS-disease / Multiple Sclerosis	1.35e-09	-0.102
rs28529403	16-30123335-T-C	intron	GWAS	FinnGen_MVP_UKBB_meta	MS-disease / Multiple Sclerosis	1.35e-09	-0.102
rs28529403	16-30123335-T-C	intron	GWAS	Kanta_2025_03	Hematocrit [Volume Fraction] of Blood [%], sample-wise median	1.45e-09	0.0121984
rs28529403	16-30123335-T-C	intron	GWAS	Kanta_2025_03	Hematocrit [Volume Fraction] of Blood [%], sample-wise median	1.45e-09	0.0121984
rs28529403	16-30123335-T-C	intron	GWAS	Kanta_2025_03	Hematocrit [Volume Fraction] of Blood [%], sample-wise median	1.45e-09	0.0121984
rs28529403	16-30123335-T-C	intron	GWAS	FGR12_UKBB	Obesity	1.48e-09	-0.042
rs28529403	16-30123335-T-C	intron	GWAS	FGR12_UKBB	Obesity	1.48e-09	-0.042
rs28529403	16-30123335-T-C	intron	GWAS	FGR12_UKBB	Obesity	1.48e-09	-0.042
rs28529403	16-30123335-T-C	intron	GWAS	FinnGen_drugs	H02AB Glucocorticoids	1.52e-09	-0.0101825
rs28529403	16-30123335-T-C	intron	GWAS	FinnGen_drugs	H02AB Glucocorticoids	1.52e-09	-0.0101825
rs28529403	16-30123335-T-C	intron	GWAS	FinnGen_drugs	H02AB Glucocorticoids	1.52e-09	-0.0101825
rs28529403	16-30123335-T-C	intron	GWAS	Open_Targets_22.09	Age when periods started (menarche)	1.57e-09	0.0147758
rs28529403	16-30123335-T-C	intron	GWAS	Open_Targets_22.09	Age when periods started (menarche)	1.57e-09	0.0147758
rs28529403	16-30123335-T-C	intron	GWAS	Open_Targets_22.09	Age when periods started (menarche)	1.57e-09	0.0147758
rs28529403	16-30123335-T-C	intron	GWAS	Open_Targets_22.09	Number of decayed, missing and filled tooth surfaces or use of dentures	2e-09	0.016
rs28529403	16-30123335-T-C	intron	GWAS	Open_Targets_22.09	Cognitive ability, years of educational attainment or schizophrenia (pleiotropy)	2e-09	0
rs28529403	16-30123335-T-C	intron	GWAS	Open_Targets_22.09	Metabolic syndrome	2e-09	0.0393918
rs28529403	16-30123335-T-C	intron	GWAS	Open_Targets_22.09	Bipolar disorder (MTAG)	2e-09	-0.0667322
rs28529403	16-30123335-T-C	intron	GWAS	Open_Targets_22.09	Number of decayed, missing and filled tooth surfaces or use of dentures	2e-09	0.016
rs28529403	16-30123335-T-C	intron	GWAS	Open_Targets_22.09	Cognitive ability, years of educational attainment or schizophrenia (pleiotropy)	2e-09	0
rs28529403	16-30123335-T-C	intron	GWAS	Open_Targets_22.09	Metabolic syndrome	2e-09	0.0393918
rs28529403	16-30123335-T-C	intron	GWAS	Open_Targets_22.09	Bipolar disorder (MTAG)	2e-09	-0.0667322
rs28529403	16-30123335-T-C	intron	GWAS	Open_Targets_22.09	Number of decayed, missing and filled tooth surfaces or use of dentures	2e-09	0.016
rs28529403	16-30123335-T-C	intron	GWAS	Open_Targets_22.09	Cognitive ability, years of educational attainment or schizophrenia (pleiotropy)	2e-09	0
rs28529403	16-30123335-T-C	intron	GWAS	Open_Targets_22.09	Metabolic syndrome	2e-09	0.0393918
rs28529403	16-30123335-T-C	intron	GWAS	Open_Targets_22.09	Bipolar disorder (MTAG)	2e-09	-0.0667322
rs28529403	16-30123335-T-C	intron	GWAS	Open_Targets_22.09	Bipolar disorder (MTAG)	3e-09	0
rs28529403	16-30123335-T-C	intron	GWAS	Open_Targets_22.09	Bipolar disorder (MTAG)	3e-09	0
rs28529403	16-30123335-T-C	intron	GWAS	Open_Targets_22.09	Bipolar disorder (MTAG)	3e-09	0
rs28529403	16-30123335-T-C	intron	GWAS	FinnGen_R12		3.06e-09	-0.0329219
rs28529403	16-30123335-T-C	intron	GWAS	FinnGen_R12		3.06e-09	-0.0329219
rs28529403	16-30123335-T-C	intron	GWAS	FinnGen_R12		3.06e-09	-0.0329219
rs28529403	16-30123335-T-C	intron	GWAS	Open_Targets_22.09	High light scatter reticulocyte count	3.3e-09	0.012929
rs28529403	16-30123335-T-C	intron	GWAS	Open_Targets_22.09	High light scatter reticulocyte count	3.3e-09	0.012929
rs28529403	16-30123335-T-C	intron	GWAS	Open_Targets_22.09	High light scatter reticulocyte count	3.3e-09	0.012929
rs28529403	16-30123335-T-C	intron	GWAS	FinnGen_drugs	N05 Psycholeptics	3.36e-09	0.00950205
rs28529403	16-30123335-T-C	intron	GWAS	FinnGen_drugs	N05 Psycholeptics	3.36e-09	0.00950205
rs28529403	16-30123335-T-C	intron	GWAS	FinnGen_drugs	N05 Psycholeptics	3.36e-09	0.00950205
rs28529403	16-30123335-T-C	intron	GWAS	FinnGen_drugs	J01F Macrolides and lincosamides	4.82e-09	-0.0109253
rs28529403	16-30123335-T-C	intron	GWAS	FinnGen_drugs	J01F Macrolides and lincosamides	4.82e-09	-0.0109253
rs28529403	16-30123335-T-C	intron	GWAS	FinnGen_drugs	J01F Macrolides and lincosamides	4.82e-09	-0.0109253
rs28529403	16-30123335-T-C	intron	GWAS	Open_Targets_22.09	Anxiety/tension (special factor of neuroticism)	5e-09	0.008905
rs28529403	16-30123335-T-C	intron	GWAS	Open_Targets_22.09	Anxiety/tension (special factor of neuroticism)	5e-09	0.008905
rs28529403	16-30123335-T-C	intron	GWAS	Open_Targets_22.09	Anxiety/tension (special factor of neuroticism)	5e-09	0.008905
rs28529403	16-30123335-T-C	intron	GWAS	FinnGen_drugs	R03AK Adrenergics and other anti-asthmatics	5.42e-09	-0.0084032
rs28529403	16-30123335-T-C	intron	GWAS	FinnGen_drugs	R03AK Adrenergics and other anti-asthmatics	5.42e-09	-0.0084032
rs28529403	16-30123335-T-C	intron	GWAS	FinnGen_drugs	R03AK Adrenergics and other anti-asthmatics	5.42e-09	-0.0084032
rs28529403	16-30123335-T-C	intron	GWAS	FGR12_UKBB	Hypertension, essential	5.62e-09	-0.0236
rs28529403	16-30123335-T-C	intron	GWAS	FGR12_UKBB	Hypertension, essential	5.62e-09	-0.0236
rs28529403	16-30123335-T-C	intron	GWAS	FGR12_UKBB	Hypertension, essential	5.62e-09	-0.0236
rs28529403	16-30123335-T-C	intron	GWAS	FinnGen_drugs	M01AB Acetic acid derivatives and related substances	6.54e-09	-0.0103789
rs28529403	16-30123335-T-C	intron	GWAS	FinnGen_drugs	M01AB Acetic acid derivatives and related substances	6.54e-09	-0.0103789
rs28529403	16-30123335-T-C	intron	GWAS	FinnGen_drugs	M01AB Acetic acid derivatives and related substances	6.54e-09	-0.0103789
rs28529403	16-30123335-T-C	intron	GWAS	FinnGen_drugs	J01 Antibacterials for systemic use	6.78e-09	-0.0115998
rs28529403	16-30123335-T-C	intron	GWAS	FinnGen_drugs	J01 Antibacterials for systemic use	6.78e-09	-0.0115998
rs28529403	16-30123335-T-C	intron	GWAS	FinnGen_drugs	J01 Antibacterials for systemic use	6.78e-09	-0.0115998
rs28529403	16-30123335-T-C	intron	GWAS	Open_Targets_22.09	Ankle spacing width (right)	7.2e-09	-0.098056
rs28529403	16-30123335-T-C	intron	GWAS	Open_Targets_22.09	Ankle spacing width (right)	7.2e-09	-0.098056
rs28529403	16-30123335-T-C	intron	GWAS	Open_Targets_22.09	Ankle spacing width (right)	7.2e-09	-0.098056
rs28529403	16-30123335-T-C	intron	GWAS	Open_Targets_22.09	Sum eosinophil basophil counts	7.22e-09	0.0213617
rs28529403	16-30123335-T-C	intron	GWAS	Open_Targets_22.09	Sum eosinophil basophil counts	7.22e-09	0.0213617
rs28529403	16-30123335-T-C	intron	GWAS	Open_Targets_22.09	Sum eosinophil basophil counts	7.22e-09	0.0213617
rs28529403	16-30123335-T-C	intron	GWAS	Open_Targets_22.09	Comparative body size at age 10	8.06e-09	-0.0094935
rs28529403	16-30123335-T-C	intron	GWAS	Open_Targets_22.09	Comparative body size at age 10	8.06e-09	-0.0094935
rs28529403	16-30123335-T-C	intron	GWAS	Open_Targets_22.09	Comparative body size at age 10	8.06e-09	-0.0094935
rs28529403	16-30123335-T-C	intron	GWAS	Kanta_2025_03	Leukocytes [#/volume] in Blood [e9/l], sample-wise median	8.27e-09	0.0118369
rs28529403	16-30123335-T-C	intron	GWAS	Kanta_2025_03	Leukocytes [#/volume] in Blood [e9/l], sample-wise median	8.27e-09	0.0118369
rs28529403	16-30123335-T-C	intron	GWAS	Kanta_2025_03	Leukocytes [#/volume] in Blood [e9/l], sample-wise median	8.27e-09	0.0118369
rs28529403	16-30123335-T-C	intron	GWAS	Open_Targets_22.09	Subcortical volume (MOSTest)	1e-08	0
rs28529403	16-30123335-T-C	intron	GWAS	Open_Targets_22.09	Episodic memory (pairs-matching)	1e-08	0
rs28529403	16-30123335-T-C	intron	GWAS	Open_Targets_22.09	Subcortical volume (MOSTest)	1e-08	0
rs28529403	16-30123335-T-C	intron	GWAS	Open_Targets_22.09	Episodic memory (pairs-matching)	1e-08	0
rs28529403	16-30123335-T-C	intron	GWAS	Open_Targets_22.09	Subcortical volume (MOSTest)	1e-08	0
rs28529403	16-30123335-T-C	intron	GWAS	Open_Targets_22.09	Episodic memory (pairs-matching)	1e-08	0
rs28529403	16-30123335-T-C	intron	GWAS	FinnGen_drugs	J01FA Macrolides	1.01e-08	-0.0104846
rs28529403	16-30123335-T-C	intron	GWAS	FinnGen_drugs	J01FA Macrolides	1.01e-08	-0.0104846
rs28529403	16-30123335-T-C	intron	GWAS	FinnGen_drugs	J01FA Macrolides	1.01e-08	-0.0104846
rs28529403	16-30123335-T-C	intron	GWAS	FinnGen_R12	Arthropathies	1.05e-08	-0.025088
rs28529403	16-30123335-T-C	intron	GWAS	FinnGen_R12	Arthropathies	1.05e-08	-0.025088
rs28529403	16-30123335-T-C	intron	GWAS	FinnGen_R12	Arthropathies	1.05e-08	-0.025088
rs28529403	16-30123335-T-C	intron	GWAS	FGR12_UKBB	Hypertension	1.26e-08	-0.0224
rs28529403	16-30123335-T-C	intron	GWAS	FGR12_UKBB	Hypertension	1.26e-08	-0.0224
rs28529403	16-30123335-T-C	intron	GWAS	FGR12_UKBB	Hypertension	1.26e-08	-0.0224
rs28529403	16-30123335-T-C	intron	GWAS	Open_Targets_22.09	Eosinophill count	1.44e-08	0.0102128
rs28529403	16-30123335-T-C	intron	GWAS	Open_Targets_22.09	Eosinophill count	1.44e-08	0.0102128
rs28529403	16-30123335-T-C	intron	GWAS	Open_Targets_22.09	Eosinophill count	1.44e-08	0.0102128
rs28529403	16-30123335-T-C	intron	GWAS	Open_Targets_22.09	Multiple sclerosis	1.77e-08	-0.0935417
rs28529403	16-30123335-T-C	intron	GWAS	Open_Targets_22.09	Multiple sclerosis	1.77e-08	-0.0935417
rs28529403	16-30123335-T-C	intron	GWAS	Open_Targets_22.09	Multiple sclerosis	1.77e-08	-0.0935417
rs28529403	16-30123335-T-C	intron	GWAS	Kanta_2025_03	Platelets [#/volume] in Blood [e9/l], sample-wise median	2.28e-08	0.010682
rs28529403	16-30123335-T-C	intron	GWAS	Kanta_2025_03	Platelets [#/volume] in Blood [e9/l], sample-wise median	2.28e-08	0.010682
rs28529403	16-30123335-T-C	intron	GWAS	Kanta_2025_03	Platelets [#/volume] in Blood [e9/l], sample-wise median	2.28e-08	0.010682
rs28529403	16-30123335-T-C	intron	GWAS	Open_Targets_22.09	Water intake	2.39e-08	-0.0121927
rs28529403	16-30123335-T-C	intron	GWAS	Open_Targets_22.09	Water intake	2.39e-08	-0.0121927
rs28529403	16-30123335-T-C	intron	GWAS	Open_Targets_22.09	Water intake	2.39e-08	-0.0121927
rs28529403	16-30123335-T-C	intron	GWAS	Kanta_2025_03	Hemoglobin [Mass/volume] in Blood [g/l], sample-wise median	2.92e-08	0.0106523
rs28529403	16-30123335-T-C	intron	GWAS	Kanta_2025_03	Hemoglobin [Mass/volume] in Blood [g/l], sample-wise median	2.92e-08	0.0106523
rs28529403	16-30123335-T-C	intron	GWAS	Kanta_2025_03	Hemoglobin [Mass/volume] in Blood [g/l], sample-wise median	2.92e-08	0.0106523
rs28529403	16-30123335-T-C	intron	GWAS	FinnGen_R12	Chronic sinusitis	3.13e-08	-0.0552621
rs28529403	16-30123335-T-C	intron	GWAS	FinnGen_R12	Chronic sinusitis	3.13e-08	-0.0552621
rs28529403	16-30123335-T-C	intron	GWAS	FinnGen_R12	Chronic sinusitis	3.13e-08	-0.0552621
rs28529403	16-30123335-T-C	intron	GWAS	FinnGen_drugs	N05C Hypnotics and sedatives	3.45e-08	0.00846397
rs28529403	16-30123335-T-C	intron	GWAS	FinnGen_drugs	N05C Hypnotics and sedatives	3.45e-08	0.00846397
rs28529403	16-30123335-T-C	intron	GWAS	FinnGen_drugs	N05C Hypnotics and sedatives	3.45e-08	0.00846397
rs28529403	16-30123335-T-C	intron	GWAS	Open_Targets_22.09	Waist circumference	4e-08	-0.044
rs28529403	16-30123335-T-C	intron	GWAS	Open_Targets_22.09	Waist circumference	4e-08	-0.044
rs28529403	16-30123335-T-C	intron	GWAS	Open_Targets_22.09	Dentures	4e-08	0.03
rs28529403	16-30123335-T-C	intron	GWAS	Open_Targets_22.09	Waist circumference	4e-08	-0.044
rs28529403	16-30123335-T-C	intron	GWAS	Open_Targets_22.09	Waist circumference	4e-08	-0.044
rs28529403	16-30123335-T-C	intron	GWAS	Open_Targets_22.09	Dentures	4e-08	0.03
rs28529403	16-30123335-T-C	intron	GWAS	Open_Targets_22.09	Waist circumference	4e-08	-0.044
rs28529403	16-30123335-T-C	intron	GWAS	Open_Targets_22.09	Waist circumference	4e-08	-0.044
rs28529403	16-30123335-T-C	intron	GWAS	Open_Targets_22.09	Dentures	4e-08	0.03
rs28529403	16-30123335-T-C	intron	GWAS	FinnGen_R12	MS-disease / Multiple Sclerosis	4.57e-08	-0.145556
rs28529403	16-30123335-T-C	intron	GWAS	FinnGen_R12	MS-disease / Multiple Sclerosis	4.57e-08	-0.145556
rs28529403	16-30123335-T-C	intron	GWAS	FinnGen_R12	MS-disease / Multiple Sclerosis	4.57e-08	-0.145556
rs28529403	16-30123335-T-C	intron	GWAS	FinnGen_R12	Sciatica+with lumbago	4.92e-08	-0.0504418
rs28529403	16-30123335-T-C	intron	GWAS	FinnGen_R12	Sciatica+with lumbago	4.92e-08	-0.0504418
rs28529403	16-30123335-T-C	intron	GWAS	FinnGen_R12	Sciatica+with lumbago	4.92e-08	-0.0504418
rs12934900	16-30912281-A-T	upstream gene	GWAS	Open_Targets_22.09	Serum 25-Hydroxyvitamin D levels	2.23e-308	0.010784
rs12934900	16-30912281-A-T	upstream gene	GWAS	Open_Targets_22.09	Serum 25-Hydroxyvitamin D levels	2.23e-308	0.010784
rs12934900	16-30912281-A-T	upstream gene	GWAS	Open_Targets_22.09	Serum 25-Hydroxyvitamin D levels	2.23e-308	0.012569
rs12934900	16-30912281-A-T	upstream gene	GWAS	Open_Targets_22.09	Serum 25-Hydroxyvitamin D levels	2.23e-308	0.012569
rs12934900	16-30912281-A-T	upstream gene	GWAS	Open_Targets_22.09	Insulin-like growth factor 1 levels	3.4e-51	-0.0307402
rs12934900	16-30912281-A-T	upstream gene	GWAS	Open_Targets_22.09	Insulin-like growth factor 1 levels	3.4e-51	-0.0307402
rs12934900	16-30912281-A-T	upstream gene	GWAS	Open_Targets_22.09	Mean corpuscular hemoglobin	1.3e-45	-0.0306221
rs12934900	16-30912281-A-T	upstream gene	GWAS	Open_Targets_22.09	Mean corpuscular hemoglobin	1.3e-45	-0.0306221
rs12934900	16-30912281-A-T	upstream gene	GWAS	Open_Targets_22.09	Red blood cell count	1.4e-45	0.0279774
rs12934900	16-30912281-A-T	upstream gene	GWAS	Open_Targets_22.09	Red blood cell count	1.4e-45	0.0279774
rs12934900	16-30912281-A-T	upstream gene	GWAS	Open_Targets_22.09	Mean reticulocyte volume	1e-44	-0.0278724
rs12934900	16-30912281-A-T	upstream gene	GWAS	Open_Targets_22.09	Mean reticulocyte volume	1e-44	-0.0278724
rs12934900	16-30912281-A-T	upstream gene	GWAS	Kanta_2025_03	MCH [Entitic mass] [pg], sample-wise median	3.64e-44	-0.0274021
rs12934900	16-30912281-A-T	upstream gene	GWAS	Kanta_2025_03	MCH [Entitic mass] [pg], sample-wise median	3.64e-44	-0.0274021
rs12934900	16-30912281-A-T	upstream gene	GWAS	Open_Targets_22.09	Mean corpuscular hemoglobin	3.85e-44	-0.027702
rs12934900	16-30912281-A-T	upstream gene	GWAS	Open_Targets_22.09	Mean corpuscular hemoglobin	3.85e-44	-0.027702
rs12934900	16-30912281-A-T	upstream gene	GWAS	Open_Targets_22.09	Mean reticulocyte volume	5.3e-44	-0.0306709
rs12934900	16-30912281-A-T	upstream gene	GWAS	Open_Targets_22.09	Mean reticulocyte volume	5.3e-44	-0.0306709
rs12934900	16-30912281-A-T	upstream gene	GWAS	Open_Targets_22.09	Red blood cell count	1.2e-43	0.026547
rs12934900	16-30912281-A-T	upstream gene	GWAS	Open_Targets_22.09	Red blood cell count	1.2e-43	0.026547
rs12934900	16-30912281-A-T	upstream gene	GWAS	Open_Targets_22.09	Red blood cell count	4.3e-42	0.0295055
rs12934900	16-30912281-A-T	upstream gene	GWAS	Open_Targets_22.09	Red blood cell count	4.3e-42	0.0295055
rs12934900	16-30912281-A-T	upstream gene	GWAS	Open_Targets_22.09	Mean spheric corpuscular volume	9.3e-42	-0.0292304
rs12934900	16-30912281-A-T	upstream gene	GWAS	Open_Targets_22.09	Mean spheric corpuscular volume	9.3e-42	-0.0292304
rs12934900	16-30912281-A-T	upstream gene	GWAS	Open_Targets_22.09	Mean corpuscular volume	3.3e-41	-0.0287537
rs12934900	16-30912281-A-T	upstream gene	GWAS	Open_Targets_22.09	Mean corpuscular volume	3.3e-41	-0.0287537
rs12934900	16-30912281-A-T	upstream gene	GWAS	Open_Targets_22.09	Red blood cell count	8.56e-40	0.025457
rs12934900	16-30912281-A-T	upstream gene	GWAS	Open_Targets_22.09	Red blood cell count	8.56e-40	0.025457
rs12934900	16-30912281-A-T	upstream gene	GWAS	Open_Targets_22.09	Mean corpuscular volume	1.65e-39	-0.024736
rs12934900	16-30912281-A-T	upstream gene	GWAS	Open_Targets_22.09	Mean corpuscular volume	1.65e-39	-0.024736
rs12934900	16-30912281-A-T	upstream gene	GWAS	Open_Targets_22.09	Mean corpuscular hemoglobin	5.9e-39	-0.0282181
rs12934900	16-30912281-A-T	upstream gene	GWAS	Open_Targets_22.09	Mean corpuscular hemoglobin	5.9e-39	-0.0282181
rs12934900	16-30912281-A-T	upstream gene	GWAS	Open_Targets_22.09	Mean corpuscular hemoglobin	2.72e-38	-0.025883
rs12934900	16-30912281-A-T	upstream gene	GWAS	Open_Targets_22.09	Mean corpuscular hemoglobin	2.72e-38	-0.025883
rs12934900	16-30912281-A-T	upstream gene	GWAS	Open_Targets_22.09	Mean reticulocyte volume	1.5e-37	-0.0283826
rs12934900	16-30912281-A-T	upstream gene	GWAS	Open_Targets_22.09	Red blood cell count	1.5e-37	0.027942
rs12934900	16-30912281-A-T	upstream gene	GWAS	Open_Targets_22.09	Mean reticulocyte volume	1.5e-37	-0.0283826
rs12934900	16-30912281-A-T	upstream gene	GWAS	Open_Targets_22.09	Red blood cell count	1.5e-37	0.027942
rs12934900	16-30912281-A-T	upstream gene	GWAS	Open_Targets_22.09	Mean spheric corpuscular volume	8.1e-36	-0.0269919
rs12934900	16-30912281-A-T	upstream gene	GWAS	Open_Targets_22.09	Mean spheric corpuscular volume	8.1e-36	-0.0269919
rs12934900	16-30912281-A-T	upstream gene	GWAS	Open_Targets_22.09	Mean corpuscular volume	8.2e-36	-0.0267359
rs12934900	16-30912281-A-T	upstream gene	GWAS	Open_Targets_22.09	Mean corpuscular volume	8.2e-36	-0.0267359
rs12934900	16-30912281-A-T	upstream gene	GWAS	Open_Targets_22.09	Mean corpuscular hemoglobin	1e-35	0
rs12934900	16-30912281-A-T	upstream gene	GWAS	Open_Targets_22.09	Mean corpuscular hemoglobin	1e-35	0
rs12934900	16-30912281-A-T	upstream gene	GWAS	Open_Targets_22.09	Insulin-like growth factor 1 levels	2e-34	0
rs12934900	16-30912281-A-T	upstream gene	GWAS	Open_Targets_22.09	Insulin-like growth factor 1 levels	2e-34	0
rs12934900	16-30912281-A-T	upstream gene	GWAS	Open_Targets_22.09	Mean corpuscular volume	4.45e-34	-0.023034
rs12934900	16-30912281-A-T	upstream gene	GWAS	Open_Targets_22.09	Mean corpuscular volume	4.45e-34	-0.023034
rs12934900	16-30912281-A-T	upstream gene	GWAS	Open_Targets_22.09	Red blood cell count	1e-33	0
rs12934900	16-30912281-A-T	upstream gene	GWAS	Open_Targets_22.09	Red blood cell count	1e-33	0
rs12934900	16-30912281-A-T	upstream gene	GWAS	Kanta_2025_03	Erythrocytes [#/volume] in Blood [e12/l], sample-wise median	4.59e-31	0.0230602
rs12934900	16-30912281-A-T	upstream gene	GWAS	Kanta_2025_03	Erythrocytes [#/volume] in Blood [e12/l], sample-wise median	4.59e-31	0.0230602
rs12934900	16-30912281-A-T	upstream gene	GWAS	Open_Targets_22.09	Warfarin maintenance dose	9e-31	0
rs12934900	16-30912281-A-T	upstream gene	GWAS	Open_Targets_22.09	Warfarin maintenance dose	9e-31	0
rs12934900	16-30912281-A-T	upstream gene	GWAS	Kanta_2025_03	MCV [Entitic volume] [fl], sample-wise median	1.91e-29	-0.0219379
rs12934900	16-30912281-A-T	upstream gene	GWAS	Kanta_2025_03	MCV [Entitic volume] [fl], sample-wise median	1.91e-29	-0.0219379
rs12934900	16-30912281-A-T	upstream gene	GWAS	Open_Targets_22.09	Mean reticulocyte volume	3.41e-28	-0.213288
rs12934900	16-30912281-A-T	upstream gene	GWAS	Open_Targets_22.09	Mean reticulocyte volume	3.41e-28	-0.213288
rs12934900	16-30912281-A-T	upstream gene	GWAS	Open_Targets_22.09	Red blood cell (erythrocyte) count	5.82e-26	0.00912966
rs12934900	16-30912281-A-T	upstream gene	GWAS	Open_Targets_22.09	Red blood cell (erythrocyte) count	5.82e-26	0.00912966
rs12934900	16-30912281-A-T	upstream gene	GWAS	Open_Targets_22.09	Mean reticulocyte volume	2.01e-25	-0.20209
rs12934900	16-30912281-A-T	upstream gene	GWAS	Open_Targets_22.09	Mean reticulocyte volume	2.01e-25	-0.20209
rs12934900	16-30912281-A-T	upstream gene	GWAS	Open_Targets_22.09	Low density lipoprotein cholesterol levels	1e-22	0.0193754
rs12934900	16-30912281-A-T	upstream gene	GWAS	Open_Targets_22.09	Low density lipoprotein cholesterol levels	1e-22	0.0193754
rs12934900	16-30912281-A-T	upstream gene	GWAS	Open_Targets_22.09	Mean corpuscular haemoglobin	1.98e-22	-0.0438453
rs12934900	16-30912281-A-T	upstream gene	GWAS	Open_Targets_22.09	Mean corpuscular haemoglobin	1.98e-22	-0.0438453
rs12934900	16-30912281-A-T	upstream gene	GWAS	Open_Targets_22.09	Mean corpuscular volume	8.58e-22	-0.10362
rs12934900	16-30912281-A-T	upstream gene	GWAS	Open_Targets_22.09	Mean corpuscular volume	8.58e-22	-0.10362
rs12934900	16-30912281-A-T	upstream gene	GWAS	Open_Targets_22.09	Mean sphered cell volume	6.01e-21	-0.123075
rs12934900	16-30912281-A-T	upstream gene	GWAS	Open_Targets_22.09	Mean sphered cell volume	6.01e-21	-0.123075
rs12934900	16-30912281-A-T	upstream gene	GWAS	Open_Targets_22.09	Red blood cell (erythrocyte) count	1.54e-20	0.00805713
rs12934900	16-30912281-A-T	upstream gene	GWAS	Open_Targets_22.09	Red blood cell (erythrocyte) count	1.54e-20	0.00805713
rs12934900	16-30912281-A-T	upstream gene	GWAS	Open_Targets_22.09	FEV1	2.43e-20	0.0222
rs12934900	16-30912281-A-T	upstream gene	GWAS	Open_Targets_22.09	FEV1	2.43e-20	0.0222
rs12934900	16-30912281-A-T	upstream gene	GWAS	Open_Targets_22.09	Parkinson's disease or first degree relation to individual with Parkinson's disease	5e-20	0.0907
rs12934900	16-30912281-A-T	upstream gene	GWAS	Open_Targets_22.09	Parkinson's disease or first degree relation to individual with Parkinson's disease	5e-20	0.0907
rs12934900	16-30912281-A-T	upstream gene	GWAS	Open_Targets_22.09	Lymphocyte counts	1.04e-18	0.017427
rs12934900	16-30912281-A-T	upstream gene	GWAS	Open_Targets_22.09	Lymphocyte counts	1.04e-18	0.017427
rs12934900	16-30912281-A-T	upstream gene	GWAS	Open_Targets_22.09	FEV1	1.59e-18	0.0212
rs12934900	16-30912281-A-T	upstream gene	GWAS	Open_Targets_22.09	FEV1	1.59e-18	0.0212
rs12934900	16-30912281-A-T	upstream gene	GWAS	Open_Targets_22.09	Mean corpuscular haemoglobin	1.81e-18	-0.0394989
rs12934900	16-30912281-A-T	upstream gene	GWAS	Open_Targets_22.09	Mean corpuscular haemoglobin	1.81e-18	-0.0394989
rs12934900	16-30912281-A-T	upstream gene	GWAS	Open_Targets_22.09	Low density lipoprotein cholesterol levels	2.2e-18	-0.0174212
rs12934900	16-30912281-A-T	upstream gene	GWAS	Open_Targets_22.09	Low density lipoprotein cholesterol levels	2.2e-18	-0.0174212
rs12934900	16-30912281-A-T	upstream gene	GWAS	Open_Targets_22.09	Serum total protein level	4.2e-18	0.0212365
rs12934900	16-30912281-A-T	upstream gene	GWAS	Open_Targets_22.09	Serum total protein level	4.2e-18	0.0212365
rs12934900	16-30912281-A-T	upstream gene	GWAS	Open_Targets_22.09	Mean corpuscular volume	1.04e-17	-0.0926628
rs12934900	16-30912281-A-T	upstream gene	GWAS	Open_Targets_22.09	Mean corpuscular volume	1.04e-17	-0.0926628
rs12934900	16-30912281-A-T	upstream gene	GWAS	Kanta_2025_03	Erythrocyte sedimentation rate by Westergren method [mm/h], sample-wise median	7.43e-17	-0.020947
rs12934900	16-30912281-A-T	upstream gene	GWAS	Kanta_2025_03	Erythrocyte sedimentation rate by Westergren method [mm/h], sample-wise median	7.43e-17	-0.020947
rs12934900	16-30912281-A-T	upstream gene	GWAS	Open_Targets_22.09	Lymphocyte counts	1.1e-16	0.0182831
rs12934900	16-30912281-A-T	upstream gene	GWAS	Open_Targets_22.09	Lymphocyte counts	1.1e-16	0.0182831
rs12934900	16-30912281-A-T	upstream gene	GWAS	Open_Targets_22.09	Mean sphered cell volume	4.08e-16	-0.106769
rs12934900	16-30912281-A-T	upstream gene	GWAS	Open_Targets_22.09	Mean sphered cell volume	4.08e-16	-0.106769
rs12934900	16-30912281-A-T	upstream gene	GWAS	FinnGen_MVP_UKBB_meta	Diverticular disease of intestine	5.62e-16	0.0324
rs12934900	16-30912281-A-T	upstream gene	GWAS	FinnGen_MVP_UKBB_meta	Diverticular disease of intestine	5.62e-16	0.0324
rs12934900	16-30912281-A-T	upstream gene	GWAS	Open_Targets_22.09	Psoriasis	1e-15	0.1275
rs12934900	16-30912281-A-T	upstream gene	GWAS	Open_Targets_22.09	Lung function (FVC)	1e-15	-0.01785
rs12934900	16-30912281-A-T	upstream gene	GWAS	Open_Targets_22.09	Psoriasis	1e-15	0.1275
rs12934900	16-30912281-A-T	upstream gene	GWAS	Open_Targets_22.09	Lung function (FVC)	1e-15	-0.01785
rs12934900	16-30912281-A-T	upstream gene	GWAS	Kanta_2025_03	Hemoglobin A1c/Hemoglobin.total in Blood [mmol/mol], sample-wise median	1.67e-15	-0.0182588
rs12934900	16-30912281-A-T	upstream gene	GWAS	Kanta_2025_03	Hemoglobin A1c/Hemoglobin.total in Blood [mmol/mol], sample-wise median	1.67e-15	-0.0182588
rs12934900	16-30912281-A-T	upstream gene	GWAS	FinnGen_MVP_UKBB_meta	Psoriasis	1.7e-15	-0.0572
rs12934900	16-30912281-A-T	upstream gene	GWAS	FinnGen_MVP_UKBB_meta	Psoriasis	1.7e-15	-0.0572
rs12934900	16-30912281-A-T	upstream gene	GWAS	Open_Targets_22.09	Serum total protein level	2e-15	0.0214
rs12934900	16-30912281-A-T	upstream gene	GWAS	Open_Targets_22.09	Serum total protein level	2e-15	0.0214
rs12934900	16-30912281-A-T	upstream gene	GWAS	Open_Targets_22.09	Lung function (FVC)	3e-15	0.0192
rs12934900	16-30912281-A-T	upstream gene	GWAS	Open_Targets_22.09	Diastolic blood pressure	3e-15	0.0145988
rs12934900	16-30912281-A-T	upstream gene	GWAS	Open_Targets_22.09	Lung function (FVC)	3e-15	0.0192
rs12934900	16-30912281-A-T	upstream gene	GWAS	Open_Targets_22.09	Diastolic blood pressure	3e-15	0.0145988
rs12934900	16-30912281-A-T	upstream gene	GWAS	Open_Targets_22.09	Lung function (FVC)	9e-15	0
rs12934900	16-30912281-A-T	upstream gene	GWAS	Open_Targets_22.09	Lung function (FVC)	9e-15	0
rs12934900	16-30912281-A-T	upstream gene	GWAS	Kanta_2025_03	Triglyceride [Moles/volume] in Serum or Plasma --fasting [mmol/l], sample-wise median	1.53e-14	-0.0180279
rs12934900	16-30912281-A-T	upstream gene	GWAS	Kanta_2025_03	Triglyceride [Moles/volume] in Serum or Plasma --fasting [mmol/l], sample-wise median	1.53e-14	-0.0180279
rs12934900	16-30912281-A-T	upstream gene	GWAS	FGR12_UKBB	Dermatophytosis	2e-14	-0.0642
rs12934900	16-30912281-A-T	upstream gene	GWAS	FGR12_UKBB	Dermatophytosis	2e-14	-0.0642
rs12934900	16-30912281-A-T	upstream gene	GWAS	Kanta_2025_03	MCHC [Mass/volume] [g/l], sample-wise median	2.96e-14	-0.0173064
rs12934900	16-30912281-A-T	upstream gene	GWAS	Kanta_2025_03	MCHC [Mass/volume] [g/l], sample-wise median	2.96e-14	-0.0173064
rs12934900	16-30912281-A-T	upstream gene	GWAS	Open_Targets_22.09	Mean corpuscular hemoglobin	1.75e-13	-0.024918
rs12934900	16-30912281-A-T	upstream gene	GWAS	Open_Targets_22.09	Mean corpuscular hemoglobin	1.75e-13	-0.024918
rs12934900	16-30912281-A-T	upstream gene	GWAS	Open_Targets_22.09	Lung function (FVC)	1.95e-13	0.0179
rs12934900	16-30912281-A-T	upstream gene	GWAS	Open_Targets_22.09	Lung function (FVC)	1.95e-13	0.0179
rs12934900	16-30912281-A-T	upstream gene	GWAS	Open_Targets_22.09	Hip circumference	2.71e-13	-0.16368
rs12934900	16-30912281-A-T	upstream gene	GWAS	Open_Targets_22.09	Hip circumference	2.71e-13	-0.16368
rs12934900	16-30912281-A-T	upstream gene	GWAS	FinnGen_drugs	R03AC Selective beta-2-adrenoceptor agonists	2.78e-13	-0.0128991
rs12934900	16-30912281-A-T	upstream gene	GWAS	FinnGen_drugs	R03AC Selective beta-2-adrenoceptor agonists	2.78e-13	-0.0128991
rs12934900	16-30912281-A-T	upstream gene	GWAS	Open_Targets_22.09	Hematocrit	1.06e-12	-0.014295
rs12934900	16-30912281-A-T	upstream gene	GWAS	Open_Targets_22.09	Hematocrit	1.06e-12	-0.014295
rs12934900	16-30912281-A-T	upstream gene	GWAS	Open_Targets_22.09	Hematocrit	2e-12	0
rs12934900	16-30912281-A-T	upstream gene	GWAS	Open_Targets_22.09	Hematocrit	2e-12	0
rs12934900	16-30912281-A-T	upstream gene	GWAS	Open_Targets_22.09	Hematocrit	2.68e-12	0.013466
rs12934900	16-30912281-A-T	upstream gene	GWAS	Open_Targets_22.09	Hematocrit	2.68e-12	0.013466
rs12934900	16-30912281-A-T	upstream gene	GWAS	Open_Targets_22.09	Hematocrit	2.9e-12	0.0154311
rs12934900	16-30912281-A-T	upstream gene	GWAS	Open_Targets_22.09	Hematocrit	2.9e-12	0.0154311
rs12934900	16-30912281-A-T	upstream gene	GWAS	FinnGen_drugs	R03A Adrenergics, inhalants	3.31e-12	-0.0124978
rs12934900	16-30912281-A-T	upstream gene	GWAS	FinnGen_drugs	R03A Adrenergics, inhalants	3.31e-12	-0.0124978
rs12934900	16-30912281-A-T	upstream gene	GWAS	Open_Targets_22.09	Self-reported math ability	5e-12	0
rs12934900	16-30912281-A-T	upstream gene	GWAS	Open_Targets_22.09	Self-reported math ability	5e-12	0
rs12934900	16-30912281-A-T	upstream gene	GWAS	Kanta_2025_03	Hematocrit [Volume Fraction] of Blood [%], sample-wise median	5.17e-12	0.014398
rs12934900	16-30912281-A-T	upstream gene	GWAS	Kanta_2025_03	Hematocrit [Volume Fraction] of Blood [%], sample-wise median	5.17e-12	0.014398
rs12934900	16-30912281-A-T	upstream gene	GWAS	FinnGen_MVP_UKBB_meta	Asthma (more control exclusions)	6.46e-12	-0.0293
rs12934900	16-30912281-A-T	upstream gene	GWAS	FinnGen_MVP_UKBB_meta	Asthma (more control exclusions)	6.46e-12	-0.0293
rs12934900	16-30912281-A-T	upstream gene	GWAS	Open_Targets_22.09	Neuroticism	1e-11	-6.788
rs12934900	16-30912281-A-T	upstream gene	GWAS	Open_Targets_22.09	Diastolic blood pressure	1e-11	0.0171
rs12934900	16-30912281-A-T	upstream gene	GWAS	Open_Targets_22.09	Neuroticism	1e-11	-6.788
rs12934900	16-30912281-A-T	upstream gene	GWAS	Open_Targets_22.09	Diastolic blood pressure	1e-11	0.0171
rs12934900	16-30912281-A-T	upstream gene	GWAS	Open_Targets_22.09	White blood cell count	1.38e-11	0.01299
rs12934900	16-30912281-A-T	upstream gene	GWAS	Open_Targets_22.09	White blood cell count	1.38e-11	0.01299
rs12934900	16-30912281-A-T	upstream gene	GWAS	Open_Targets_22.09	Forced expiratory volume in 1-second (fev1), best measure	1.39e-11	-0.0106516
rs12934900	16-30912281-A-T	upstream gene	GWAS	Open_Targets_22.09	Forced expiratory volume in 1-second (fev1), best measure	1.39e-11	-0.0106516
rs12934900	16-30912281-A-T	upstream gene	GWAS	Open_Targets_22.09	Diastolic blood pressure, automated reading	1.69e-11	0.191216
rs12934900	16-30912281-A-T	upstream gene	GWAS	Open_Targets_22.09	Diastolic blood pressure, automated reading	1.69e-11	0.191216
rs12934900	16-30912281-A-T	upstream gene	GWAS	Open_Targets_22.09	Mean corpuscular volume	1.69e-11	-0.0239395
rs12934900	16-30912281-A-T	upstream gene	GWAS	Open_Targets_22.09	Mean corpuscular volume	1.69e-11	-0.0239395
rs12934900	16-30912281-A-T	upstream gene	GWAS	Open_Targets_22.09	Sex hormone-binding globulin levels adjusted for BMI	1.8e-11	-0.0053557
rs12934900	16-30912281-A-T	upstream gene	GWAS	Open_Targets_22.09	Sex hormone-binding globulin levels adjusted for BMI	1.8e-11	-0.0053557
rs12934900	16-30912281-A-T	upstream gene	GWAS	FinnGen_drugs	R03 Anti-asthmatics	1.82e-11	-0.0123204
rs12934900	16-30912281-A-T	upstream gene	GWAS	FinnGen_drugs	R03 Anti-asthmatics	1.82e-11	-0.0123204
rs12934900	16-30912281-A-T	upstream gene	GWAS	Open_Targets_22.09	Snoring	2.08e-11	-0.034177
rs12934900	16-30912281-A-T	upstream gene	GWAS	Open_Targets_22.09	Snoring	2.08e-11	-0.034177
rs12934900	16-30912281-A-T	upstream gene	GWAS	Open_Targets_22.09	Juvenile myoclonic epilepsy	3e-11	-6.67
rs12934900	16-30912281-A-T	upstream gene	GWAS	Open_Targets_22.09	Juvenile myoclonic epilepsy	3e-11	-6.67
rs12934900	16-30912281-A-T	upstream gene	GWAS	Open_Targets_22.09	Mean corpuscular hemoglobin	3.17e-11	-0.0237544
rs12934900	16-30912281-A-T	upstream gene	GWAS	Open_Targets_22.09	Mean corpuscular hemoglobin	3.17e-11	-0.0237544
rs12934900	16-30912281-A-T	upstream gene	GWAS	FinnGen_drugs	B01AA Vitamin K antagonists	4.32e-11	-0.0078573
rs12934900	16-30912281-A-T	upstream gene	GWAS	FinnGen_drugs	B01AA Vitamin K antagonists	4.32e-11	-0.0078573
rs12934900	16-30912281-A-T	upstream gene	GWAS	Open_Targets_22.09	Psoriasis vulgaris	5e-11	0.147558
rs12934900	16-30912281-A-T	upstream gene	GWAS	Open_Targets_22.09	Psoriasis vulgaris	5e-11	0.147558
rs12934900	16-30912281-A-T	upstream gene	GWAS	Open_Targets_22.09	Psoriasis or type 2 diabetes (trans-disease meta-analysis)(opposite effect)	6e-11	0.0676587
rs12934900	16-30912281-A-T	upstream gene	GWAS	Open_Targets_22.09	Psoriasis or type 2 diabetes (trans-disease meta-analysis)(opposite effect)	6e-11	0.0676587
rs12934900	16-30912281-A-T	upstream gene	GWAS	FinnGen_drugs	B01A Antithrombotic agents	6.18e-11	-0.0100087
rs12934900	16-30912281-A-T	upstream gene	GWAS	FinnGen_drugs	B01A Antithrombotic agents	6.18e-11	-0.0100087
rs12934900	16-30912281-A-T	upstream gene	GWAS	FGR12_UKBB	Mycoses	6.31e-11	-0.0441
rs12934900	16-30912281-A-T	upstream gene	GWAS	FGR12_UKBB	Mycoses	6.31e-11	-0.0441
rs12934900	16-30912281-A-T	upstream gene	GWAS	Open_Targets_22.09	White blood cell count	7.4e-11	0.0143922
rs12934900	16-30912281-A-T	upstream gene	GWAS	Open_Targets_22.09	White blood cell count	7.4e-11	0.0143922
rs12934900	16-30912281-A-T	upstream gene	GWAS	Open_Targets_22.09	Low density lipoprotein cholesterol levels	8e-11	0
rs12934900	16-30912281-A-T	upstream gene	GWAS	Open_Targets_22.09	Low density lipoprotein cholesterol levels	8e-11	0
rs12934900	16-30912281-A-T	upstream gene	GWAS	Open_Targets_22.09	Hematocrit	8.1e-11	0.0144198
rs12934900	16-30912281-A-T	upstream gene	GWAS	Open_Targets_22.09	Hematocrit	8.1e-11	0.0144198
rs12934900	16-30912281-A-T	upstream gene	GWAS	Open_Targets_22.09	Leg fat mass (left)	8.25e-11	-0.0244334
rs12934900	16-30912281-A-T	upstream gene	GWAS	Open_Targets_22.09	Leg fat mass (left)	8.25e-11	-0.0244334
rs12934900	16-30912281-A-T	upstream gene	GWAS	Open_Targets_22.09	Pulse pressure	9.59e-11	-0.0118686
rs12934900	16-30912281-A-T	upstream gene	GWAS	Open_Targets_22.09	Pulse pressure	9.59e-11	-0.0118686
rs12934900	16-30912281-A-T	upstream gene	GWAS	Open_Targets_22.09	Chronic inflammatory diseases (ankylosing spondylitis, Crohn's disease, psoriasis, primary sclerosing cholangitis, ulcerative colitis) (pleiotropy) [subset analysis]	1e-10	0
rs12934900	16-30912281-A-T	upstream gene	GWAS	Open_Targets_22.09	Chronic inflammatory diseases (ankylosing spondylitis, Crohn's disease, psoriasis, primary sclerosing cholangitis, ulcerative colitis) (pleiotropy) [subset analysis]	1e-10	0
rs12934900	16-30912281-A-T	upstream gene	GWAS	Open_Targets_22.09	Forced expiratory volume in 1-second (fev1)	1.11e-10	-0.0094341
rs12934900	16-30912281-A-T	upstream gene	GWAS	Open_Targets_22.09	Forced expiratory volume in 1-second (fev1)	1.11e-10	-0.0094341
rs12934900	16-30912281-A-T	upstream gene	GWAS	Open_Targets_22.09	Self-reported math ability (MTAG) [MTAG]	2e-10	0.0119
rs12934900	16-30912281-A-T	upstream gene	GWAS	Open_Targets_22.09	Self-reported math ability (MTAG) [MTAG]	2e-10	0.0119
rs12934900	16-30912281-A-T	upstream gene	GWAS	Open_Targets_22.09	Leg fat mass (right)	2.02e-10	-0.024512
rs12934900	16-30912281-A-T	upstream gene	GWAS	Open_Targets_22.09	Leg fat mass (right)	2.02e-10	-0.024512
rs12934900	16-30912281-A-T	upstream gene	GWAS	Open_Targets_22.09	Neuroticism	2.52e-10	0.035635
rs12934900	16-30912281-A-T	upstream gene	GWAS	Open_Targets_22.09	Neuroticism	2.52e-10	0.035635
rs12934900	16-30912281-A-T	upstream gene	GWAS	FinnGen_R12	Weight, inverse-rank normalized	2.99e-10	-0.013509
rs12934900	16-30912281-A-T	upstream gene	GWAS	FinnGen_R12	Weight, inverse-rank normalized	2.99e-10	-0.013509
rs12934900	16-30912281-A-T	upstream gene	GWAS	Open_Targets_22.09	Neurociticism	3.19e-10	0.0148339
rs12934900	16-30912281-A-T	upstream gene	GWAS	Open_Targets_22.09	Neurociticism	3.19e-10	0.0148339
rs12934900	16-30912281-A-T	upstream gene	GWAS	Open_Targets_22.09	Immature fraction of reticulocytes	3.5e-10	-0.0128188
rs12934900	16-30912281-A-T	upstream gene	GWAS	Open_Targets_22.09	Immature fraction of reticulocytes	3.5e-10	-0.0128188
rs12934900	16-30912281-A-T	upstream gene	GWAS	Open_Targets_22.09	Platelet count	4e-10	0.0164
rs12934900	16-30912281-A-T	upstream gene	GWAS	Open_Targets_22.09	Platelet count	4e-10	0.0164
rs12934900	16-30912281-A-T	upstream gene	GWAS	Open_Targets_22.09	Pulse rate, automated reading	4.06e-10	0.200997
rs12934900	16-30912281-A-T	upstream gene	GWAS	Open_Targets_22.09	Pulse rate, automated reading	4.06e-10	0.200997
rs12934900	16-30912281-A-T	upstream gene	GWAS	FGR12_UKBB	Venous thromboembolism	4.17e-10	-0.0479
rs12934900	16-30912281-A-T	upstream gene	GWAS	FGR12_UKBB	Venous thromboembolism	4.17e-10	-0.0479
rs12934900	16-30912281-A-T	upstream gene	GWAS	Open_Targets_22.09	Mean corpuscular volume	4.39e-10	-0.0222743
rs12934900	16-30912281-A-T	upstream gene	GWAS	Open_Targets_22.09	Mean corpuscular volume	4.39e-10	-0.0222743
rs12934900	16-30912281-A-T	upstream gene	GWAS	Open_Targets_22.09	Immature reticulocyte fraction	4.79e-10	-0.0009428
rs12934900	16-30912281-A-T	upstream gene	GWAS	Open_Targets_22.09	Immature reticulocyte fraction	4.79e-10	-0.0009428
rs12934900	16-30912281-A-T	upstream gene	GWAS	Open_Targets_22.09	Arm fat mass (right)	4.98e-10	-0.009421
rs12934900	16-30912281-A-T	upstream gene	GWAS	Open_Targets_22.09	Arm fat mass (right)	4.98e-10	-0.009421
rs12934900	16-30912281-A-T	upstream gene	GWAS	Open_Targets_22.09	Psoriasis or type 2 diabetes (trans-disease meta-analysis)	5e-10	0.0676587
rs12934900	16-30912281-A-T	upstream gene	GWAS	Open_Targets_22.09	Psoriasis or type 2 diabetes (trans-disease meta-analysis)	5e-10	0.0676587
rs12934900	16-30912281-A-T	upstream gene	GWAS	Open_Targets_22.09	Snoring	5.58e-10	0.0318302
rs12934900	16-30912281-A-T	upstream gene	GWAS	Open_Targets_22.09	Snoring	5.58e-10	0.0318302
rs12934900	16-30912281-A-T	upstream gene	GWAS	Open_Targets_22.09	Arm fat mass (left)	6.47e-10	-0.0104586
rs12934900	16-30912281-A-T	upstream gene	GWAS	Open_Targets_22.09	Arm fat mass (left)	6.47e-10	-0.0104586
rs12934900	16-30912281-A-T	upstream gene	GWAS	Open_Targets_22.09	Whole body fat mass	7.72e-10	-0.139933
rs12934900	16-30912281-A-T	upstream gene	GWAS	Open_Targets_22.09	Whole body fat mass	7.72e-10	-0.139933
rs12934900	16-30912281-A-T	upstream gene	GWAS	FinnGen_R12	Venous thromboembolism	8.86e-10	-0.0580113
rs12934900	16-30912281-A-T	upstream gene	GWAS	FinnGen_R12	Venous thromboembolism	8.86e-10	-0.0580113
rs12934900	16-30912281-A-T	upstream gene	GWAS	Open_Targets_22.09	Psoriasis	9e-10	-0.14842
rs12934900	16-30912281-A-T	upstream gene	GWAS	Open_Targets_22.09	Psoriasis	9e-10	-0.14842
rs12934900	16-30912281-A-T	upstream gene	GWAS	Open_Targets_22.09	Snoring	9.1e-10	0.00678613
rs12934900	16-30912281-A-T	upstream gene	GWAS	Open_Targets_22.09	Snoring	9.1e-10	0.00678613
rs12934900	16-30912281-A-T	upstream gene	GWAS	Open_Targets_22.09	Snoring	1e-09	0.0295588
rs12934900	16-30912281-A-T	upstream gene	GWAS	Open_Targets_22.09	Snoring	1e-09	0.0295588
rs12934900	16-30912281-A-T	upstream gene	GWAS	Open_Targets_22.09	Irritability	1.03e-09	-0.0342592
rs12934900	16-30912281-A-T	upstream gene	GWAS	Open_Targets_22.09	Irritability	1.03e-09	-0.0342592
rs12934900	16-30912281-A-T	upstream gene	GWAS	Open_Targets_22.09	Forced expiratory volume in 1-second (fev1), best measure	1.15e-09	0.00966535
rs12934900	16-30912281-A-T	upstream gene	GWAS	Open_Targets_22.09	Forced expiratory volume in 1-second (fev1), best measure	1.15e-09	0.00966535
rs12934900	16-30912281-A-T	upstream gene	GWAS	Open_Targets_22.09	Sex hormone-binding globulin levels adjusted for BMI	1.2e-09	-0.0063098
rs12934900	16-30912281-A-T	upstream gene	GWAS	Open_Targets_22.09	Sex hormone-binding globulin levels adjusted for BMI	1.2e-09	-0.0063098
rs12934900	16-30912281-A-T	upstream gene	GWAS	Open_Targets_22.09	Comparative body size at age 10	1.33e-09	0.0117213
rs12934900	16-30912281-A-T	upstream gene	GWAS	Open_Targets_22.09	Comparative body size at age 10	1.33e-09	0.0117213
rs12934900	16-30912281-A-T	upstream gene	GWAS	Open_Targets_22.09	Tense / 'highly strung'	1.81e-09	-0.0397141
rs12934900	16-30912281-A-T	upstream gene	GWAS	Open_Targets_22.09	Tense / 'highly strung'	1.81e-09	-0.0397141
rs12934900	16-30912281-A-T	upstream gene	GWAS	Open_Targets_22.09	Neuroticism	2e-09	0
rs12934900	16-30912281-A-T	upstream gene	GWAS	Open_Targets_22.09	Neuroticism	2e-09	0
rs12934900	16-30912281-A-T	upstream gene	GWAS	Open_Targets_22.09	Red blood cell count	2.22e-09	0.0218886
rs12934900	16-30912281-A-T	upstream gene	GWAS	Open_Targets_22.09	Red blood cell count	2.22e-09	0.0218886
rs12934900	16-30912281-A-T	upstream gene	GWAS	Open_Targets_22.09	Waist circumference	2.83e-09	-0.173104
rs12934900	16-30912281-A-T	upstream gene	GWAS	Open_Targets_22.09	Waist circumference	2.83e-09	-0.173104
rs12934900	16-30912281-A-T	upstream gene	GWAS	Open_Targets_22.09	Neuroticism	3.14e-09	0.03381
rs12934900	16-30912281-A-T	upstream gene	GWAS	Open_Targets_22.09	Neuroticism	3.14e-09	0.03381
rs12934900	16-30912281-A-T	upstream gene	GWAS	Open_Targets_22.09	Diastolic blood pressure	4e-09	0.161
rs12934900	16-30912281-A-T	upstream gene	GWAS	Open_Targets_22.09	Diastolic blood pressure	4e-09	0.161
rs12934900	16-30912281-A-T	upstream gene	GWAS	Open_Targets_22.09	Leg fat percentage (left)	5.89e-09	-0.0748865
rs12934900	16-30912281-A-T	upstream gene	GWAS	Open_Targets_22.09	Leg fat percentage (left)	5.89e-09	-0.0748865
rs12934900	16-30912281-A-T	upstream gene	GWAS	Open_Targets_22.09	Diastolic blood pressure	6e-09	0.185
rs12934900	16-30912281-A-T	upstream gene	GWAS	Open_Targets_22.09	Diastolic blood pressure	6e-09	0.185
rs12934900	16-30912281-A-T	upstream gene	GWAS	Open_Targets_22.09	Irritable mood	6.21e-09	0.013954
rs12934900	16-30912281-A-T	upstream gene	GWAS	Open_Targets_22.09	Irritable mood	6.21e-09	0.013954
rs12934900	16-30912281-A-T	upstream gene	GWAS	Open_Targets_22.09	Body mass index (bmi)	6.23e-09	-0.067409
rs12934900	16-30912281-A-T	upstream gene	GWAS	Open_Targets_22.09	Body mass index (bmi)	6.23e-09	-0.067409
rs12934900	16-30912281-A-T	upstream gene	GWAS	Open_Targets_22.09	Red blood cell count	6.47e-09	0.0208753
rs12934900	16-30912281-A-T	upstream gene	GWAS	Open_Targets_22.09	Red blood cell count	6.47e-09	0.0208753
rs12934900	16-30912281-A-T	upstream gene	GWAS	Open_Targets_22.09	Arm fat percentage (left)	7.87e-09	-0.10696
rs12934900	16-30912281-A-T	upstream gene	GWAS	Open_Targets_22.09	Arm fat percentage (left)	7.87e-09	-0.10696
rs12934900	16-30912281-A-T	upstream gene	GWAS	Open_Targets_22.09	Immature reticulocyte fraction	8.11e-09	-0.0008742
rs12934900	16-30912281-A-T	upstream gene	GWAS	Open_Targets_22.09	Immature reticulocyte fraction	8.11e-09	-0.0008742
rs12934900	16-30912281-A-T	upstream gene	GWAS	Open_Targets_22.09	Arm fat percentage (right)	8.45e-09	-0.105794
rs12934900	16-30912281-A-T	upstream gene	GWAS	Open_Targets_22.09	Arm fat percentage (right)	8.45e-09	-0.105794
rs12934900	16-30912281-A-T	upstream gene	GWAS	Open_Targets_22.09	Immature fraction of reticulocytes	9.1e-09	-0.0130957
rs12934900	16-30912281-A-T	upstream gene	GWAS	Open_Targets_22.09	Immature fraction of reticulocytes	9.1e-09	-0.0130957
rs12934900	16-30912281-A-T	upstream gene	GWAS	Open_Targets_22.09	Neuroticism score	9.36e-09	-0.0503003
rs12934900	16-30912281-A-T	upstream gene	GWAS	Open_Targets_22.09	Neuroticism score	9.36e-09	-0.0503003
rs12934900	16-30912281-A-T	upstream gene	GWAS	Open_Targets_22.09	Serum 25-Hydroxyvitamin D levels	9.5e-09	0.0119176
rs12934900	16-30912281-A-T	upstream gene	GWAS	Open_Targets_22.09	Serum 25-Hydroxyvitamin D levels	9.5e-09	0.0119176
rs12934900	16-30912281-A-T	upstream gene	GWAS	Open_Targets_22.09	Dementia with Lewy bodies	1e-08	0
rs12934900	16-30912281-A-T	upstream gene	GWAS	Open_Targets_22.09	Parkinson's disease	1e-08	-0.0859
rs12934900	16-30912281-A-T	upstream gene	GWAS	Open_Targets_22.09	Graves' disease	1e-08	-0.304726
rs12934900	16-30912281-A-T	upstream gene	GWAS	Open_Targets_22.09	Graves' disease	1e-08	0.270795
rs12934900	16-30912281-A-T	upstream gene	GWAS	Open_Targets_22.09	Dementia with Lewy bodies	1e-08	0
rs12934900	16-30912281-A-T	upstream gene	GWAS	Open_Targets_22.09	Parkinson's disease	1e-08	-0.0859
rs12934900	16-30912281-A-T	upstream gene	GWAS	Open_Targets_22.09	Graves' disease	1e-08	-0.304726
rs12934900	16-30912281-A-T	upstream gene	GWAS	Open_Targets_22.09	Graves' disease	1e-08	0.270795
rs12934900	16-30912281-A-T	upstream gene	GWAS	Open_Targets_22.09	Trunk fat mass	1.17e-08	-0.0723439
rs12934900	16-30912281-A-T	upstream gene	GWAS	Open_Targets_22.09	Trunk fat mass	1.17e-08	-0.0723439
rs12934900	16-30912281-A-T	upstream gene	GWAS	Open_Targets_22.09	Forced expiratory volume in 1-second (fev1)	1.2e-08	0.00838874
rs12934900	16-30912281-A-T	upstream gene	GWAS	Open_Targets_22.09	Forced expiratory volume in 1-second (fev1)	1.2e-08	0.00838874
rs12934900	16-30912281-A-T	upstream gene	GWAS	Open_Targets_22.09	Worry	1.28e-08	-0.01391
rs12934900	16-30912281-A-T	upstream gene	GWAS	Open_Targets_22.09	Worry	1.28e-08	-0.01391
rs12934900	16-30912281-A-T	upstream gene	GWAS	Open_Targets_22.09	Body mass index (bmi)	1.42e-08	-0.0660495
rs12934900	16-30912281-A-T	upstream gene	GWAS	Open_Targets_22.09	Body mass index (bmi)	1.42e-08	-0.0660495
rs12934900	16-30912281-A-T	upstream gene	GWAS	Open_Targets_22.09	Leg fat percentage (right)	1.45e-08	-0.0767047
rs12934900	16-30912281-A-T	upstream gene	GWAS	Open_Targets_22.09	Leg fat percentage (right)	1.45e-08	-0.0767047
rs12934900	16-30912281-A-T	upstream gene	GWAS	Open_Targets_22.09	Feeling tense	1.68e-08	-0.0134069
rs12934900	16-30912281-A-T	upstream gene	GWAS	Open_Targets_22.09	Feeling tense	1.68e-08	-0.0134069
rs12934900	16-30912281-A-T	upstream gene	GWAS	Open_Targets_22.09	Body fat percentage	1.7e-08	-0.0877412
rs12934900	16-30912281-A-T	upstream gene	GWAS	Open_Targets_22.09	Body fat percentage	1.7e-08	-0.0877412
rs12934900	16-30912281-A-T	upstream gene	GWAS	Open_Targets_22.09	Neurociticism	1.92e-08	0.0133522
rs12934900	16-30912281-A-T	upstream gene	GWAS	Open_Targets_22.09	Neurociticism	1.92e-08	0.0133522
rs12934900	16-30912281-A-T	upstream gene	GWAS	Open_Targets_22.09	Psoriasis	2e-08	-0.173953
rs12934900	16-30912281-A-T	upstream gene	GWAS	Open_Targets_22.09	Psoriasis	2e-08	-0.173953
rs12934900	16-30912281-A-T	upstream gene	GWAS	FinnGen_MVP_UKBB_meta	Parkinson's disease	2.04e-08	0.0636
rs12934900	16-30912281-A-T	upstream gene	GWAS	FinnGen_MVP_UKBB_meta	Parkinson's disease	2.04e-08	0.0636
rs12934900	16-30912281-A-T	upstream gene	GWAS	Open_Targets_22.09	Weight	2.3e-08	-0.192925
rs12934900	16-30912281-A-T	upstream gene	GWAS	Open_Targets_22.09	Weight	2.3e-08	-0.192925
rs12934900	16-30912281-A-T	upstream gene	GWAS	Open_Targets_22.09	Apolipoprotein B levels	2.4e-08	0.0132199
rs12934900	16-30912281-A-T	upstream gene	GWAS	Open_Targets_22.09	Apolipoprotein B levels	2.4e-08	0.0132199
rs12934900	16-30912281-A-T	upstream gene	GWAS	Open_Targets_22.09	Psoriasis	2.47e-08	-0.178983
rs12934900	16-30912281-A-T	upstream gene	GWAS	Open_Targets_22.09	Psoriasis	2.47e-08	-0.178983
rs12934900	16-30912281-A-T	upstream gene	GWAS	FinnGen_MVP_UKBB_meta	Nasal polyp	3.09e-08	-0.0637
rs12934900	16-30912281-A-T	upstream gene	GWAS	FinnGen_MVP_UKBB_meta	Nasal polyp	3.09e-08	-0.0637
rs12934900	16-30912281-A-T	upstream gene	GWAS	Kanta_2025_03	Eosinophils/100 leukocytes in Blood [%], sample-wise median	3.54e-08	0.0186741
rs12934900	16-30912281-A-T	upstream gene	GWAS	Kanta_2025_03	Eosinophils/100 leukocytes in Blood [%], sample-wise median	3.54e-08	0.0186741
rs12934900	16-30912281-A-T	upstream gene	GWAS	Open_Targets_22.09	Forced expiratory volume in 1-second (fev1), predicted percentage	3.86e-08	0.397258
rs12934900	16-30912281-A-T	upstream gene	GWAS	Open_Targets_22.09	Forced expiratory volume in 1-second (fev1), predicted percentage	3.86e-08	0.397258
rs9937521	16-53765384-C-T	intron	GWAS	FinnGen_MVP_UKBB_meta	Obesity	0	0.128
rs9937521	16-53765384-C-T	intron	GWAS	Open_Targets_22.09	Body mass index	4.94066e-324	0.0721
rs9937521	16-53765384-C-T	intron	GWAS	Open_Targets_22.09	Leg lean mass	4.94066e-324	0.078
rs9937521	16-53765384-C-T	intron	GWAS	FinnGen_R12	Body-mass index, inverse-rank normalized	5.07e-316	0.0840394
rs9937521	16-53765384-C-T	intron	GWAS	Open_Targets_22.09	Body mass index	2.23e-308	0.0750391
rs9937521	16-53765384-C-T	intron	GWAS	Open_Targets_22.09	Body mass index	2e-306	0
rs9937521	16-53765384-C-T	intron	GWAS	Open_Targets_22.09	Body mass index	1e-300	0
rs9937521	16-53765384-C-T	intron	GWAS	FinnGen_MVP_UKBB_meta	Type 2 diabetes, definitions combined	2.51e-300	0.101
rs9937521	16-53765384-C-T	intron	GWAS	Open_Targets_22.09	Body mass index	9e-290	0.074
rs9937521	16-53765384-C-T	intron	GWAS	FinnGen_R12	Weight, inverse-rank normalized	1.01e-273	0.0728882
rs9937521	16-53765384-C-T	intron	GWAS	Open_Targets_22.09	Adult body size	4e-243	0.0465215
rs9937521	16-53765384-C-T	intron	GWAS	Open_Targets_22.09	Body mass index	3e-242	0.0728
rs9937521	16-53765384-C-T	intron	GWAS	Open_Targets_22.09	Body size at age 10	6e-242	0.0474156
rs9937521	16-53765384-C-T	intron	GWAS	Open_Targets_22.09	Weight	3e-241	0.0591
rs9937521	16-53765384-C-T	intron	GWAS	Open_Targets_22.09	Body mass index	2e-223	0
rs9937521	16-53765384-C-T	intron	GWAS	Open_Targets_22.09	Body mass index (bmi)	5.47e-220	0.359699
rs9937521	16-53765384-C-T	intron	GWAS	Open_Targets_22.09	Body mass index	7e-217	0
rs9937521	16-53765384-C-T	intron	GWAS	Open_Targets_22.09	Body mass index (bmi)	1.36e-215	0.357396
rs9937521	16-53765384-C-T	intron	GWAS	Open_Targets_22.09	Body mass index	2e-210	0
rs9937521	16-53765384-C-T	intron	GWAS	Open_Targets_22.09	Body mass index	1e-206	0.072
rs9937521	16-53765384-C-T	intron	GWAS	Open_Targets_22.09	Body mass index	9e-199	0
rs9937521	16-53765384-C-T	intron	GWAS	Open_Targets_22.09	Body mass index (bmi)	6.22e-196	0.337764
rs9937521	16-53765384-C-T	intron	GWAS	Open_Targets_22.09	Body mass index (bmi)	6.78e-192	0.335471
rs9937521	16-53765384-C-T	intron	GWAS	Open_Targets_22.09	Weight	1.14e-191	0.998601
rs9937521	16-53765384-C-T	intron	GWAS	Open_Targets_22.09	Comparative body size at age 10	3.1e-190	0.0481732
rs9937521	16-53765384-C-T	intron	GWAS	Open_Targets_22.09	Type 2 diabetes	1e-189	0.1182
rs9937521	16-53765384-C-T	intron	GWAS	Open_Targets_22.09	Weight	3.62e-188	0.993421
rs9937521	16-53765384-C-T	intron	GWAS	Open_Targets_22.09	Body mass index	4e-188	0
rs9937521	16-53765384-C-T	intron	GWAS	Open_Targets_22.09	Body mass index x sex x age interaction (4df test)	2e-187	0
rs9937521	16-53765384-C-T	intron	GWAS	Open_Targets_22.09	Leg fat-free mass (left)	7.39e-179	0.0831741
rs9937521	16-53765384-C-T	intron	GWAS	Open_Targets_22.09	Leg predicted mass (left)	2.63e-178	0.0778666
rs9937521	16-53765384-C-T	intron	GWAS	Open_Targets_22.09	Body mass index	2e-177	0.142
rs9937521	16-53765384-C-T	intron	GWAS	Open_Targets_22.09	Arm fat mass (right)	2.75e-176	0.0419905
rs9937521	16-53765384-C-T	intron	GWAS	Open_Targets_22.09	Arm fat mass (left)	6.65e-175	0.0467387
rs9937521	16-53765384-C-T	intron	GWAS	Open_Targets_22.09	Weight	8.29e-173	0.943434
rs9937521	16-53765384-C-T	intron	GWAS	Open_Targets_22.09	Weight	8.59e-170	0.938863
rs9937521	16-53765384-C-T	intron	GWAS	Open_Targets_22.09	Waist circumference	1.6e-168	0.78963
rs9937521	16-53765384-C-T	intron	GWAS	Open_Targets_22.09	Comparative body size at age 10	4.14e-168	0.0450513
rs9937521	16-53765384-C-T	intron	GWAS	Open_Targets_22.09	Waist circumference	3e-166	0
rs9937521	16-53765384-C-T	intron	GWAS	Open_Targets_22.09	Leg predicted mass (right)	3.7e-166	0.0749691
rs9937521	16-53765384-C-T	intron	GWAS	Open_Targets_22.09	Leg fat-free mass (right)	1.19e-165	0.0798311
rs9937521	16-53765384-C-T	intron	GWAS	Open_Targets_22.09	Leg fat mass (right)	2.76e-165	0.103418
rs9937521	16-53765384-C-T	intron	GWAS	Open_Targets_22.09	Whole body fat mass	6.55e-165	0.60982
rs9937521	16-53765384-C-T	intron	GWAS	Open_Targets_22.09	Body fat percentage	7e-165	0.041
rs9937521	16-53765384-C-T	intron	GWAS	Open_Targets_22.09	Leg fat mass (left)	4.02e-164	0.100569
rs9937521	16-53765384-C-T	intron	GWAS	Open_Targets_22.09	Leg fat-free mass (left)	1.48e-161	0.0786454
rs9937521	16-53765384-C-T	intron	GWAS	Open_Targets_22.09	Leg predicted mass (left)	6.34e-161	0.0735958
rs9937521	16-53765384-C-T	intron	GWAS	Open_Targets_22.09	Basal metabolic rate	1.1e-160	54.6059
rs9937521	16-53765384-C-T	intron	GWAS	Open_Targets_22.09	Impedance of leg (left)	2.3e-159	-2.09233
rs9937521	16-53765384-C-T	intron	GWAS	Open_Targets_22.09	Hip circumference	1.13e-158	0.588789
rs9937521	16-53765384-C-T	intron	GWAS	Open_Targets_22.09	Metabolic biomarkers (multivariate analysis)	2e-157	0
rs9937521	16-53765384-C-T	intron	GWAS	Open_Targets_22.09	Arm fat mass (right)	4.2e-156	0.0393066
rs9937521	16-53765384-C-T	intron	GWAS	Open_Targets_22.09	Impedance of whole body	1.1e-155	-4.2693
rs9937521	16-53765384-C-T	intron	GWAS	Open_Targets_22.09	Arm fat mass (left)	3.67e-155	0.0437919
rs9937521	16-53765384-C-T	intron	GWAS	Open_Targets_22.09	Waist circumference	3.8e-154	0.751399
rs9937521	16-53765384-C-T	intron	GWAS	Open_Targets_22.09	Basal metabolic rate	9e-154	0
rs9937521	16-53765384-C-T	intron	GWAS	Open_Targets_22.09	Hip circumference	2e-152	0
rs9937521	16-53765384-C-T	intron	GWAS	Open_Targets_22.09	Leg predicted mass (right)	9.19e-150	0.0708063
rs9937521	16-53765384-C-T	intron	GWAS	FGR12_UKBB	Obesity	1e-149	0.178
rs9937521	16-53765384-C-T	intron	GWAS	Open_Targets_22.09	Leg fat-free mass (right)	1.64e-149	0.0754504
rs9937521	16-53765384-C-T	intron	GWAS	Open_Targets_22.09	Impedance of leg (right)	1.62e-148	-2.02148
rs9937521	16-53765384-C-T	intron	GWAS	Open_Targets_22.09	Whole body fat mass	1.97e-148	0.575543
rs9937521	16-53765384-C-T	intron	GWAS	Open_Targets_22.09	Leg fat mass (right)	9.04e-148	0.0972737
rs9937521	16-53765384-C-T	intron	GWAS	Open_Targets_22.09	Body mass index (adult)	1e-146	0.069
rs9937521	16-53765384-C-T	intron	GWAS	Open_Targets_22.09	Leg fat mass (left)	1.14e-146	0.0945742
rs9937521	16-53765384-C-T	intron	GWAS	Open_Targets_22.09	Basal metabolic rate	2.51e-145	51.6641
rs9937521	16-53765384-C-T	intron	GWAS	Open_Targets_22.09	Predicted visceral adipose tissue	4e-145	0.0646932
rs9937521	16-53765384-C-T	intron	GWAS	Open_Targets_22.09	Type 2 diabetes	6e-144	0.1177
rs9937521	16-53765384-C-T	intron	GWAS	Open_Targets_22.09	Whole body water mass	2.06e-143	0.283396
rs9937521	16-53765384-C-T	intron	GWAS	Open_Targets_22.09	Whole body fat-free mass	6.28e-143	0.384143
rs9937521	16-53765384-C-T	intron	GWAS	Open_Targets_22.09	Trunk fat mass	2.8e-142	0.315489
rs9937521	16-53765384-C-T	intron	GWAS	Open_Targets_22.09	Hip circumference	1.03e-141	0.55354
rs9937521	16-53765384-C-T	intron	GWAS	Open_Targets_22.09	Impedance of leg (left)	9.92e-140	-1.94937
rs9937521	16-53765384-C-T	intron	GWAS	Open_Targets_22.09	Arm fat percentage (left)	1.17e-138	0.454983
rs9937521	16-53765384-C-T	intron	GWAS	Open_Targets_22.09	Impedance of whole body	2.13e-136	-3.97593
rs9937521	16-53765384-C-T	intron	GWAS	Open_Targets_22.09	Arm fat percentage (right)	1.5e-133	0.442473
rs9937521	16-53765384-C-T	intron	GWAS	Open_Targets_22.09	Arm fat-free mass (left)	1.02e-131	0.0277669
rs9937521	16-53765384-C-T	intron	GWAS	Open_Targets_22.09	Arm predicted mass (right)	6.88e-131	0.0242305
rs9937521	16-53765384-C-T	intron	GWAS	Open_Targets_22.09	Arm predicted mass (left)	9.67e-131	0.0260179
rs9937521	16-53765384-C-T	intron	GWAS	Open_Targets_22.09	Arm fat-free mass (right)	1.02e-130	0.0256943
rs9937521	16-53765384-C-T	intron	GWAS	Open_Targets_22.09	Impedance of leg (right)	2.29e-130	-1.88431
rs9937521	16-53765384-C-T	intron	GWAS	Open_Targets_22.09	Trunk fat mass	1.98e-129	0.299339
rs9937521	16-53765384-C-T	intron	GWAS	Open_Targets_22.09	Whole body water mass	3.8e-129	0.267523
rs9937521	16-53765384-C-T	intron	GWAS	Open_Targets_22.09	Whole body fat-free mass	7.31e-129	0.36284
rs9937521	16-53765384-C-T	intron	GWAS	Open_Targets_22.09	Arm fat percentage (left)	3e-124	0.428393
rs9937521	16-53765384-C-T	intron	GWAS	Open_Targets_22.09	Body mass index and bone mineral density (pleiotropy)	1e-121	0.142
rs9937521	16-53765384-C-T	intron	GWAS	Open_Targets_22.09	Body mass index	5e-120	0
rs9937521	16-53765384-C-T	intron	GWAS	FinnGen_MVP_UKBB_meta	Sleep apnoea	9.55e-120	0.0727
rs9937521	16-53765384-C-T	intron	GWAS	Open_Targets_22.09	Arm fat percentage (right)	9.07e-119	0.415001
rs9937521	16-53765384-C-T	intron	GWAS	Open_Targets_22.09	Arm predicted mass (right)	1.79e-118	0.0229314
rs9937521	16-53765384-C-T	intron	GWAS	Open_Targets_22.09	Arm fat-free mass (right)	3.79e-118	0.0242987
rs9937521	16-53765384-C-T	intron	GWAS	Open_Targets_22.09	Arm fat-free mass (left)	5.64e-118	0.026138
rs9937521	16-53765384-C-T	intron	GWAS	Open_Targets_22.09	Arm predicted mass (left)	5.77e-117	0.0244771
rs9937521	16-53765384-C-T	intron	GWAS	FinnGen_R12	Obesity	1.04e-116	0.19096
rs9937521	16-53765384-C-T	intron	GWAS	Open_Targets_22.09	Body mass index (joint analysis main effects and smoking interaction)	2e-115	0
rs9937521	16-53765384-C-T	intron	GWAS	Open_Targets_22.09	Waist-hip ratio	1e-113	0.0389
rs9937521	16-53765384-C-T	intron	GWAS	FGR12_UKBB	Type 2 diabetes, definitions combined	1e-112	0.111
rs9937521	16-53765384-C-T	intron	GWAS	Open_Targets_22.09	Waist-hip ratio	6e-112	0.0386
rs9937521	16-53765384-C-T	intron	GWAS	Open_Targets_22.09	Waist-hip ratio	7e-112	0.0386
rs9937521	16-53765384-C-T	intron	GWAS	Open_Targets_22.09	BMI (adjusted for smoking behaviour)	3e-110	0
rs9937521	16-53765384-C-T	intron	GWAS	Open_Targets_22.09	Obesity [Obesity class I]	5e-110	0
rs9937521	16-53765384-C-T	intron	GWAS	Open_Targets_22.09	Body mass index (joint analysis main effects and physical activity interaction)	3e-109	0
rs9937521	16-53765384-C-T	intron	GWAS	Open_Targets_22.09	Body mass index (joint analysis main effects and physical activity interaction) [EA]	2e-108	0
rs9937521	16-53765384-C-T	intron	GWAS	Open_Targets_22.09	Body mass index	6e-108	0.0803
rs9937521	16-53765384-C-T	intron	GWAS	Open_Targets_22.09	Body fat percentage	1.6e-106	0.334086
rs9937521	16-53765384-C-T	intron	GWAS	Open_Targets_22.09	Body mass index [EA]	1e-103	0.0835
rs9937521	16-53765384-C-T	intron	GWAS	Open_Targets_22.09	Leg fat percentage (left)	1.49e-103	0.272354
rs9937521	16-53765384-C-T	intron	GWAS	Open_Targets_22.09	Trunk predicted mass	1.69e-103	0.16135
rs9937521	16-53765384-C-T	intron	GWAS	Open_Targets_22.09	Leg fat percentage (right)	2.24e-103	0.286252
rs9937521	16-53765384-C-T	intron	GWAS	Open_Targets_22.09	Trunk fat-free mass	2.41e-103	0.168135
rs9937521	16-53765384-C-T	intron	GWAS	Open_Targets_22.09	Body fat distribution (arm fat ratio)	7e-103	0.05017
rs9937521	16-53765384-C-T	intron	GWAS	Open_Targets_22.09	Waist circumference [EA]	4e-101	0
rs9937521	16-53765384-C-T	intron	GWAS	Open_Targets_22.09	Obesity (extreme)	6e-101	0.277632
rs9937521	16-53765384-C-T	intron	GWAS	FinnGen_drugs	A10B Blood glucose lowering drugs, excluding insulins	3.6e-99	0.0280949
rs9937521	16-53765384-C-T	intron	GWAS	Open_Targets_22.09	Impedance of arm (left)	9.71e-99	-1.9894
rs9937521	16-53765384-C-T	intron	GWAS	Open_Targets_22.09	Impedance of arm (right)	8.66e-98	-1.92905
rs9937521	16-53765384-C-T	intron	GWAS	Open_Targets_22.09	Body mass index (age>50)	1e-97	0.073
rs9937521	16-53765384-C-T	intron	GWAS	FGR12_UKBB	Type 2 diabetes, wide definition	1e-96	0.113
rs9937521	16-53765384-C-T	intron	GWAS	Open_Targets_22.09	Body fat percentage	1.85e-96	0.316172
rs9937521	16-53765384-C-T	intron	GWAS	Open_Targets_22.09	Body mass index (age <50)	5e-95	0.093
rs9937521	16-53765384-C-T	intron	GWAS	FinnGen_drugs	A10BA Biguanides	3.75e-94	0.0268325
rs9937521	16-53765384-C-T	intron	GWAS	Open_Targets_22.09	Trunk predicted mass	1.49e-93	0.152562
rs9937521	16-53765384-C-T	intron	GWAS	Open_Targets_22.09	Trunk fat-free mass	1.95e-93	0.158997
rs9937521	16-53765384-C-T	intron	GWAS	Open_Targets_22.09	Leg fat percentage (left)	4.48e-93	0.256767
rs9937521	16-53765384-C-T	intron	GWAS	Open_Targets_22.09	Leg fat percentage (right)	5.09e-93	0.270022
rs9937521	16-53765384-C-T	intron	GWAS	FinnGen_R12	Type 2 diabetes, definitions combined	2.24e-92	0.1199
rs9937521	16-53765384-C-T	intron	GWAS	Open_Targets_22.09	Body fat percentage	1e-91	0
rs9937521	16-53765384-C-T	intron	GWAS	FinnGen_MVP_UKBB_meta	Hypertension	7.08e-91	0.0588
rs9937521	16-53765384-C-T	intron	GWAS	FinnGen_MVP_UKBB_meta	Hypertension, essential	2.34e-88	0.0585
rs9937521	16-53765384-C-T	intron	GWAS	FinnGen_R12	Obesity due to excess calories	1.08e-87	0.193277
rs9937521	16-53765384-C-T	intron	GWAS	Open_Targets_22.09	Trunk fat percentage	1.37e-86	0.343393
rs9937521	16-53765384-C-T	intron	GWAS	Open_Targets_22.09	Hip circumference [EA]	2e-86	0.07
rs9937521	16-53765384-C-T	intron	GWAS	FinnGen_R12	Diabetes, insulin treatment (Kela reimbursement) (more control exclusions)	3.79e-86	0.118126
rs9937521	16-53765384-C-T	intron	GWAS	Open_Targets_22.09	Impedance of arm (right)	1.2e-85	-1.7953
rs9937521	16-53765384-C-T	intron	GWAS	Open_Targets_22.09	Body mass index	2e-85	0.0773912
rs9937521	16-53765384-C-T	intron	GWAS	Open_Targets_22.09	Type 2 diabetes	3e-84	0.122218
rs9937521	16-53765384-C-T	intron	GWAS	Open_Targets_22.09	Impedance of arm (left)	3.59e-84	-1.82606
rs9937521	16-53765384-C-T	intron	GWAS	Open_Targets_22.09	Body fat distribution (arm fat ratio) [females]	3e-83	0.06203
rs9937521	16-53765384-C-T	intron	GWAS	Open_Targets_22.09	Obesity [Overweight]	2e-81	0
rs9937521	16-53765384-C-T	intron	GWAS	Open_Targets_22.09	Body mass index [Japanese]	2e-81	0.081
rs9937521	16-53765384-C-T	intron	GWAS	FinnGen_R12	Obesity, other/unspecified	1.46e-80	0.217528
rs9937521	16-53765384-C-T	intron	GWAS	Open_Targets_22.09	Obesity [Obesity class II]	1e-79	0.285179
rs9937521	16-53765384-C-T	intron	GWAS	Open_Targets_22.09	BMI in non-smokers	1e-79	0
rs9937521	16-53765384-C-T	intron	GWAS	Open_Targets_22.09	Trunk fat percentage	1.96e-79	0.327082
rs9937521	16-53765384-C-T	intron	GWAS	FinnGen_drugs	A10 Drugs used in diabetes	3.28e-77	0.0254606
rs9937521	16-53765384-C-T	intron	GWAS	Open_Targets_22.09	Obese vs. thin	9e-76	0.392042
rs9937521	16-53765384-C-T	intron	GWAS	Open_Targets_22.09	Body mass index variance	2e-73	0
rs9937521	16-53765384-C-T	intron	GWAS	Open_Targets_22.09	Body mass index in physically active individuals	5e-72	0.0747
rs9937521	16-53765384-C-T	intron	GWAS	FinnGen_R12	Type 2 diabetes, wide definition	8.06e-72	0.125568
rs9937521	16-53765384-C-T	intron	GWAS	Open_Targets_22.09	Body mass index in physically active individuals [EA]	2e-71	0.0762
rs9937521	16-53765384-C-T	intron	GWAS	Open_Targets_22.09	Body mass index (joint analysis main effects and physical activity interaction) [EA, women]	1e-68	0
rs9937521	16-53765384-C-T	intron	GWAS	Open_Targets_22.09	Body mass index (joint analysis main effects and physical activity interaction) [women]	2e-68	0
rs9937521	16-53765384-C-T	intron	GWAS	Open_Targets_22.09	Body fat distribution (arm fat ratio) [males]	5e-65	0.03568
rs9937521	16-53765384-C-T	intron	GWAS	Open_Targets_22.09	BMI (adjusted for smoking behaviour) [men]	7e-65	0
rs9937521	16-53765384-C-T	intron	GWAS	Open_Targets_22.09	Body mass index [EA, women]	2e-64	0.0847
rs9937521	16-53765384-C-T	intron	GWAS	Open_Targets_22.09	Body mass index [women]	2e-64	0.0819
rs9937521	16-53765384-C-T	intron	GWAS	Open_Targets_22.09	Type 2 diabetes	2e-64	0.1166
rs9937521	16-53765384-C-T	intron	GWAS	Open_Targets_22.09	Weight	1e-63	0.056575
rs9937521	16-53765384-C-T	intron	GWAS	Open_Targets_22.09	Body mass index (joint analysis main effects and smoking interaction) [women]	2e-63	0
rs9937521	16-53765384-C-T	intron	GWAS	Open_Targets_22.09	Body mass index (joint analysis main effects and smoking interaction) [men]	2e-62	0
rs9937521	16-53765384-C-T	intron	GWAS	Open_Targets_22.09	Fat-free mass	4e-62	0
rs9937521	16-53765384-C-T	intron	GWAS	Open_Targets_22.09	BMI (adjusted for smoking behaviour) [women]	5e-59	0
rs9937521	16-53765384-C-T	intron	GWAS	Open_Targets_22.09	Waist circumference [EA, men]	8e-59	0
rs9937521	16-53765384-C-T	intron	GWAS	Open_Targets_22.09	Body mass index [men]	2e-58	0.0844
rs9937521	16-53765384-C-T	intron	GWAS	Open_Targets_22.09	Waist circumference [EA, women]	1e-57	0
rs9937521	16-53765384-C-T	intron	GWAS	Open_Targets_22.09	Menarche (age at onset)	1e-57	0
rs9937521	16-53765384-C-T	intron	GWAS	Open_Targets_22.09	Body mass index (joint analysis main effects and physical activity interaction) [men]	4e-54	0
rs9937521	16-53765384-C-T	intron	GWAS	Kanta_2025_03	Hemoglobin A1c/Hemoglobin.total in Blood [mmol/mol], sample-wise median	7.21e-53	0.0337089
rs9937521	16-53765384-C-T	intron	GWAS	Open_Targets_22.09	Body mass index [EA, men]	1e-52	0.0857
rs9937521	16-53765384-C-T	intron	GWAS	Open_Targets_22.09	Hip circumference [EA,women]	3e-52	0.0716
rs9937521	16-53765384-C-T	intron	GWAS	Open_Targets_22.09	Waist circumference variance	3e-52	0
rs9937521	16-53765384-C-T	intron	GWAS	Open_Targets_22.09	Body mass index	2e-51	0.300105
rs9937521	16-53765384-C-T	intron	GWAS	Open_Targets_22.09	Body mass index	4e-51	0
rs9937521	16-53765384-C-T	intron	GWAS	Open_Targets_22.09	Type 2 diabetes	1.63e-50	0.1167
rs9937521	16-53765384-C-T	intron	GWAS	Open_Targets_22.09	Body fat percentage	3e-50	0
rs9937521	16-53765384-C-T	intron	GWAS	Open_Targets_22.09	Hand grip strength	8e-49	-0.004
rs9937521	16-53765384-C-T	intron	GWAS	FinnGen_drugs	C09 Agents acting on the renin-angiotensin system	1.62e-48	0.0219417
rs9937521	16-53765384-C-T	intron	GWAS	Open_Targets_22.09	Hip circumference variance	2e-48	0
rs9937521	16-53765384-C-T	intron	GWAS	Open_Targets_22.09	Type 2 diabetes	2e-48	0.131028
rs9937521	16-53765384-C-T	intron	GWAS	FGR12_UKBB	Sleep apnoea, including avohilmo	2.51e-48	0.0861
rs9937521	16-53765384-C-T	intron	GWAS	FGR12_UKBB	Sleep apnoea	3.98e-48	0.0893
rs9937521	16-53765384-C-T	intron	GWAS	Open_Targets_22.09	Body mass index	1e-47	8.04
rs9937521	16-53765384-C-T	intron	GWAS	Open_Targets_22.09	Type 2 diabetes	3.59e-47	0.1045
rs9937521	16-53765384-C-T	intron	GWAS	Open_Targets_22.09	Basal metabolic rate variance	9e-47	0
rs9937521	16-53765384-C-T	intron	GWAS	FinnGen_drugs	A10BJ Glucagon-like peptide-1 (GLP-1) analogues	2.22e-46	0.0111947
rs9937521	16-53765384-C-T	intron	GWAS	Kanta_2025_03	Fasting glucose [Moles/volume] in Serum or Plasma [mmol/l], sample-wise median	1.79e-45	0.0302679
rs9937521	16-53765384-C-T	intron	GWAS	Open_Targets_22.09	BMI in non-smokers [men]	3e-45	0
rs9937521	16-53765384-C-T	intron	GWAS	Open_Targets_22.09	BMI in non-smokers [women]	4e-44	0
rs9937521	16-53765384-C-T	intron	GWAS	Open_Targets_22.09	Body mass index in physically active individuals [women]	9e-44	0.074
rs9937521	16-53765384-C-T	intron	GWAS	Open_Targets_22.09	Body mass index in physically active individuals [EA,women]	2e-43	0.0763
rs9937521	16-53765384-C-T	intron	GWAS	Open_Targets_22.09	Hip circumference [EA, men]	4e-43	0.0677
rs9937521	16-53765384-C-T	intron	GWAS	Open_Targets_22.09	Body mass index in physically inactive individuals [EA]	5e-42	0.1086
rs9937521	16-53765384-C-T	intron	GWAS	FinnGen_R12	Sleep apnoea, including avohilmo	2.12e-41	0.0833203
rs9937521	16-53765384-C-T	intron	GWAS	FinnGen_R12	Sleep apnoea	4.63e-41	0.086615
rs9937521	16-53765384-C-T	intron	GWAS	Open_Targets_22.09	Body mass index in physically inactive individuals	5e-41	0.1039
rs9937521	16-53765384-C-T	intron	GWAS	FGR12_UKBB	Sleep disorders (combined)	1.26e-40	0.075
rs9937521	16-53765384-C-T	intron	GWAS	FGR12_UKBB	Hypertension	2.51e-40	0.0519
rs9937521	16-53765384-C-T	intron	GWAS	Open_Targets_22.09	Body mass index	4e-40	0
rs9937521	16-53765384-C-T	intron	GWAS	Open_Targets_22.09	Ankle spacing width	4.21e-40	0.166187
rs9937521	16-53765384-C-T	intron	GWAS	Open_Targets_22.09	Medication use (drugs used in diabetes)	1e-39	0.1117
rs9937521	16-53765384-C-T	intron	GWAS	Open_Targets_22.09	Type 2 diabetes	3e-39	0.106
rs9937521	16-53765384-C-T	intron	GWAS	Open_Targets_22.09	Body mass index in physically active individuals [men]	4e-39	0.0792
rs9937521	16-53765384-C-T	intron	GWAS	Open_Targets_22.09	Obesity [Obesity class III]	6e-39	0.371564
rs9937521	16-53765384-C-T	intron	GWAS	Open_Targets_22.09	BMI in smokers	8e-39	0
rs9937521	16-53765384-C-T	intron	GWAS	Open_Targets_22.09	Waist-hip ratio [EA]	1e-38	0.0432
rs9937521	16-53765384-C-T	intron	GWAS	Open_Targets_22.09	Fat-free mass [male]	1e-38	0
rs9937521	16-53765384-C-T	intron	GWAS	Open_Targets_22.09	Age when periods started (menarche)	1.4e-38	-0.0316215
rs9937521	16-53765384-C-T	intron	GWAS	Open_Targets_22.09	Hand grip strength	5e-38	-0.004
rs9937521	16-53765384-C-T	intron	GWAS	FGR12_UKBB	Hypertension, essential	6.31e-37	0.0511
rs9937521	16-53765384-C-T	intron	GWAS	Open_Targets_22.09	Age when periods started (menarche)	9.02e-37	-0.0306872
rs9937521	16-53765384-C-T	intron	GWAS	Open_Targets_22.09	Biological sex	4e-36	-0.0232299
rs9937521	16-53765384-C-T	intron	GWAS	Open_Targets_22.09	Weight	5e-36	7.05
rs9937521	16-53765384-C-T	intron	GWAS	FinnGen_drugs	A10BK Sodium-glucose co-transporter 2 (SGLT2) inhibitors	5.51e-36	0.0128967
rs9937521	16-53765384-C-T	intron	GWAS	Open_Targets_22.09	Type 2 diabetes	1e-35	0.12774
rs9937521	16-53765384-C-T	intron	GWAS	FinnGen_R12	Sleep disorders (combined)	2.42e-35	0.0753352
rs9937521	16-53765384-C-T	intron	GWAS	Open_Targets_22.09	Body mass index	3e-35	0
rs9937521	16-53765384-C-T	intron	GWAS	Open_Targets_22.09	Ankle spacing width	4.44e-35	0.15425
rs9937521	16-53765384-C-T	intron	GWAS	FinnGen_MVP_UKBB_meta	Heart failure, strict	4.79e-35	0.0515
rs9937521	16-53765384-C-T	intron	GWAS	Open_Targets_22.09	Triglyceride levels	1.3e-34	-0.0237429
rs9937521	16-53765384-C-T	intron	GWAS	FinnGen_R12	Hypertension	1.88e-34	0.0621264
rs9937521	16-53765384-C-T	intron	GWAS	FinnGen_drugs	NON J01 TOTAL Total number of purchases excl. antibacterials	2.81e-33	0.0202074
rs9937521	16-53765384-C-T	intron	GWAS	FinnGen_drugs	TOTAL Total number of drug purchases	3.02e-33	0.020508
rs9937521	16-53765384-C-T	intron	GWAS	FinnGen_drugs	A10BH Dipeptidyl peptidase 4 (dpp-4) inhibitors	9.11e-33	0.0123583
rs9937521	16-53765384-C-T	intron	GWAS	Open_Targets_22.09	Body fat percentage [male]	2e-32	0
rs9937521	16-53765384-C-T	intron	GWAS	Open_Targets_22.09	Body mass index (joint analysis main effects and physical activity interaction) [EA, men]	3e-32	0
rs9937521	16-53765384-C-T	intron	GWAS	Kanta_2025_03	Alanine aminotransferase [Enzymatic activity/volume] in Serum or Plasma [u/l], sample-wise median	4.8e-32	0.0242333
rs9937521	16-53765384-C-T	intron	GWAS	Open_Targets_22.09	Morning person	5e-32	0.0423857
rs9937521	16-53765384-C-T	intron	GWAS	Open_Targets_22.09	Chronotype	5e-32	0.0419
rs9937521	16-53765384-C-T	intron	GWAS	FinnGen_R12	Hypertension, essential	8.59e-31	0.0615552
rs9937521	16-53765384-C-T	intron	GWAS	Open_Targets_22.09	Appendicular lean mass	1.46e-30	0.0222
rs9937521	16-53765384-C-T	intron	GWAS	Open_Targets_22.09	Age at adiposity rebound	3e-30	-0.12
rs9937521	16-53765384-C-T	intron	GWAS	FinnGen_drugs	C03 Diuretics	5.2e-30	0.0154063
rs9937521	16-53765384-C-T	intron	GWAS	FinnGen_MVP_UKBB_meta	Disorders of lipoprotein metabolism and other lipidaemias	5.62e-30	0.0374
rs9937521	16-53765384-C-T	intron	GWAS	Open_Targets_22.09	Appendicular lean mass	8.97e-30	0.0218
rs9937521	16-53765384-C-T	intron	GWAS	Open_Targets_22.09	Medication use (agents acting on the renin-angiotensin system)	1e-29	0.0595
rs9937521	16-53765384-C-T	intron	GWAS	Open_Targets_22.09	Body mass index in physically inactive individuals [EA, women]	2e-29	0.1169
rs9937521	16-53765384-C-T	intron	GWAS	Open_Targets_22.09	Weight	2e-29	0
rs9937521	16-53765384-C-T	intron	GWAS	Open_Targets_22.09	Type 2 diabetes	4e-29	0
rs9937521	16-53765384-C-T	intron	GWAS	Open_Targets_22.09	Obesity	1e-28	0
rs9937521	16-53765384-C-T	intron	GWAS	Open_Targets_22.09	Type 2 diabetes	1e-28	0.122218
rs9937521	16-53765384-C-T	intron	GWAS	Open_Targets_22.09	Metabolic syndrome	1e-28	0.0736765
rs9937521	16-53765384-C-T	intron	GWAS	Open_Targets_22.09	Type 2 diabetes	1e-28	0.1211
rs9937521	16-53765384-C-T	intron	GWAS	Open_Targets_22.09	Hemoglobin A1c levels	1e-28	0.0233
rs9937521	16-53765384-C-T	intron	GWAS	FGR12_UKBB	Gonarthrosis	2e-28	0.0574
rs9937521	16-53765384-C-T	intron	GWAS	Open_Targets_22.09	Obesity (early onset extreme)	3e-28	0.364643
rs9937521	16-53765384-C-T	intron	GWAS	Open_Targets_22.09	Body mass index in physically inactive individuals [women]	7e-28	0.1088
rs9937521	16-53765384-C-T	intron	GWAS	Open_Targets_22.09	Cardiovascular disease	2e-27	0
rs9937521	16-53765384-C-T	intron	GWAS	Open_Targets_22.09	Overweight, obesity and other hyperalimentation	3.86e-27	0.155
rs9937521	16-53765384-C-T	intron	GWAS	Open_Targets_22.09	Body fat percentage	4e-27	0
rs9937521	16-53765384-C-T	intron	GWAS	FinnGen_R12	Gonarthrosis	5.63e-27	0.0729495
rs9937521	16-53765384-C-T	intron	GWAS	Open_Targets_22.09	Type 2 diabetes	6e-27	0.121951
rs9937521	16-53765384-C-T	intron	GWAS	Kanta_2025_03	MCH [Entitic mass] [pg], sample-wise median	6.32e-27	-0.0203253
rs9937521	16-53765384-C-T	intron	GWAS	Open_Targets_22.09	Body mass index	7e-27	0
rs9937521	16-53765384-C-T	intron	GWAS	Open_Targets_22.09	Waist circumference	7e-27	0
rs9937521	16-53765384-C-T	intron	GWAS	Open_Targets_22.09	Waist circumference	7e-27	0
rs9937521	16-53765384-C-T	intron	GWAS	Open_Targets_22.09	Body mass index (age interaction)	1e-26	0
rs9937521	16-53765384-C-T	intron	GWAS	Open_Targets_22.09	Body mass index [age 1-17]	1e-26	0
rs9937521	16-53765384-C-T	intron	GWAS	FGR12_UKBB	Arthrosis	1.58e-26	0.0425
rs9937521	16-53765384-C-T	intron	GWAS	Open_Targets_22.09	Obesity	1.96e-26	0.154
rs9937521	16-53765384-C-T	intron	GWAS	Open_Targets_22.09	Fat-free mass [female]	2e-26	0
rs9937521	16-53765384-C-T	intron	GWAS	Open_Targets_22.09	C-reactive protein levels	2e-26	0.0224507
rs9937521	16-53765384-C-T	intron	GWAS	Open_Targets_22.09	Adiposity	3e-26	0.06
rs9937521	16-53765384-C-T	intron	GWAS	Open_Targets_22.09	Type 2 diabetes [EA]	3e-26	0.107
rs9937521	16-53765384-C-T	intron	GWAS	Open_Targets_22.09	Appendicular lean mass	8e-26	0.0283546
rs9937521	16-53765384-C-T	intron	GWAS	Open_Targets_22.09	Body fat percentage [European]	1e-25	0
rs9937521	16-53765384-C-T	intron	GWAS	Open_Targets_22.09	Morningness	1e-25	0.023
rs9937521	16-53765384-C-T	intron	GWAS	Open_Targets_22.09	Waist circumference	1e-25	0
rs9937521	16-53765384-C-T	intron	GWAS	FinnGen_R12	Artrosis, including avohilmo	1.15e-25	0.0517618
rs9937521	16-53765384-C-T	intron	GWAS	Kanta_2025_03	Triglyceride [Moles/volume] in Serum or Plasma --fasting [mmol/l], sample-wise median	1.63e-25	0.0235739
rs9937521	16-53765384-C-T	intron	GWAS	FGR12_UKBB	Carpal tunnel syndrome	3.16e-25	0.0731
rs9937521	16-53765384-C-T	intron	GWAS	Open_Targets_22.09	Red cell distribution width	7e-25	0
rs9937521	16-53765384-C-T	intron	GWAS	Open_Targets_22.09	Blood urea nitrogen levels	1e-24	0.021
rs9937521	16-53765384-C-T	intron	GWAS	FinnGen_R12	Arthrosis	1.16e-24	0.0574196
rs9937521	16-53765384-C-T	intron	GWAS	Kanta_2025_03	Cholesterol in HDL [Moles/volume] in Serum or Plasma [mmol/l], sample-wise median	1.47e-24	-0.0210466
rs9937521	16-53765384-C-T	intron	GWAS	Open_Targets_22.09	Appendicular lean mass	2e-24	0.0704948
rs9937521	16-53765384-C-T	intron	GWAS	Open_Targets_22.09	Breast cancer	5e-24	-0.0582689
rs9937521	16-53765384-C-T	intron	GWAS	Open_Targets_22.09	Coffee intake	5.54e-24	0.0188141
rs9937521	16-53765384-C-T	intron	GWAS	Open_Targets_22.09	Appendicular lean mass	6.5e-24	0.0274593
rs9937521	16-53765384-C-T	intron	GWAS	FinnGen_R12	Antihypertensive medication - note that there are other indications	7.31e-24	0.0486857
rs9937521	16-53765384-C-T	intron	GWAS	FinnGen_MVP_UKBB_meta	Chronic kidney disease	8.91e-24	0.046
rs9937521	16-53765384-C-T	intron	GWAS	Open_Targets_22.09	Waist-hip ratio [EA, men]	1e-23	0.0484
rs9937521	16-53765384-C-T	intron	GWAS	FinnGen_MVP_UKBB_meta	Renal failure	1.62e-23	0.037
rs9937521	16-53765384-C-T	intron	GWAS	Open_Targets_22.09	Medication use (drugs used in diabetes)	2e-23	0.117937
rs9937521	16-53765384-C-T	intron	GWAS	Open_Targets_22.09	Coffee intake	2.84e-23	0.0184372
rs9937521	16-53765384-C-T	intron	GWAS	Open_Targets_22.09	Blood urea nitrogen levels	3e-23	0.0073
rs9937521	16-53765384-C-T	intron	GWAS	FinnGen_MVP_UKBB_meta	Type 1 diabetes, definitions combined	3.16e-23	0.0783
rs9937521	16-53765384-C-T	intron	GWAS	Open_Targets_22.09	Breast cancer	3.5e-23	-0.0624
rs9937521	16-53765384-C-T	intron	GWAS	Open_Targets_22.09	Body mass index	4e-23	0.083
rs9937521	16-53765384-C-T	intron	GWAS	Open_Targets_22.09	Urinary sodium excretion [EA]	7e-23	0.0124196
rs9937521	16-53765384-C-T	intron	GWAS	Open_Targets_22.09	BMI in smokers [women]	4e-22	0
rs9937521	16-53765384-C-T	intron	GWAS	Open_Targets_22.09	Body mass index (SNP x SNP interaction)	5e-22	0.073
rs9937521	16-53765384-C-T	intron	GWAS	FGR12_UKBB	Statin medication	6.31e-22	0.0403
rs9937521	16-53765384-C-T	intron	GWAS	Open_Targets_22.09	Medication use (agents acting on the renin-angiotensin system)	8e-22	0.0588515
rs9937521	16-53765384-C-T	intron	GWAS	Open_Targets_22.09	Diabetes diagnosed by doctor	8.7e-22	0.107169
rs9937521	16-53765384-C-T	intron	GWAS	Open_Targets_22.09	Urate levels	1e-21	0.018
rs9937521	16-53765384-C-T	intron	GWAS	Open_Targets_22.09	Abdominal subcutaneous adipose tissue volume	1.8e-21	0.0698383
rs9937521	16-53765384-C-T	intron	GWAS	Open_Targets_22.09	Coffee consumption	2e-21	0.0142
rs9937521	16-53765384-C-T	intron	GWAS	FinnGen_R12	Carpal tunnel syndrome	2.24e-21	0.0804509
rs9937521	16-53765384-C-T	intron	GWAS	Open_Targets_22.09	Caffeine consumption from coffee	3e-21	0.02253
rs9937521	16-53765384-C-T	intron	GWAS	Open_Targets_22.09	Medication use (diuretics)	3e-21	0.0647
rs9937521	16-53765384-C-T	intron	GWAS	FinnGen_drugs	C09CA Angiotensin II antagonists, plain	3.28e-21	0.0145087
rs9937521	16-53765384-C-T	intron	GWAS	FinnGen_MVP_UKBB_meta	Other hammer toe(s) (acquired)	3.89e-21	0.071
rs9937521	16-53765384-C-T	intron	GWAS	Open_Targets_22.09	Body fat percentage [female]	5e-21	0
rs9937521	16-53765384-C-T	intron	GWAS	Open_Targets_22.09	Body mass index	6e-21	0.104373
rs9937521	16-53765384-C-T	intron	GWAS	Open_Targets_22.09	Childhood body fatness	6e-21	0
rs9937521	16-53765384-C-T	intron	GWAS	FinnGen_MVP_UKBB_meta	Atrial fibrillation and flutter	6.46e-21	0.0388
rs9937521	16-53765384-C-T	intron	GWAS	Open_Targets_22.09	Morning person	8e-21	0
rs9937521	16-53765384-C-T	intron	GWAS	Open_Targets_22.09	BMI in smokers [men]	9e-21	0
rs9937521	16-53765384-C-T	intron	GWAS	Open_Targets_22.09	Type 2 diabetes [Obese]	1e-20	0
rs9937521	16-53765384-C-T	intron	GWAS	Open_Targets_22.09	Systolic blood pressure x smoking status (current vs non-current) interaction (2df test)	1e-20	0
rs9937521	16-53765384-C-T	intron	GWAS	Open_Targets_22.09	Breast cancer	1.11e-20	-0.0585
rs9937521	16-53765384-C-T	intron	GWAS	Open_Targets_22.09	Type 2 diabetes	1.14e-20	0.106
rs9937521	16-53765384-C-T	intron	GWAS	Open_Targets_22.09	Heel bone mineral density	1.2e-20	0.0197788
rs9937521	16-53765384-C-T	intron	GWAS	Open_Targets_22.09	Diabetes diagnosed by doctor	2.02e-20	0.103016
rs9937521	16-53765384-C-T	intron	GWAS	Open_Targets_22.09	High light scatter reticulocyte count	2.13e-20	0.00023189
rs9937521	16-53765384-C-T	intron	GWAS	Open_Targets_22.09	Morning/evening person (chronotype)	2.23e-20	-0.021769
rs9937521	16-53765384-C-T	intron	GWAS	Open_Targets_22.09	Abdominal subcutaneous adipose tissue volume	2.5e-20	0.0673787
rs9937521	16-53765384-C-T	intron	GWAS	FinnGen_drugs	M01A Antiinflammatory and antirheumatic products, non-steroids	2.62e-20	0.0179772
rs9937521	16-53765384-C-T	intron	GWAS	Open_Targets_22.09	Sex hormone-binding globulin levels	3e-20	-0.018
rs9937521	16-53765384-C-T	intron	GWAS	Open_Targets_22.09	Systolic blood pressure x smoking status (ever vs never) interaction (2df test)	4e-20	0
rs9937521	16-53765384-C-T	intron	GWAS	Open_Targets_22.09	C-reactive protein levels	5e-20	0
rs9937521	16-53765384-C-T	intron	GWAS	Open_Targets_22.09	Cystatin C levels	7e-20	0.0222
rs9937521	16-53765384-C-T	intron	GWAS	Open_Targets_22.09	Hip circumference	8e-20	0
rs9937521	16-53765384-C-T	intron	GWAS	Open_Targets_22.09	Alanine aminotransferase levels	8e-20	0.018
rs9937521	16-53765384-C-T	intron	GWAS	Open_Targets_22.09	Diabetes mellitus	9.23e-20	0.0997
rs9937521	16-53765384-C-T	intron	GWAS	Open_Targets_22.09	Alcohol use disorder (consumption score)	1e-19	-9.08
rs9937521	16-53765384-C-T	intron	GWAS	Open_Targets_22.09	Fish- and plant-related diet	1e-19	0
rs9937521	16-53765384-C-T	intron	GWAS	Kanta_2025_03	Erythrocytes [#/volume] in Blood [e12/l], sample-wise median	1.04e-19	0.0173933
rs9937521	16-53765384-C-T	intron	GWAS	FinnGen_drugs	C09DA Angiotensin II antagonists and diuretics	1.87e-19	0.0112007
rs9937521	16-53765384-C-T	intron	GWAS	Open_Targets_22.09	Body mass index in physically active individuals [EA, men]	2e-19	0.0783
rs9937521	16-53765384-C-T	intron	GWAS	Open_Targets_22.09	Medication use (HMG CoA reductase inhibitors)	2e-19	0.0463
rs9937521	16-53765384-C-T	intron	GWAS	FinnGen_MVP_UKBB_meta	Ischaemic heart disease, wide definition	3.02e-19	0.0271
rs9937521	16-53765384-C-T	intron	GWAS	Open_Targets_22.09	Body fat percentage or coronary artery disease (MTAG)	4e-19	0
rs9937521	16-53765384-C-T	intron	GWAS	Open_Targets_22.09	Waist circumference	5e-19	0
rs9937521	16-53765384-C-T	intron	GWAS	Open_Targets_22.09	Obesity (early onset extreme)	5e-19	0
rs9937521	16-53765384-C-T	intron	GWAS	FinnGen_drugs	A10A Insulins and analogues	5.81e-19	0.00954971
rs9937521	16-53765384-C-T	intron	GWAS	Open_Targets_22.09	Oily fish consumption	7e-19	0
rs9937521	16-53765384-C-T	intron	GWAS	Open_Targets_22.09	Pork consumption	7e-19	0
rs9937521	16-53765384-C-T	intron	GWAS	FinnGen_R12	Obesity related asthma	7.08e-19	0.104836
rs9937521	16-53765384-C-T	intron	GWAS	Open_Targets_22.09	Morning/evening person (chronotype)	8.17e-19	-0.020748
rs9937521	16-53765384-C-T	intron	GWAS	FinnGen_R12	Gonarthrosis, primary, with knee surgery	9.01e-19	0.0828385
rs9937521	16-53765384-C-T	intron	GWAS	Open_Targets_22.09	Osteoarthritis of the hip or knee	1e-18	0.0537
rs9937521	16-53765384-C-T	intron	GWAS	Open_Targets_22.09	Body fat percentage or heart failure (MTAG)	1e-18	0
rs9937521	16-53765384-C-T	intron	GWAS	Open_Targets_22.09	Skimmed | milk type used	1.2e-18	0.0520832
rs9937521	16-53765384-C-T	intron	GWAS	Open_Targets_22.09	Sex hormone-binding globulin levels	1.4e-18	-0.0083732
rs9937521	16-53765384-C-T	intron	GWAS	Open_Targets_22.09	Liver enzyme levels (alanine transaminase)	1.5e-18	0.00350445
rs9937521	16-53765384-C-T	intron	GWAS	Open_Targets_22.09	Body mass index in physically inactive individuals [men]	2e-18	0.0931
rs9937521	16-53765384-C-T	intron	GWAS	Open_Targets_22.09	HDL cholesterol	2e-18	-0.0253
rs9937521	16-53765384-C-T	intron	GWAS	FinnGen_drugs	A10AE Insulins and analogues for injection, long-acting	2.24e-18	0.00900282
rs9937521	16-53765384-C-T	intron	GWAS	FinnGen_MVP_UKBB_meta	Varicose veins	2.63e-18	0.048
rs9937521	16-53765384-C-T	intron	GWAS	FinnGen_drugs	B01A Antithrombotic agents	2.91e-18	0.0128408
rs9937521	16-53765384-C-T	intron	GWAS	Open_Targets_22.09	Glycated hemoglobin levels	3e-18	0.0217
rs9937521	16-53765384-C-T	intron	GWAS	FinnGen_R12	Cardiovascular diseases (excluding rheumatic etc)	3.24e-18	0.0432749
rs9937521	16-53765384-C-T	intron	GWAS	Open_Targets_22.09	Medication use (drugs used in diabetes)	6e-18	0.105104
rs9937521	16-53765384-C-T	intron	GWAS	Open_Targets_22.09	Obesity [children]	7e-18	0.329304
rs9937521	16-53765384-C-T	intron	GWAS	Open_Targets_22.09	C-reactive protein levels	7e-18	0.021
rs9937521	16-53765384-C-T	intron	GWAS	Open_Targets_22.09	Liver enzyme levels (alanine transaminase)	9.9e-18	0.00341503
rs9937521	16-53765384-C-T	intron	GWAS	Open_Targets_22.09	Waist-hip ratio [EA, women]	1e-17	0.0384
rs9937521	16-53765384-C-T	intron	GWAS	Open_Targets_22.09	C-reactive protein	1e-17	0.0209
rs9937521	16-53765384-C-T	intron	GWAS	Open_Targets_22.09	Alanine aminotransferase levels	1e-17	0.0208
rs9937521	16-53765384-C-T	intron	GWAS	Open_Targets_22.09	High light scatter reticulocyte count	1.01e-17	0.00021383
rs9937521	16-53765384-C-T	intron	GWAS	Open_Targets_22.09	Metformin | treatment/medication code	1.17e-17	0.131507
rs9937521	16-53765384-C-T	intron	GWAS	Open_Targets_22.09	Hypertension | non-cancer illness code, self-reported	1.23e-17	0.0454982
rs9937521	16-53765384-C-T	intron	GWAS	FinnGen_R12	Primary gonarthrosis, bilateral	1.51e-17	0.0838373
rs9937521	16-53765384-C-T	intron	GWAS	Open_Targets_22.09	Ankle spacing width (left)	1.61e-17	0.143796
rs9937521	16-53765384-C-T	intron	GWAS	Open_Targets_22.09	Childhood body mass index	1.69e-17	0.0683
rs9937521	16-53765384-C-T	intron	GWAS	Open_Targets_22.09	Type 2 diabetes [obese]	2e-17	0
rs9937521	16-53765384-C-T	intron	GWAS	Open_Targets_22.09	Menarche (age at onset)	2e-17	-0.04
rs9937521	16-53765384-C-T	intron	GWAS	Open_Targets_22.09	Age-related disease endophenotypes	2e-17	0
rs9937521	16-53765384-C-T	intron	GWAS	Open_Targets_22.09	Serum uric acid levels	2e-17	0
rs9937521	16-53765384-C-T	intron	GWAS	Open_Targets_22.09	Diabetes | non-cancer illness code, self-reported	2.16e-17	0.104439
rs9937521	16-53765384-C-T	intron	GWAS	FinnGen_drugs	C03E COMBINATION of potassium-sparing AND OTHER DIURETICS	2.86e-17	0.00950314
rs9937521	16-53765384-C-T	intron	GWAS	Open_Targets_22.09	High blood pressure | vascular/heart problems diagnosed by doctor	3.17e-17	0.0444772
rs9937521	16-53765384-C-T	intron	GWAS	Open_Targets_22.09	Oily fish intake	3.17e-17	0.0184015
rs9937521	16-53765384-C-T	intron	GWAS	Open_Targets_22.09	Urate levels	4e-17	0.0205
rs9937521	16-53765384-C-T	intron	GWAS	Open_Targets_22.09	Wholemeal or wholegrain | bread type	4.6e-17	0.041127
rs9937521	16-53765384-C-T	intron	GWAS	Open_Targets_22.09	circulating leptin levels	7.71e-17	0.0548629
rs9937521	16-53765384-C-T	intron	GWAS	Open_Targets_22.09	Dietary macronutrient intake [Protein]	1e-16	0.079
rs9937521	16-53765384-C-T	intron	GWAS	Open_Targets_22.09	Immature reticulocyte fraction	1.61e-16	0.00122579
rs9937521	16-53765384-C-T	intron	GWAS	FinnGen_drugs	C07AB Beta blocking agents, plain, selective	1.89e-16	0.0120728
rs9937521	16-53765384-C-T	intron	GWAS	Open_Targets_22.09	Body mass index [age 8]	2e-16	0
rs9937521	16-53765384-C-T	intron	GWAS	Open_Targets_22.09	Medication use (calcium channel blockers)	2e-16	0.0524
rs9937521	16-53765384-C-T	intron	GWAS	Open_Targets_22.09	Obesity	2e-16	0.165514
rs9937521	16-53765384-C-T	intron	GWAS	Open_Targets_22.09	Breast cancer	3e-16	-0.0864
rs9937521	16-53765384-C-T	intron	GWAS	FinnGen_drugs	C10AA Hmg coa reductase inhibitors	3.12e-16	0.0115314
rs9937521	16-53765384-C-T	intron	GWAS	Kanta_2025_03	Erythrocyte sedimentation rate by Westergren method [mm/h], sample-wise median	3.8e-16	0.0196605
rs9937521	16-53765384-C-T	intron	GWAS	Open_Targets_22.09	Ankle spacing width (right)	3.82e-16	0.13618
rs9937521	16-53765384-C-T	intron	GWAS	Open_Targets_22.09	Alcohol use disorder (consumption score) [EA]	4e-16	-0.04399
rs9937521	16-53765384-C-T	intron	GWAS	Open_Targets_22.09	High density lipoprotein cholesterol levels	4e-16	-0.014
rs9937521	16-53765384-C-T	intron	GWAS	Open_Targets_22.09	No | major dietary changes in the last 5 years	4.22e-16	-0.0401001
rs9937521	16-53765384-C-T	intron	GWAS	Open_Targets_22.09	Childhood body mass index	5e-16	0.059
rs9937521	16-53765384-C-T	intron	GWAS	Open_Targets_22.09	Heel bone mineral density	5e-16	-0.048021
rs9937521	16-53765384-C-T	intron	GWAS	Open_Targets_22.09	None of the above | vascular/heart problems diagnosed by doctor	5.07e-16	-0.0411162
rs9937521	16-53765384-C-T	intron	GWAS	Open_Targets_22.09	Skimmed | milk type used	5.21e-16	0.0476858
rs9937521	16-53765384-C-T	intron	GWAS	Open_Targets_22.09	Body fat percentage	6e-16	0.642983
rs9937521	16-53765384-C-T	intron	GWAS	Open_Targets_22.09	Blood urea nitrogen levels	6e-16	0.0337251
rs9937521	16-53765384-C-T	intron	GWAS	Open_Targets_22.09	Walking pace	9e-16	-0.0103266
rs9937521	16-53765384-C-T	intron	GWAS	Open_Targets_22.09	circulating leptin levels	9e-16	0.05
rs9937521	16-53765384-C-T	intron	GWAS	Open_Targets_22.09	Body mass index in physically inactive individuals [EA, men]	1e-15	0.0986
rs9937521	16-53765384-C-T	intron	GWAS	Open_Targets_22.09	circulating leptin levels	1e-15	0.075
rs9937521	16-53765384-C-T	intron	GWAS	Open_Targets_22.09	circulating leptin levels	1e-15	0.0783829
rs9937521	16-53765384-C-T	intron	GWAS	Open_Targets_22.09	Diabetes | non-cancer illness code, self-reported	1.07e-15	0.098255
rs9937521	16-53765384-C-T	intron	GWAS	FinnGen_R12	Statin medication	1.64e-15	0.0394642
rs9937521	16-53765384-C-T	intron	GWAS	Open_Targets_22.09	Sugar-sweetened beverage consumption	2e-15	-0.0095
rs9937521	16-53765384-C-T	intron	GWAS	Open_Targets_22.09	Red cell distribution width	2e-15	0.015298
rs9937521	16-53765384-C-T	intron	GWAS	Open_Targets_22.09	Sleep apnea syndrome	2e-15	0.1036
rs9937521	16-53765384-C-T	intron	GWAS	Open_Targets_22.09	Oily fish intake	2.05e-15	0.0172346
rs9937521	16-53765384-C-T	intron	GWAS	Open_Targets_22.09	Pulse pressure x alcohol consumption interaction (2df test) [Asian, EA]	3e-15	0
rs9937521	16-53765384-C-T	intron	GWAS	Kanta_2025_03	Erythrocyte distribution width [Ratio] [%], sample-wise median	3.09e-15	0.017093
rs9937521	16-53765384-C-T	intron	GWAS	Open_Targets_22.09	Ankle spacing width (right)	3.59e-15	0.131965
rs9937521	16-53765384-C-T	intron	GWAS	Open_Targets_22.09	Type 2 diabetes [Japanese]	4e-15	0.15
rs9937521	16-53765384-C-T	intron	GWAS	Open_Targets_22.09	Body fat percentage [men]	4e-15	0
rs9937521	16-53765384-C-T	intron	GWAS	Open_Targets_22.09	Blood urea nitrogen levels	4e-15	0
rs9937521	16-53765384-C-T	intron	GWAS	Open_Targets_22.09	White blood cell count	4e-15	0
rs9937521	16-53765384-C-T	intron	GWAS	Open_Targets_22.09	Urate levels	4e-15	0.00448223
rs9937521	16-53765384-C-T	intron	GWAS	Open_Targets_22.09	Sex hormone-binding globulin levels	4e-15	-0.0113287
rs9937521	16-53765384-C-T	intron	GWAS	Open_Targets_22.09	Medication use (HMG CoA reductase inhibitors)	5e-15	0.0446553
rs9937521	16-53765384-C-T	intron	GWAS	FinnGen_drugs	C09AA ACE inhibitors, plain	5.56e-15	0.0110267
rs9937521	16-53765384-C-T	intron	GWAS	FinnGen_MVP_UKBB_meta	Acute renal failure	6.17e-15	0.0383
rs9937521	16-53765384-C-T	intron	GWAS	FGR12_UKBB	Coxarthrosis	6.31e-15	0.0524
rs9937521	16-53765384-C-T	intron	GWAS	Open_Targets_22.09	Metformin | treatment/medication code	6.65e-15	0.119212
rs9937521	16-53765384-C-T	intron	GWAS	FinnGen_drugs	C03CA Sulfonamides, plain	7.79e-15	0.00967561
rs9937521	16-53765384-C-T	intron	GWAS	FinnGen_R12	Arthropathies	7.91e-15	0.0339518
rs9937521	16-53765384-C-T	intron	GWAS	FinnGen_drugs	C03EA Thiazide or thiazide diuretics and potassium-sparing diuretics	9.43e-15	0.00851815
rs9937521	16-53765384-C-T	intron	GWAS	FGR12_UKBB	Malignant neoplasm of breast, excluding all cancers (controls excluding all cancers)	1e-14	-0.0635
rs9937521	16-53765384-C-T	intron	GWAS	FGR12_UKBB	Cholelithiasis	1e-14	0.0434
rs9937521	16-53765384-C-T	intron	GWAS	Open_Targets_22.09	Age-related diseases, mortality and associated endophenotypes	1e-14	0
rs9937521	16-53765384-C-T	intron	GWAS	Open_Targets_22.09	Appendicular lean mass	1e-14	0.074529
rs9937521	16-53765384-C-T	intron	GWAS	Open_Targets_22.09	Sodium in urine	1.1e-14	0.790548
rs9937521	16-53765384-C-T	intron	GWAS	FinnGen_MVP_UKBB_meta	Malignant neoplasm of breast, excluding all cancers (controls excluding all cancers)	1.12e-14	-0.0604
rs9937521	16-53765384-C-T	intron	GWAS	Open_Targets_22.09	No | major dietary changes in the last 5 years	1.21e-14	-0.037871
rs9937521	16-53765384-C-T	intron	GWAS	Open_Targets_22.09	Hypertension | non-cancer illness code, self-reported	1.63e-14	0.0406733
rs9937521	16-53765384-C-T	intron	GWAS	Open_Targets_22.09	Wholemeal or wholegrain | bread type	1.65e-14	0.037427
rs9937521	16-53765384-C-T	intron	GWAS	Open_Targets_22.09	HDL cholesterol levels	1.8e-14	0.0141075
rs9937521	16-53765384-C-T	intron	GWAS	FinnGen_R12	Episodal and paroxysmal disorders	1.87e-14	0.0360309
rs9937521	16-53765384-C-T	intron	GWAS	FinnGen_MVP_UKBB_meta	Coronary atherosclerosis	2e-14	0.0265
rs9937521	16-53765384-C-T	intron	GWAS	Open_Targets_22.09	Body mass index	2e-14	0.08
rs9937521	16-53765384-C-T	intron	GWAS	Open_Targets_22.09	Breast cancer	2e-14	-0.0725706
rs9937521	16-53765384-C-T	intron	GWAS	Open_Targets_22.09	Triglycerides	2e-14	0.0211
rs9937521	16-53765384-C-T	intron	GWAS	Open_Targets_22.09	Body fat mass	2e-14	0.0909
rs9937521	16-53765384-C-T	intron	GWAS	Open_Targets_22.09	HDL cholesterol levels	2e-14	-0.0146221
rs9937521	16-53765384-C-T	intron	GWAS	FinnGen_MVP_UKBB_meta	Cholelithiasis	2.29e-14	0.0362
rs9937521	16-53765384-C-T	intron	GWAS	FinnGen_R12	Nerve, nerve root and plexus disorders	2.32e-14	0.0464205
rs9937521	16-53765384-C-T	intron	GWAS	Open_Targets_22.09	Immature reticulocyte fraction	2.88e-14	0.00112493
rs9937521	16-53765384-C-T	intron	GWAS	Open_Targets_22.09	Breast cancer	3e-14	-0.0862694
rs9937521	16-53765384-C-T	intron	GWAS	Open_Targets_22.09	Sex hormone-binding globulin levels adjusted for BMI	3e-14	0.0062353
rs9937521	16-53765384-C-T	intron	GWAS	Open_Targets_22.09	Heel bone mineral density T score	3.9e-14	0.0138886
rs9937521	16-53765384-C-T	intron	GWAS	Open_Targets_22.09	Urinary sodium excretion	4e-14	0.0187
rs9937521	16-53765384-C-T	intron	GWAS	Kanta_2025_03	MCV [Entitic volume] [fl], sample-wise median	4.68e-14	-0.0141289
rs9937521	16-53765384-C-T	intron	GWAS	Open_Targets_22.09	High blood pressure | vascular/heart problems diagnosed by doctor	5.38e-14	0.0394642
rs9937521	16-53765384-C-T	intron	GWAS	Open_Targets_22.09	Breast cancer	6e-14	-0.076961
rs9937521	16-53765384-C-T	intron	GWAS	Open_Targets_22.09	Systolic blood pressure x smoking status (current vs non-current) interaction (2df test) [EA]	6e-14	0
rs9937521	16-53765384-C-T	intron	GWAS	Open_Targets_22.09	Problematic alcohol use (MTAG)	6e-14	-0.0156301
rs9937521	16-53765384-C-T	intron	GWAS	Open_Targets_22.09	Bone mineral density or leg lean mass (pleiotropy)	6e-14	0
rs9937521	16-53765384-C-T	intron	GWAS	Open_Targets_22.09	Type 2 diabetes	7e-14	0.207014
rs9937521	16-53765384-C-T	intron	GWAS	Open_Targets_22.09	Body fat percentage [women]	7e-14	0
rs9937521	16-53765384-C-T	intron	GWAS	Open_Targets_22.09	Medication use (diuretics)	7e-14	0.0599951
rs9937521	16-53765384-C-T	intron	GWAS	FinnGen_MVP_UKBB_meta	Left ventricular outflow tract obstruction (LVOTO), broad definition	7.08e-14	0.0644
rs9937521	16-53765384-C-T	intron	GWAS	FinnGen_R12	Cholelithiasis	9.11e-14	0.0520771
rs9937521	16-53765384-C-T	intron	GWAS	Open_Targets_22.09	Body fat percentage [European women]	1e-13	0
rs9937521	16-53765384-C-T	intron	GWAS	Open_Targets_22.09	Systolic blood pressure x smoking status (ever vs never) interaction (2df test) [EA]	1e-13	0
rs9937521	16-53765384-C-T	intron	GWAS	Open_Targets_22.09	Urea levels	1e-13	0.0181
rs9937521	16-53765384-C-T	intron	GWAS	Open_Targets_22.09	None of the above | vascular/heart problems diagnosed by doctor	1.16e-13	-0.0374611
rs9937521	16-53765384-C-T	intron	GWAS	Open_Targets_22.09	Obesity	1.16e-13	0.1978
rs9937521	16-53765384-C-T	intron	GWAS	Open_Targets_22.09	Gamma glutamyl transferase levels	1.2e-13	-0.0137724
rs9937521	16-53765384-C-T	intron	GWAS	Open_Targets_22.09	Type 2 diabetes	1.3e-13	0.0953102
rs9937521	16-53765384-C-T	intron	GWAS	FinnGen_drugs	C07A Beta blocking agents, plain	1.34e-13	0.011391
rs9937521	16-53765384-C-T	intron	GWAS	Open_Targets_22.09	White | bread type	1.44e-13	-0.0405845
rs9937521	16-53765384-C-T	intron	GWAS	Open_Targets_22.09	Sodium in urine	1.63e-13	0.75118
rs9937521	16-53765384-C-T	intron	GWAS	Open_Targets_22.09	Red blood cell (erythrocyte) distribution width	1.7e-13	0.0169136
rs9937521	16-53765384-C-T	intron	GWAS	FinnGen_drugs	N02BE Anilides, incl. combinations	1.9e-13	0.013602
rs9937521	16-53765384-C-T	intron	GWAS	Open_Targets_22.09	Body fat percentage [European men]	2e-13	0
rs9937521	16-53765384-C-T	intron	GWAS	Open_Targets_22.09	Systolic blood pressure x alcohol consumption interaction (2df test) [EA]	2e-13	0
rs9937521	16-53765384-C-T	intron	GWAS	Open_Targets_22.09	Trunk fat mass	2e-13	0.0923
rs9937521	16-53765384-C-T	intron	GWAS	Open_Targets_22.09	Appendicular lean mass	2.1e-13	0.0185996
rs9937521	16-53765384-C-T	intron	GWAS	FinnGen_drugs	N02B Other analgesics and antipyretics	2.5e-13	0.0136211
rs9937521	16-53765384-C-T	intron	GWAS	FinnGen_drugs	R03 Anti-asthmatics	2.6e-13	0.0129088
rs9937521	16-53765384-C-T	intron	GWAS	Kanta_2025_03	Glucose [Moles/volume] in Serum or Plasma [mmol/l], sample-wise median	2.91e-13	0.0212586
rs9937521	16-53765384-C-T	intron	GWAS	FinnGen_drugs	R03A Adrenergics, inhalants	2.95e-13	0.0126063
rs9937521	16-53765384-C-T	intron	GWAS	FinnGen_R12	Atrial fibrillation and flutter with reimbursement	3.13e-13	0.0748614
rs9937521	16-53765384-C-T	intron	GWAS	FinnGen_MVP_UKBB_meta	Cardiac arrhythmias	3.63e-13	0.0225
rs9937521	16-53765384-C-T	intron	GWAS	FinnGen_R12	Erysipelas	3.91e-13	0.0649197
rs9937521	16-53765384-C-T	intron	GWAS	Open_Targets_22.09	Fasting insulin	4e-13	0.018411
rs9937521	16-53765384-C-T	intron	GWAS	Open_Targets_22.09	Red cell distribution width	4.4e-13	0.0136143
rs9937521	16-53765384-C-T	intron	GWAS	Open_Targets_22.09	Sex hormone-binding globulin levels	4.6e-13	-0.0103015
rs9937521	16-53765384-C-T	intron	GWAS	Open_Targets_22.09	Obesity [adults]	5e-13	0.223144
rs9937521	16-53765384-C-T	intron	GWAS	Open_Targets_22.09	Red cell distribution width	6e-13	0
rs9937521	16-53765384-C-T	intron	GWAS	FGR12_UKBB	Erysipelas	6.31e-13	0.0641
rs9937521	16-53765384-C-T	intron	GWAS	Open_Targets_22.09	Heel broadband ultrasound attenuation, direct entry	6.92e-13	0.416238
rs9937521	16-53765384-C-T	intron	GWAS	Open_Targets_22.09	Lean body mass	7e-13	0
rs9937521	16-53765384-C-T	intron	GWAS	Open_Targets_22.09	Breast cancer	7e-13	-0.0725706
rs9937521	16-53765384-C-T	intron	GWAS	Open_Targets_22.09	Alcohol use disorder	7e-13	-7.174
rs9937521	16-53765384-C-T	intron	GWAS	Open_Targets_22.09	Usual walking pace	7.6e-13	-0.0104126
rs9937521	16-53765384-C-T	intron	GWAS	Open_Targets_22.09	Sex hormone-binding globulin levels adjusted for BMI	8.2e-13	0.00591703
rs9937521	16-53765384-C-T	intron	GWAS	Open_Targets_22.09	Apolipoprotein A1 levels	8.4e-13	0.014088
rs9937521	16-53765384-C-T	intron	GWAS	FinnGen_R12	Extreme obesity with alveolar hypoventilation	8.81e-13	0.265602
rs9937521	16-53765384-C-T	intron	GWAS	Open_Targets_22.09	Alcohol consumption	9e-13	0.008
rs9937521	16-53765384-C-T	intron	GWAS	Open_Targets_22.09	Type 2 diabetes [DGI+FUSION+WTCCC]	1e-12	0.157004
rs9937521	16-53765384-C-T	intron	GWAS	Open_Targets_22.09	Type 2 diabetes	1e-12	0.122218
rs9937521	16-53765384-C-T	intron	GWAS	Open_Targets_22.09	Menarche (age at onset)	1e-12	0
rs9937521	16-53765384-C-T	intron	GWAS	Open_Targets_22.09	Sleep duration	1e-12	-0.01757
rs9937521	16-53765384-C-T	intron	GWAS	Open_Targets_22.09	Aspartate aminotransferase to alanine aminotransferase ratio	1e-12	-0.0173
rs9937521	16-53765384-C-T	intron	GWAS	FinnGen_drugs	M01AH Coxibs	1.98e-12	0.012235
rs9937521	16-53765384-C-T	intron	GWAS	Open_Targets_22.09	Obesity [obesity]	2e-12	0
rs9937521	16-53765384-C-T	intron	GWAS	Open_Targets_22.09	Systolic blood pressure [East Asian]	2e-12	0.5779
rs9937521	16-53765384-C-T	intron	GWAS	Open_Targets_22.09	Red blood cell (erythrocyte) distribution width	2.29e-12	0.0160883
rs9937521	16-53765384-C-T	intron	GWAS	Open_Targets_22.09	Apolipoprotein B levels	2.3e-12	-0.0156331
rs9937521	16-53765384-C-T	intron	GWAS	FinnGen_drugs	B01AF01 B01AF02 B01AE07 DOAC, curated	2.71e-12	0.00852912
rs9937521	16-53765384-C-T	intron	GWAS	Open_Targets_22.09	BMI at 7 years old	3e-12	0.117
rs9937521	16-53765384-C-T	intron	GWAS	Open_Targets_22.09	Childhood body mass index	3.04e-12	0.0571
rs9937521	16-53765384-C-T	intron	GWAS	Open_Targets_22.09	White | bread type	3.09e-12	-0.0381166
rs9937521	16-53765384-C-T	intron	GWAS	FinnGen_MVP_UKBB_meta	Osteomyelitis	3.55e-12	0.0747
rs9937521	16-53765384-C-T	intron	GWAS	Open_Targets_22.09	Alcohol consumption (drinks per week) (MTAG)	4e-12	0
rs9937521	16-53765384-C-T	intron	GWAS	Open_Targets_22.09	Oat cereal (e.g. ready brek, porridge) | cereal type	4.6e-12	0.0430336
rs9937521	16-53765384-C-T	intron	GWAS	FinnGen_drugs	M01AE Propionic acid derivatives	4.89e-12	0.0134845
rs9937521	16-53765384-C-T	intron	GWAS	FinnGen_drugs	C08CA Dihydropyridine derivatives	5.15e-12	0.00985715
rs9937521	16-53765384-C-T	intron	GWAS	FinnGen_MVP_UKBB_meta	Sleep disorders (combined)	5.89e-12	0.0239
rs9937521	16-53765384-C-T	intron	GWAS	Open_Targets_22.09	Obesity (extreme)	6e-12	0.392042
rs9937521	16-53765384-C-T	intron	GWAS	Open_Targets_22.09	Lean mass index	6e-12	0
rs9937521	16-53765384-C-T	intron	GWAS	Open_Targets_22.09	Full cream | milk type used	6.52e-12	-0.0671487
rs9937521	16-53765384-C-T	intron	GWAS	Open_Targets_22.09	Relative fat intake	7e-12	0
rs9937521	16-53765384-C-T	intron	GWAS	Open_Targets_22.09	Heel bone mineral density (bmd)	7e-12	0.00287853
rs9937521	16-53765384-C-T	intron	GWAS	Open_Targets_22.09	Gastroesophageal reflux disease	8.06e-12	0.0332513
rs9937521	16-53765384-C-T	intron	GWAS	Open_Targets_22.09	None of the above | medication for cholesterol, blood pressure or diabetes	8.74e-12	-0.0485521
rs9937521	16-53765384-C-T	intron	GWAS	Open_Targets_22.09	Red cell distribution width	9.12e-12	0.013368
rs9937521	16-53765384-C-T	intron	GWAS	Open_Targets_22.09	Usual walking pace	9.4e-12	-0.0098155
rs9937521	16-53765384-C-T	intron	GWAS	Open_Targets_22.09	Direct low density lipoprotein cholesterol levels	9.9e-12	-0.0152779
rs9937521	16-53765384-C-T	intron	GWAS	Open_Targets_22.09	Medication use (calcium channel blockers)	1e-11	0.0552902
rs9937521	16-53765384-C-T	intron	GWAS	Open_Targets_22.09	Non-oily fish consumption	1e-11	0
rs9937521	16-53765384-C-T	intron	GWAS	Open_Targets_22.09	Fish- and plant-related diet [male]	1e-11	0
rs9937521	16-53765384-C-T	intron	GWAS	Open_Targets_22.09	LDL cholesterol levels	1e-11	-0.0144912
rs9937521	16-53765384-C-T	intron	GWAS	Open_Targets_22.09	Relative sugar intake	1e-11	0
rs9937521	16-53765384-C-T	intron	GWAS	FinnGen_drugs	B01AF Direct factor Xa inhibitors	1.06e-11	0.00820211
rs9937521	16-53765384-C-T	intron	GWAS	Open_Targets_22.09	Total testosterone levels	1.2e-11	-0.0215543
rs9937521	16-53765384-C-T	intron	GWAS	FinnGen_R12	Coxarthrosis	1.51e-11	0.0608765
rs9937521	16-53765384-C-T	intron	GWAS	FinnGen_drugs	J01D Other beta-lactam antibacterials	1.64e-11	0.0133467
rs9937521	16-53765384-C-T	intron	GWAS	Open_Targets_22.09	Heel quantitative ultrasound index (qui), direct entry	1.79e-11	0.448096
rs9937521	16-53765384-C-T	intron	GWAS	Open_Targets_22.09	Heel bone mineral density (bmd) t-score, automated	1.79e-11	0.0252965
rs9937521	16-53765384-C-T	intron	GWAS	Open_Targets_22.09	Variation in diet	1.9e-11	0.00956037
rs9937521	16-53765384-C-T	intron	GWAS	Open_Targets_22.09	High light scatter reticulocyte percentage	1.93e-11	0.00558313
rs9937521	16-53765384-C-T	intron	GWAS	Open_Targets_22.09	Mean corpuscular hemoglobin	2e-11	0
rs9937521	16-53765384-C-T	intron	GWAS	Open_Targets_22.09	Alcohol use disorder	2e-11	-6.69
rs9937521	16-53765384-C-T	intron	GWAS	Open_Targets_22.09	Body fat percentage variance	2e-11	0
rs9937521	16-53765384-C-T	intron	GWAS	Open_Targets_22.09	HDL cholesterol	2e-11	-0.0144
rs9937521	16-53765384-C-T	intron	GWAS	Open_Targets_22.09	Medication use (beta blocking agents)	2e-11	0.0477
rs9937521	16-53765384-C-T	intron	GWAS	Open_Targets_22.09	Sex hormone-binding globulin levels	2e-11	-0.0171
rs9937521	16-53765384-C-T	intron	GWAS	Open_Targets_22.09	Nonalcoholic fatty liver disease	2e-11	0
rs9937521	16-53765384-C-T	intron	GWAS	Open_Targets_22.09	Appendicular lean mass	2.2e-11	0.0171577
rs9937521	16-53765384-C-T	intron	GWAS	FinnGen_MVP_UKBB_meta	Iron deficiency anaemia	2.82e-11	0.0341
rs9937521	16-53765384-C-T	intron	GWAS	Open_Targets_22.09	Heel broadband ultrasound attenuation, direct entry	2.83e-11	0.384897
rs9937521	16-53765384-C-T	intron	GWAS	Open_Targets_22.09	Body mass index (adult) [AA]	3e-11	0.069
rs9937521	16-53765384-C-T	intron	GWAS	Open_Targets_22.09	Diastolic blood pressure x smoking status (current vs non-current) interaction (2df test)	3e-11	0
rs9937521	16-53765384-C-T	intron	GWAS	Open_Targets_22.09	Male puberty timing (age at voice breaking MTAG)	3e-11	-0.0217064
rs9937521	16-53765384-C-T	intron	GWAS	Open_Targets_22.09	circulating leptin levels	3.18e-11	0.0775202
rs9937521	16-53765384-C-T	intron	GWAS	FinnGen_drugs	R03AC Selective beta-2-adrenoceptor agonists	3.52e-11	0.0112589
rs9937521	16-53765384-C-T	intron	GWAS	Open_Targets_22.09	Problematic alcohol use	4e-11	-6.602
rs9937521	16-53765384-C-T	intron	GWAS	FinnGen_drugs	M04A Antigout preparations	4.33e-11	0.00676067
rs9937521	16-53765384-C-T	intron	GWAS	FinnGen_drugs	R03AK Adrenergics and other anti-asthmatics	4.78e-11	0.00944744
rs9937521	16-53765384-C-T	intron	GWAS	Open_Targets_22.09	Cancer (pleiotropy)	5e-11	-0.0852598
rs9937521	16-53765384-C-T	intron	GWAS	FinnGen_MVP_UKBB_meta	Varicose veins of other sites	5.01e-11	0.0584
rs9937521	16-53765384-C-T	intron	GWAS	Open_Targets_22.09	Snoring	5.1e-11	0.00694978
rs9937521	16-53765384-C-T	intron	GWAS	FinnGen_MVP_UKBB_meta	Diverticular disease of intestine	5.25e-11	0.0248
rs9937521	16-53765384-C-T	intron	GWAS	Open_Targets_22.09	Getting up in morning	5.43e-11	0.0122868
rs9937521	16-53765384-C-T	intron	GWAS	Open_Targets_22.09	Non-oily fish intake	5.54e-11	0.0122018
rs9937521	16-53765384-C-T	intron	GWAS	Open_Targets_22.09	Ease of getting up in the morning	6e-11	0.0114
rs9937521	16-53765384-C-T	intron	GWAS	Open_Targets_22.09	Fish- and plant-related diet [female]	6e-11	0
rs9937521	16-53765384-C-T	intron	GWAS	Open_Targets_22.09	White blood cell count	7e-11	0.0157
rs9937521	16-53765384-C-T	intron	GWAS	FinnGen_R12	Atrial fibrillation and flutter	7.13e-11	0.0566724
rs9937521	16-53765384-C-T	intron	GWAS	Open_Targets_22.09	Variation in diet	7.49e-11	0.00922966
rs9937521	16-53765384-C-T	intron	GWAS	Kanta_2025_03	Leukocytes [#/volume] in Blood [e9/l], sample-wise median	7.62e-11	0.0133234
rs9937521	16-53765384-C-T	intron	GWAS	Open_Targets_22.09	Snoring	8.29e-11	-0.0324964
rs9937521	16-53765384-C-T	intron	GWAS	Open_Targets_22.09	Total testosterone levels	9.7e-11	-0.020354
rs9937521	16-53765384-C-T	intron	GWAS	FGR12_UKBB	Heart failure, strict	1e-10	0.0441
rs9937521	16-53765384-C-T	intron	GWAS	Open_Targets_22.09	Body mass index [AA and Sub-Saharan]	1e-10	0.073
rs9937521	16-53765384-C-T	intron	GWAS	Open_Targets_22.09	Waist-hip ratio	1e-10	0.0522
rs9937521	16-53765384-C-T	intron	GWAS	Open_Targets_22.09	circulating leptin levels	1e-10	0.071
rs9937521	16-53765384-C-T	intron	GWAS	FinnGen_R12	Continuous positive airway pressure	1.03e-10	0.102336
rs9937521	16-53765384-C-T	intron	GWAS	FinnGen_drugs	J01 Antibacterials for systemic use	1.15e-10	0.0128634
rs9937521	16-53765384-C-T	intron	GWAS	Open_Targets_22.09	Snoring	1.3e-10	0.00680327
rs9937521	16-53765384-C-T	intron	GWAS	FinnGen_R12	Pregnancy hypertension	1.37e-10	0.0669971
rs9937521	16-53765384-C-T	intron	GWAS	FinnGen_MVP_UKBB_meta	Other and unspecified anaemias	1.45e-10	0.0248
rs9937521	16-53765384-C-T	intron	GWAS	Open_Targets_22.09	Neutrophill count	1.56e-10	0.0219929
rs9937521	16-53765384-C-T	intron	GWAS	FinnGen_R12	Cardiac arrhythmias	1.62e-10	0.0400843
rs9937521	16-53765384-C-T	intron	GWAS	Open_Targets_22.09	Heel broadband ultrasound attenuation (right)	1.89e-10	0.49998
rs9937521	16-53765384-C-T	intron	GWAS	Open_Targets_22.09	Body mass index [discovery + validation]	2e-10	0.036
rs9937521	16-53765384-C-T	intron	GWAS	Open_Targets_22.09	Breast cancer (estrogen-receptor negative)	2e-10	-0.0725706
rs9937521	16-53765384-C-T	intron	GWAS	Open_Targets_22.09	Pulse pressure x alcohol consumption interaction (2df test) [EA]	2e-10	0
rs9937521	16-53765384-C-T	intron	GWAS	Open_Targets_22.09	Diastolic blood pressure x smoking status (ever vs never) interaction (2df test)	2e-10	0
rs9937521	16-53765384-C-T	intron	GWAS	Open_Targets_22.09	Pulse pressure [East Asian]	2e-10	0.3552
rs9937521	16-53765384-C-T	intron	GWAS	Open_Targets_22.09	Alcohol use disorder [EA]	2e-10	-0.0553013
rs9937521	16-53765384-C-T	intron	GWAS	Open_Targets_22.09	Urate levels	2e-10	0.02464
rs9937521	16-53765384-C-T	intron	GWAS	Open_Targets_22.09	Hemoglobin A1c levels	2e-10	0.0313284
rs9937521	16-53765384-C-T	intron	GWAS	Open_Targets_22.09	Neutrophil count	2e-10	0.0143
rs9937521	16-53765384-C-T	intron	GWAS	Open_Targets_22.09	Yes, because of other reasons | major dietary changes in the last 5 years	2.02e-10	0.0339381
rs9937521	16-53765384-C-T	intron	GWAS	Open_Targets_22.09	Type 2 diabetes (adjusted for BMI)	2.12e-10	0.0461
rs9937521	16-53765384-C-T	intron	GWAS	FinnGen_drugs	M01AB Acetic acid derivatives and related substances	2.48e-10	0.0112869
rs9937521	16-53765384-C-T	intron	GWAS	Open_Targets_22.09	Sleep duration	2.53e-10	-0.0114481
rs9937521	16-53765384-C-T	intron	GWAS	Open_Targets_22.09	Snoring	2.71e-10	-0.0316176
rs9937521	16-53765384-C-T	intron	GWAS	FGR12_UKBB	Pregnancy hypertension	2.75e-10	0.0631
rs9937521	16-53765384-C-T	intron	GWAS	Open_Targets_22.09	Pulse pressure [East Asian]	3e-10	0.3531
rs9937521	16-53765384-C-T	intron	GWAS	Open_Targets_22.09	Relative carbohydrate intake	3e-10	0
rs9937521	16-53765384-C-T	intron	GWAS	Open_Targets_22.09	circulating leptin levels	3.47e-10	0.0631
rs9937521	16-53765384-C-T	intron	GWAS	FinnGen_drugs	R05 Cough and cold preparations	3.75e-10	0.0110029
rs9937521	16-53765384-C-T	intron	GWAS	FinnGen_R12	Malignant neoplasm of breast, excluding all cancers (controls excluding all cancers)	4.03e-10	-0.0635473
rs9937521	16-53765384-C-T	intron	GWAS	Open_Targets_22.09	Diabetes | illnesses of father	4.47e-10	0.0534999
rs9937521	16-53765384-C-T	intron	GWAS	Open_Targets_22.09	Blood pressure medication | medication for cholesterol, blood pressure, diabetes, or take exogenous hormones	5.02e-10	0.0523323
rs9937521	16-53765384-C-T	intron	GWAS	Open_Targets_22.09	Neutrophill count	5.03e-10	0.0211879
rs9937521	16-53765384-C-T	intron	GWAS	Open_Targets_22.09	Heel bone mineral density (bmd)	5.8e-10	0.0025802
rs9937521	16-53765384-C-T	intron	GWAS	FinnGen_MVP_UKBB_meta	Pure hypercholesterolaemia	6.03e-10	0.0222
rs9937521	16-53765384-C-T	intron	GWAS	Open_Targets_22.09	Sleep duration	6.38e-10	-0.0113156
rs9937521	16-53765384-C-T	intron	GWAS	Open_Targets_22.09	High light scatter reticulocyte percentage	7.11e-10	0.00510432
rs9937521	16-53765384-C-T	intron	GWAS	Open_Targets_22.09	Beef intake	7.15e-10	-0.0118956
rs9937521	16-53765384-C-T	intron	GWAS	Open_Targets_22.09	Heel bone mineral density	7.3e-10	0.020378
rs9937521	16-53765384-C-T	intron	GWAS	Open_Targets_22.09	White blood cell (leukocyte) count	7.33e-10	0.0305731
rs9937521	16-53765384-C-T	intron	GWAS	Open_Targets_22.09	Type 2 diabetes nephropathy	8e-10	0
rs9937521	16-53765384-C-T	intron	GWAS	Open_Targets_22.09	Medication use (beta blocking agents)	8e-10	0.0506296
rs9937521	16-53765384-C-T	intron	GWAS	Open_Targets_22.09	HDL cholesterol levels x alcohol consumption (regular vs non-regular drinkers) interaction (2df) [EA]	8e-10	0
rs9937521	16-53765384-C-T	intron	GWAS	Open_Targets_22.09	Obesity (extreme)	8e-10	0.41211
rs9937521	16-53765384-C-T	intron	GWAS	Kanta_2025_03	MCHC [Mass/volume] [g/l], sample-wise median	8.02e-10	-0.0134437
rs9937521	16-53765384-C-T	intron	GWAS	FinnGen_MVP_UKBB_meta	Hypertensive Heart Disease	8.13e-10	0.0402
rs9937521	16-53765384-C-T	intron	GWAS	Open_Targets_22.09	Height adjusted BMI	9e-10	0
rs9937521	16-53765384-C-T	intron	GWAS	Open_Targets_22.09	Red cell distribution width	9e-10	0.0133526
rs9937521	16-53765384-C-T	intron	GWAS	Open_Targets_22.09	Dietary macronutrient intake [Protein]	1e-09	0.1
rs9937521	16-53765384-C-T	intron	GWAS	Open_Targets_22.09	circulating leptin levels	1e-09	0
rs9937521	16-53765384-C-T	intron	GWAS	Open_Targets_22.09	Subcutaneous adipose tissue	1e-09	6.05
rs9937521	16-53765384-C-T	intron	GWAS	Open_Targets_22.09	Type 2 diabetes [additive model]	1e-09	0.1415
rs9937521	16-53765384-C-T	intron	GWAS	Open_Targets_22.09	Body fat distribution (trunk fat ratio)	1e-09	-0.01312
rs9937521	16-53765384-C-T	intron	GWAS	Open_Targets_22.09	Mean arterial pressure [East Asian]	1e-09	0.3503
rs9937521	16-53765384-C-T	intron	GWAS	Open_Targets_22.09	Pure non-grapefruit juice consumption	1e-09	-0.0079
rs9937521	16-53765384-C-T	intron	GWAS	Open_Targets_22.09	Fasting insulin	1e-09	0.023528
rs9937521	16-53765384-C-T	intron	GWAS	Open_Targets_22.09	Preeclampsia (maternal genotype effect)	1e-09	0.10436
rs9937521	16-53765384-C-T	intron	GWAS	Open_Targets_22.09	Neck circumference	1e-09	0
rs9937521	16-53765384-C-T	intron	GWAS	Open_Targets_22.09	Cholelithiasis	1e-09	0
rs9937521	16-53765384-C-T	intron	GWAS	Open_Targets_22.09	Yes, because of other reasons | major dietary changes in the last 5 years	1.05e-09	0.0324107
rs9937521	16-53765384-C-T	intron	GWAS	FinnGen_MVP_UKBB_meta	Pain in limb	1.07e-09	0.0214
rs9937521	16-53765384-C-T	intron	GWAS	Open_Targets_22.09	Alcohol intake frequency.	1.11e-09	0.0213443
rs9937521	16-53765384-C-T	intron	GWAS	Open_Targets_22.09	Oat cereal (e.g. ready brek, porridge) | cereal type	1.13e-09	0.0363981
rs9937521	16-53765384-C-T	intron	GWAS	Open_Targets_22.09	Relative age of first facial hair	1.23e-09	-0.0094904
rs9937521	16-53765384-C-T	intron	GWAS	Open_Targets_22.09	Gained weight | weight change during worst episode of depression	1.3e-09	0.0965339
rs9937521	16-53765384-C-T	intron	GWAS	Open_Targets_22.09	Full cream | milk type used	1.32e-09	-0.0592785
rs9937521	16-53765384-C-T	intron	GWAS	Open_Targets_22.09	Water intake	1.42e-09	0.0126842
rs9937521	16-53765384-C-T	intron	GWAS	FGR12_UKBB	Malignant neoplasm of breast, ER-negative, excluding all cancers (controls excluding all cancers)	1.48e-09	-0.0661
rs9937521	16-53765384-C-T	intron	GWAS	Open_Targets_22.09	Osteoarthritis of the hip or knee	1.52e-09	0.0464
rs9937521	16-53765384-C-T	intron	GWAS	Open_Targets_22.09	Kidney volume	1.6e-09	0.0391597
rs9937521	16-53765384-C-T	intron	GWAS	Open_Targets_22.09	circulating leptin levels	1.63e-09	0.108277
rs9937521	16-53765384-C-T	intron	GWAS	Open_Targets_22.09	Heel quantitative ultrasound index (qui), direct entry	1.63e-09	0.398827
rs9937521	16-53765384-C-T	intron	GWAS	Open_Targets_22.09	Heel bone mineral density (bmd) t-score, automated	1.63e-09	0.022515
rs9937521	16-53765384-C-T	intron	GWAS	FinnGen_MVP_UKBB_meta	Senile cataract	1.66e-09	0.0195
rs9937521	16-53765384-C-T	intron	GWAS	Open_Targets_22.09	Metabolic syndrome [Waist]	2e-09	0.09
rs9937521	16-53765384-C-T	intron	GWAS	Open_Targets_22.09	Type 2 diabetes nephropathy including microalbuminuria	2e-09	0.165514
rs9937521	16-53765384-C-T	intron	GWAS	Open_Targets_22.09	Snoring	2e-09	0.0295588
rs9937521	16-53765384-C-T	intron	GWAS	Open_Targets_22.09	Psoriasis or type 2 diabetes (trans-disease meta-analysis)	2e-09	0.0582689
rs9937521	16-53765384-C-T	intron	GWAS	Open_Targets_22.09	Alanine aminotransferase levels	2e-09	5.96
rs9937521	16-53765384-C-T	intron	GWAS	Open_Targets_22.09	Medication use (diuretics)	2e-09	0.0783551
rs9937521	16-53765384-C-T	intron	GWAS	Open_Targets_22.09	Medication use (agents acting on the renin-angiotensin system)	2e-09	0.0610952
rs9937521	16-53765384-C-T	intron	GWAS	Open_Targets_22.09	Serum albumin levels	2e-09	-0.0133
rs9937521	16-53765384-C-T	intron	GWAS	Open_Targets_22.09	Mean corpuscular hemoglobin	2e-09	-0.0128
rs9937521	16-53765384-C-T	intron	GWAS	Open_Targets_22.09	Total cholesterol levels	2e-09	-0.014
rs9937521	16-53765384-C-T	intron	GWAS	Open_Targets_22.09	High density lipoprotein cholesterol levels	2e-09	-0.0152
rs9937521	16-53765384-C-T	intron	GWAS	FinnGen_R12	Other arthrosis	2.02e-09	0.0537049
rs9937521	16-53765384-C-T	intron	GWAS	Open_Targets_22.09	Average weekly beer plus cider intake	2.13e-09	-0.0116657
rs9937521	16-53765384-C-T	intron	GWAS	FinnGen_drugs	J01CE Beta-lactamase sensitive penicillins	2.83e-09	0.010772
rs9937521	16-53765384-C-T	intron	GWAS	Open_Targets_22.09	Liver volume	2.9e-09	0.0426799
rs9937521	16-53765384-C-T	intron	GWAS	Open_Targets_22.09	Number of sexual partners	3e-09	-0.0142566
rs9937521	16-53765384-C-T	intron	GWAS	Open_Targets_22.09	Urate levels	3e-09	0.0192
rs9937521	16-53765384-C-T	intron	GWAS	Open_Targets_22.09	Obstructive sleep apnea	3e-09	0.0861777
rs9937521	16-53765384-C-T	intron	GWAS	FinnGen_R12	Cholecystectomy	3.05e-09	0.0467439
rs9937521	16-53765384-C-T	intron	GWAS	Open_Targets_22.09	Relative age of first facial hair	3.38e-09	-0.0092306
rs9937521	16-53765384-C-T	intron	GWAS	Open_Targets_22.09	Heel broadband ultrasound attenuation (right)	3.39e-09	0.460366
rs9937521	16-53765384-C-T	intron	GWAS	Open_Targets_22.09	Alcohol intake frequency.	3.45e-09	0.0206081
rs9937521	16-53765384-C-T	intron	GWAS	FGR12_UKBB	Varicose veins	3.63e-09	0.0375
rs9937521	16-53765384-C-T	intron	GWAS	Open_Targets_22.09	Blood pressure medication | medication for cholesterol, blood pressure or diabetes	3.72e-09	0.0466202
rs9937521	16-53765384-C-T	intron	GWAS	Open_Targets_22.09	Blood pressure medication | medication for cholesterol, blood pressure, diabetes, or take exogenous hormones	3.9e-09	0.04911
rs9937521	16-53765384-C-T	intron	GWAS	Open_Targets_22.09	Getting up in morning	3.99e-09	0.0105862
rs9937521	16-53765384-C-T	intron	GWAS	Open_Targets_22.09	Systolic blood pressure	4e-09	0.0117
rs9937521	16-53765384-C-T	intron	GWAS	Kanta_2025_03	Potassium [Moles/volume] in Serum or Plasma [mmol/l], sample-wise median	4.64e-09	0.0126707
rs9937521	16-53765384-C-T	intron	GWAS	Open_Targets_22.09	None of the above | medication for cholesterol, blood pressure or diabetes	4.65e-09	-0.0413245
rs9937521	16-53765384-C-T	intron	GWAS	Open_Targets_22.09	White blood cell (leukocyte) count	4.87e-09	0.0288001
rs9937521	16-53765384-C-T	intron	GWAS	Open_Targets_22.09	C-reactive protein levels or HDL-cholesterol levels (pleiotropy)	5e-09	0
rs9937521	16-53765384-C-T	intron	GWAS	Open_Targets_22.09	HDL cholesterol levels x alcohol consumption (drinkers vs non-drinkers) interaction (2df) [EA]	5e-09	0
rs9937521	16-53765384-C-T	intron	GWAS	Open_Targets_22.09	Lean body mass	5e-09	0.0697
rs9937521	16-53765384-C-T	intron	GWAS	Open_Targets_22.09	Medication use (antithrombotic agents)	5e-09	0.0322
rs9937521	16-53765384-C-T	intron	GWAS	Open_Targets_22.09	Number of treatments/medications taken	5.21e-09	0.01089
rs9937521	16-53765384-C-T	intron	GWAS	FGR12_UKBB	Cardiac arrhythmias	5.37e-09	0.0287
rs9937521	16-53765384-C-T	intron	GWAS	Open_Targets_22.09	Heel bone mineral density (bmd) (right)	5.47e-09	0.00327977
rs9937521	16-53765384-C-T	intron	GWAS	Open_Targets_22.09	Other (e.g. cornflakes, frosties) | cereal type	5.86e-09	-0.0385622
rs9937521	16-53765384-C-T	intron	GWAS	Open_Targets_22.09	Diastolic blood pressure x smoking status (current vs non-current) interaction (2df test) [EA]	6e-09	0
rs9937521	16-53765384-C-T	intron	GWAS	Open_Targets_22.09	Heel broadband ultrasound attenuation (left)	6.03e-09	0.467041
rs9937521	16-53765384-C-T	intron	GWAS	Open_Targets_22.09	Average weekly beer plus cider intake	6.7e-09	-0.0112424
rs9937521	16-53765384-C-T	intron	GWAS	Open_Targets_22.09	HDL cholesterol	6.79e-09	-0.0196
rs9937521	16-53765384-C-T	intron	GWAS	Open_Targets_22.09	Non-oily fish intake	6.86e-09	0.0107399
rs9937521	16-53765384-C-T	intron	GWAS	Open_Targets_22.09	Beef consumption	7e-09	0
rs9937521	16-53765384-C-T	intron	GWAS	Open_Targets_22.09	Caffeine consumption from tea	8e-09	-0.013189
rs9937521	16-53765384-C-T	intron	GWAS	FinnGen_R12	Hypertensive Heart Disease	8.11e-09	0.0820265
rs9937521	16-53765384-C-T	intron	GWAS	Open_Targets_22.09	Sleep duration (long sleep)	9e-09	-0.0392207
rs9937521	16-53765384-C-T	intron	GWAS	FinnGen_drugs	N02AX Other opioids	9.23e-09	0.00899574
rs9937521	16-53765384-C-T	intron	GWAS	FGR12_UKBB	Hypertensive Heart Disease	9.33e-09	0.0787
rs9937521	16-53765384-C-T	intron	GWAS	Open_Targets_22.09	Age-related hearing impairment (MTAG)	9.5e-09	0.0131836
rs9937521	16-53765384-C-T	intron	GWAS	Open_Targets_22.09	Overall health rating	9.66e-09	0.00998966
rs9937521	16-53765384-C-T	intron	GWAS	Open_Targets_22.09	Reticulocyte count	9.69e-09	0.00055148
rs9937521	16-53765384-C-T	intron	GWAS	Open_Targets_22.09	Type 1 diabetes	1e-08	0.1044
rs9937521	16-53765384-C-T	intron	GWAS	Open_Targets_22.09	Pulse pressure	1e-08	0.0109
rs9937521	16-53765384-C-T	intron	GWAS	FGR12_UKBB	Atrial fibrillation and flutter	1.02e-08	0.0394
rs9937521	16-53765384-C-T	intron	GWAS	Open_Targets_22.09	Heel bone mineral density (bmd) t-score, automated (right)	1.1e-08	0.028832
rs9937521	16-53765384-C-T	intron	GWAS	Open_Targets_22.09	Heel quantitative ultrasound index (qui), direct entry (right)	1.1e-08	0.510704
rs9937521	16-53765384-C-T	intron	GWAS	Open_Targets_22.09	Bioavailable testosterone levels	1.1e-08	-0.0177954
rs9937521	16-53765384-C-T	intron	GWAS	FinnGen_drugs	N02 Analgesics	1.19e-08	0.0108301
rs9937521	16-53765384-C-T	intron	GWAS	Open_Targets_22.09	Heart failure	1.21e-08	0.0454
rs9937521	16-53765384-C-T	intron	GWAS	Open_Targets_22.09	Red cell distribution width	1.3e-08	0.0123055
rs9937521	16-53765384-C-T	intron	GWAS	FinnGen_drugs	M01AC Oxicams	1.51e-08	0.0087932
rs9937521	16-53765384-C-T	intron	GWAS	FinnGen_drugs	B01AA Vitamin K antagonists	1.55e-08	0.00648902
rs9937521	16-53765384-C-T	intron	GWAS	FinnGen_MVP_UKBB_meta	Valvular heart disease excluding rheumatic fever	1.82e-08	0.0311
rs9937521	16-53765384-C-T	intron	GWAS	Open_Targets_22.09	Average weekly spirits intake	1.84e-08	0.0140311
rs9937521	16-53765384-C-T	intron	GWAS	FinnGen_drugs	R06A Antihistamines for systemic use	1.92e-08	0.00967143
rs9937521	16-53765384-C-T	intron	GWAS	FinnGen_MVP_UKBB_meta	Decubitus ulcer and pressure area	1.95e-08	0.0661
rs9937521	16-53765384-C-T	intron	GWAS	Open_Targets_22.09	Heel bone mineral density	2e-08	0.018469
rs9937521	16-53765384-C-T	intron	GWAS	FinnGen_MVP_UKBB_meta	Hyperkalaemia	2.14e-08	0.0483
rs9937521	16-53765384-C-T	intron	GWAS	Open_Targets_22.09	Breast cancer	2.24e-08	-0.0749
rs9937521	16-53765384-C-T	intron	GWAS	Kanta_2025_03	Neutrophils [#/volume] in Blood by Automated count [e9/l], sample-wise median	2.27e-08	0.0172909
rs9937521	16-53765384-C-T	intron	GWAS	FinnGen_R12	Gestational diabetes (for exclusion)	2.45e-08	0.0618013
rs9937521	16-53765384-C-T	intron	GWAS	Open_Targets_22.09	Serum 25-Hydroxyvitamin D levels	2.48e-08	0.0115207
rs9937521	16-53765384-C-T	intron	GWAS	Open_Targets_22.09	Serum 25-Hydroxyvitamin D levels	2.5e-08	0.0111631
rs9937521	16-53765384-C-T	intron	GWAS	Open_Targets_22.09	Liver volume	2.5e-08	0.0396212
rs9937521	16-53765384-C-T	intron	GWAS	FGR12_UKBB	Gestational diabetes (for exclusion)	2.63e-08	0.0614
rs9937521	16-53765384-C-T	intron	GWAS	Open_Targets_22.09	High blood pressure | illnesses of siblings	2.7e-08	0.0361237
rs9937521	16-53765384-C-T	intron	GWAS	Open_Targets_22.09	Obesity-related traits [hip]	3e-08	0.16
rs9937521	16-53765384-C-T	intron	GWAS	Open_Targets_22.09	Type 2 diabetes	3e-08	0.122218
rs9937521	16-53765384-C-T	intron	GWAS	Open_Targets_22.09	Menarche (age at onset)	3e-08	0
rs9937521	16-53765384-C-T	intron	GWAS	Open_Targets_22.09	Body mass index (adult) [AA,Women]	3e-08	0.071
rs9937521	16-53765384-C-T	intron	GWAS	Open_Targets_22.09	Mean arterial pressure x alcohol consumption interaction (2df test) [Asian, EA]	3e-08	0
rs9937521	16-53765384-C-T	intron	GWAS	Open_Targets_22.09	Glycated hemoglobin levels	3e-08	0
rs9937521	16-53765384-C-T	intron	GWAS	Open_Targets_22.09	HDL cholesterol levels x alcohol consumption (drinkers vs non-drinkers) interaction (2df)	3e-08	0
rs9937521	16-53765384-C-T	intron	GWAS	Open_Targets_22.09	Testosterone levels	3e-08	0
rs9937521	16-53765384-C-T	intron	GWAS	Open_Targets_22.09	Body mass index	3e-08	0.382
rs9937521	16-53765384-C-T	intron	GWAS	Open_Targets_22.09	Visceral adipose tissue volume	3e-08	0.0374127
rs9937521	16-53765384-C-T	intron	GWAS	Open_Targets_22.09	Bendroflumethiazide | treatment/medication code	3.24e-08	0.0573686
rs9937521	16-53765384-C-T	intron	GWAS	Open_Targets_22.09	Triglycerides	3.25e-08	0.0208
rs9937521	16-53765384-C-T	intron	GWAS	FinnGen_R12	Coxarthrosis, primary	3.3e-08	0.0502005
rs9937521	16-53765384-C-T	intron	GWAS	Open_Targets_22.09	Heel bone mineral density (bmd) (left)	3.4e-08	0.0031278
rs9937521	16-53765384-C-T	intron	GWAS	FinnGen_R12	Other heart diseases	3.58e-08	0.0368774
rs9937521	16-53765384-C-T	intron	GWAS	FinnGen_drugs	N02A Opioids	3.58e-08	0.00958575
rs9937521	16-53765384-C-T	intron	GWAS	Open_Targets_22.09	Other (e.g. cornflakes, frosties) | cereal type	3.68e-08	-0.0363243
rs9937521	16-53765384-C-T	intron	GWAS	Open_Targets_22.09	Peritoneal adhesions (postoperative) (postinfection)	3.92e-08	0.14
rs9937521	16-53765384-C-T	intron	GWAS	Open_Targets_22.09	Body mass index	4e-08	0
rs9937521	16-53765384-C-T	intron	GWAS	Open_Targets_22.09	Body mass in chronic obstructive pulmonary disease [BMI]	4e-08	0
rs9937521	16-53765384-C-T	intron	GWAS	Open_Targets_22.09	Diastolic blood pressure x smoking status (ever vs never) interaction (2df test) [EA]	4e-08	0
rs9937521	16-53765384-C-T	intron	GWAS	Open_Targets_22.09	Intake of total sugars	4e-08	-0.93
rs9937521	16-53765384-C-T	intron	GWAS	Open_Targets_22.09	Adolescent idiopathic scoliosis	4e-08	-0.14842
rs9937521	16-53765384-C-T	intron	GWAS	Open_Targets_22.09	Sex hormone-binding globulin levels	4.1e-08	0.0117148
rs9937521	16-53765384-C-T	intron	GWAS	FGR12_UKBB	Calculus of kidney and ureter	4.17e-08	0.0549
rs9937521	16-53765384-C-T	intron	GWAS	Open_Targets_22.09	Simvastatin | treatment/medication code	4.46e-08	0.0402002
rs9937521	16-53765384-C-T	intron	GWAS	FGR12_UKBB	Malignant neoplasm of breast, ER-positive, excluding all cancers (controls excluding all cancers)	4.47e-08	-0.0618
rs9937521	16-53765384-C-T	intron	GWAS	Open_Targets_22.09	Diabetes | illnesses of father	4.51e-08	0.0467274
rs9937521	16-53765384-C-T	intron	GWAS	Open_Targets_22.09	Number of treatments/medications taken	4.52e-08	0.0101066
rs9937521	16-53765384-C-T	intron	GWAS	FinnGen_MVP_UKBB_meta	Glomerular disorders in diseases classified elsewhere	4.57e-08	0.0855
rs9937521	16-53765384-C-T	intron	GWAS	Kanta_2025_03	Gamma glutamyl transferase [Enzymatic activity/volume] in Serum or Plasma [u/l], sample-wise median	4.63e-08	0.0139447
rs9937521	16-53765384-C-T	intron	GWAS	Kanta_2025_03	Hematocrit [Volume Fraction] of Blood [%], sample-wise median	4.79e-08	0.0109697
rs1421085	16-53767042-T-C	intron	GWAS	FinnGen_MVP_UKBB_meta	Obesity	0	0.147
rs1421085	16-53767042-T-C	intron	GWAS	FinnGen_MVP_UKBB_meta	Type 2 diabetes, definitions combined	0	0.111
rs1421085	16-53767042-T-C	intron	GWAS	Open_Targets_22.09	Body mass index	4.94066e-324	0.0721
rs1421085	16-53767042-T-C	intron	GWAS	Open_Targets_22.09	Leg lean mass	4.94066e-324	0.078
rs1421085	16-53767042-T-C	intron	GWAS	FinnGen_R12	Body-mass index, inverse-rank normalized	3.48e-319	0.0847172
rs1421085	16-53767042-T-C	intron	GWAS	Open_Targets_22.09	Body mass index	2.23e-308	0.0750391
rs1421085	16-53767042-T-C	intron	GWAS	Open_Targets_22.09	Body mass index	2.23e-308	0.0750391
rs1421085	16-53767042-T-C	intron	GWAS	Open_Targets_22.09	Body mass index	2e-306	0
rs1421085	16-53767042-T-C	intron	GWAS	Open_Targets_22.09	Body mass index	1e-300	0
rs1421085	16-53767042-T-C	intron	GWAS	Open_Targets_22.09	Body mass index	9e-290	0.074
rs1421085	16-53767042-T-C	intron	GWAS	FinnGen_R12	Weight, inverse-rank normalized	4.76e-279	0.0738226
rs1421085	16-53767042-T-C	intron	GWAS	Open_Targets_22.09	Adult body size	4e-243	0.0465215
rs1421085	16-53767042-T-C	intron	GWAS	Open_Targets_22.09	Body mass index	3e-242	0.0728
rs1421085	16-53767042-T-C	intron	GWAS	Open_Targets_22.09	Body size at age 10	6e-242	0.0474156
rs1421085	16-53767042-T-C	intron	GWAS	Open_Targets_22.09	Weight	3e-241	0.0591
rs1421085	16-53767042-T-C	intron	GWAS	Open_Targets_22.09	Body mass index	2e-223	0
rs1421085	16-53767042-T-C	intron	GWAS	Open_Targets_22.09	Body mass index (bmi)	5.47e-220	0.359699
rs1421085	16-53767042-T-C	intron	GWAS	Open_Targets_22.09	Body mass index (bmi)	1.57e-219	0.359304
rs1421085	16-53767042-T-C	intron	GWAS	Open_Targets_22.09	Body mass index	7e-217	0
rs1421085	16-53767042-T-C	intron	GWAS	Open_Targets_22.09	Body mass index (bmi)	1.36e-215	0.357396
rs1421085	16-53767042-T-C	intron	GWAS	Open_Targets_22.09	Body mass index (bmi)	3.72e-215	0.357016
rs1421085	16-53767042-T-C	intron	GWAS	Open_Targets_22.09	Body mass index	2e-210	0
rs1421085	16-53767042-T-C	intron	GWAS	Open_Targets_22.09	Body mass index	1e-206	0.072
rs1421085	16-53767042-T-C	intron	GWAS	Open_Targets_22.09	Body mass index	9e-199	0
rs1421085	16-53767042-T-C	intron	GWAS	Open_Targets_22.09	Weight	1.14e-191	0.998601
rs1421085	16-53767042-T-C	intron	GWAS	Open_Targets_22.09	Weight	1.9e-191	0.997972
rs1421085	16-53767042-T-C	intron	GWAS	Open_Targets_22.09	Comparative body size at age 10	3.1e-190	0.0481732
rs1421085	16-53767042-T-C	intron	GWAS	Open_Targets_22.09	Comparative body size at age 10	3.1e-190	0.0481732
rs1421085	16-53767042-T-C	intron	GWAS	Open_Targets_22.09	Type 2 diabetes	1e-189	0.1182
rs1421085	16-53767042-T-C	intron	GWAS	Open_Targets_22.09	Weight	3.62e-188	0.993421
rs1421085	16-53767042-T-C	intron	GWAS	Open_Targets_22.09	Body mass index	4e-188	0
rs1421085	16-53767042-T-C	intron	GWAS	Open_Targets_22.09	Weight	6.05e-188	0.992781
rs1421085	16-53767042-T-C	intron	GWAS	Open_Targets_22.09	Body mass index x sex x age interaction (4df test)	2e-187	0
rs1421085	16-53767042-T-C	intron	GWAS	Open_Targets_22.09	Leg fat-free mass (left)	7.39e-179	0.0831741
rs1421085	16-53767042-T-C	intron	GWAS	Open_Targets_22.09	Leg fat-free mass (left)	8.57e-179	0.0831553
rs1421085	16-53767042-T-C	intron	GWAS	Open_Targets_22.09	Leg predicted mass (left)	2.63e-178	0.0778666
rs1421085	16-53767042-T-C	intron	GWAS	Open_Targets_22.09	Leg predicted mass (left)	3.08e-178	0.0778482
rs1421085	16-53767042-T-C	intron	GWAS	Open_Targets_22.09	Body mass index	2e-177	0.142
rs1421085	16-53767042-T-C	intron	GWAS	Open_Targets_22.09	Arm fat mass (right)	2.75e-176	0.0419905
rs1421085	16-53767042-T-C	intron	GWAS	Open_Targets_22.09	Arm fat mass (right)	6.72e-176	0.0419418
rs1421085	16-53767042-T-C	intron	GWAS	Open_Targets_22.09	Arm fat mass (left)	6.65e-175	0.0467387
rs1421085	16-53767042-T-C	intron	GWAS	Open_Targets_22.09	Arm fat mass (left)	1.88e-174	0.0466758
rs1421085	16-53767042-T-C	intron	GWAS	Open_Targets_22.09	Waist circumference	1.6e-168	0.78963
rs1421085	16-53767042-T-C	intron	GWAS	Open_Targets_22.09	Waist circumference	2.56e-168	0.789111
rs1421085	16-53767042-T-C	intron	GWAS	Open_Targets_22.09	Waist circumference	3e-166	0
rs1421085	16-53767042-T-C	intron	GWAS	Open_Targets_22.09	Leg predicted mass (right)	3.7e-166	0.0749691
rs1421085	16-53767042-T-C	intron	GWAS	Open_Targets_22.09	Leg predicted mass (right)	5.72e-166	0.0749224
rs1421085	16-53767042-T-C	intron	GWAS	Open_Targets_22.09	Leg fat-free mass (right)	1.19e-165	0.0798311
rs1421085	16-53767042-T-C	intron	GWAS	Open_Targets_22.09	Leg fat-free mass (right)	1.86e-165	0.0797798
rs1421085	16-53767042-T-C	intron	GWAS	Open_Targets_22.09	Leg fat mass (right)	2.76e-165	0.103418
rs1421085	16-53767042-T-C	intron	GWAS	Open_Targets_22.09	Leg fat mass (right)	5.1e-165	0.103329
rs1421085	16-53767042-T-C	intron	GWAS	Open_Targets_22.09	Whole body fat mass	6.55e-165	0.60982
rs1421085	16-53767042-T-C	intron	GWAS	Open_Targets_22.09	Body fat percentage	7e-165	0.041
rs1421085	16-53767042-T-C	intron	GWAS	Open_Targets_22.09	Whole body fat mass	2.19e-164	0.608813
rs1421085	16-53767042-T-C	intron	GWAS	Open_Targets_22.09	Leg fat mass (left)	4.02e-164	0.100569
rs1421085	16-53767042-T-C	intron	GWAS	Open_Targets_22.09	Leg fat mass (left)	9.48e-164	0.100449
rs1421085	16-53767042-T-C	intron	GWAS	Open_Targets_22.09	Basal metabolic rate	1.1e-160	54.6059
rs1421085	16-53767042-T-C	intron	GWAS	Open_Targets_22.09	Basal metabolic rate	1.1e-160	54.6059
rs1421085	16-53767042-T-C	intron	GWAS	Open_Targets_22.09	Impedance of leg (left)	2.3e-159	-2.09233
rs1421085	16-53767042-T-C	intron	GWAS	Open_Targets_22.09	Impedance of leg (left)	3.77e-159	-2.09158
rs1421085	16-53767042-T-C	intron	GWAS	Open_Targets_22.09	Hip circumference	1.13e-158	0.588789
rs1421085	16-53767042-T-C	intron	GWAS	Open_Targets_22.09	Hip circumference	1.52e-158	0.588525
rs1421085	16-53767042-T-C	intron	GWAS	Open_Targets_22.09	Body mass index	2.17e-158	0.0803
rs1421085	16-53767042-T-C	intron	GWAS	Open_Targets_22.09	Metabolic biomarkers (multivariate analysis)	2e-157	0
rs1421085	16-53767042-T-C	intron	GWAS	Open_Targets_22.09	Body mass index	1.13e-156	0.0809
rs1421085	16-53767042-T-C	intron	GWAS	Open_Targets_22.09	Impedance of whole body	1.1e-155	-4.2693
rs1421085	16-53767042-T-C	intron	GWAS	Open_Targets_22.09	Impedance of whole body	1.56e-155	-4.26853
rs1421085	16-53767042-T-C	intron	GWAS	FGR12_UKBB	Obesity	1e-154	0.182
rs1421085	16-53767042-T-C	intron	GWAS	Open_Targets_22.09	Basal metabolic rate	9e-154	0
rs1421085	16-53767042-T-C	intron	GWAS	Open_Targets_22.09	Hip circumference	2e-152	0
rs1421085	16-53767042-T-C	intron	GWAS	Open_Targets_22.09	Impedance of leg (right)	1.62e-148	-2.02148
rs1421085	16-53767042-T-C	intron	GWAS	Open_Targets_22.09	Impedance of leg (right)	7.56e-148	-2.01751
rs1421085	16-53767042-T-C	intron	GWAS	Open_Targets_22.09	Body mass index (adult)	1e-146	0.069
rs1421085	16-53767042-T-C	intron	GWAS	Open_Targets_22.09	Predicted visceral adipose tissue	4e-145	0.0646932
rs1421085	16-53767042-T-C	intron	GWAS	Open_Targets_22.09	Type 2 diabetes	6e-144	0.1177
rs1421085	16-53767042-T-C	intron	GWAS	Open_Targets_22.09	Whole body water mass	2.06e-143	0.283396
rs1421085	16-53767042-T-C	intron	GWAS	Open_Targets_22.09	Whole body water mass	2.06e-143	0.283396
rs1421085	16-53767042-T-C	intron	GWAS	FinnGen_MVP_UKBB_meta	Sleep apnoea	4.9e-143	0.0826
rs1421085	16-53767042-T-C	intron	GWAS	Open_Targets_22.09	Whole body fat-free mass	6.28e-143	0.384143
rs1421085	16-53767042-T-C	intron	GWAS	Open_Targets_22.09	Whole body fat-free mass	6.28e-143	0.384143
rs1421085	16-53767042-T-C	intron	GWAS	Open_Targets_22.09	Trunk fat mass	2.8e-142	0.315489
rs1421085	16-53767042-T-C	intron	GWAS	Open_Targets_22.09	Trunk fat mass	1.13e-141	0.314792
rs1421085	16-53767042-T-C	intron	GWAS	Open_Targets_22.09	Arm fat percentage (left)	1.17e-138	0.454983
rs1421085	16-53767042-T-C	intron	GWAS	Open_Targets_22.09	Arm fat percentage (left)	4.76e-138	0.453946
rs1421085	16-53767042-T-C	intron	GWAS	Open_Targets_22.09	Arm fat percentage (right)	1.5e-133	0.442473
rs1421085	16-53767042-T-C	intron	GWAS	Open_Targets_22.09	Arm fat percentage (right)	4.78e-133	0.441605
rs1421085	16-53767042-T-C	intron	GWAS	Open_Targets_22.09	Arm fat-free mass (left)	1.02e-131	0.0277669
rs1421085	16-53767042-T-C	intron	GWAS	Open_Targets_22.09	Arm fat-free mass (left)	1.02e-131	0.0277669
rs1421085	16-53767042-T-C	intron	GWAS	Open_Targets_22.09	Arm predicted mass (right)	6.88e-131	0.0242305
rs1421085	16-53767042-T-C	intron	GWAS	Open_Targets_22.09	Arm predicted mass (right)	6.88e-131	0.0242305
rs1421085	16-53767042-T-C	intron	GWAS	Open_Targets_22.09	Arm predicted mass (left)	9.67e-131	0.0260179
rs1421085	16-53767042-T-C	intron	GWAS	Open_Targets_22.09	Arm predicted mass (left)	9.67e-131	0.0260179
rs1421085	16-53767042-T-C	intron	GWAS	Open_Targets_22.09	Arm fat-free mass (right)	1.02e-130	0.0256943
rs1421085	16-53767042-T-C	intron	GWAS	Open_Targets_22.09	Arm fat-free mass (right)	1.02e-130	0.0256943
rs1421085	16-53767042-T-C	intron	GWAS	Open_Targets_22.09	Body mass index and bone mineral density (pleiotropy)	1e-121	0.142
rs1421085	16-53767042-T-C	intron	GWAS	Open_Targets_22.09	Body mass index	5e-120	0
rs1421085	16-53767042-T-C	intron	GWAS	FinnGen_R12	Obesity	6e-117	0.19157
rs1421085	16-53767042-T-C	intron	GWAS	Open_Targets_22.09	Body mass index (joint analysis main effects and smoking interaction)	2e-115	0
rs1421085	16-53767042-T-C	intron	GWAS	FGR12_UKBB	Type 2 diabetes, definitions combined	1e-113	0.112
rs1421085	16-53767042-T-C	intron	GWAS	Open_Targets_22.09	Waist-hip ratio	1e-113	0.0389
rs1421085	16-53767042-T-C	intron	GWAS	Open_Targets_22.09	Waist-hip ratio	6e-112	0.0386
rs1421085	16-53767042-T-C	intron	GWAS	Open_Targets_22.09	Waist-hip ratio	7e-112	0.0386
rs1421085	16-53767042-T-C	intron	GWAS	Open_Targets_22.09	BMI (adjusted for smoking behaviour)	3e-110	0
rs1421085	16-53767042-T-C	intron	GWAS	Open_Targets_22.09	Obesity [Obesity class I]	5e-110	0
rs1421085	16-53767042-T-C	intron	GWAS	Open_Targets_22.09	Body mass index (joint analysis main effects and physical activity interaction)	3e-109	0
rs1421085	16-53767042-T-C	intron	GWAS	Open_Targets_22.09	Body mass index (joint analysis main effects and physical activity interaction) [EA]	2e-108	0
rs1421085	16-53767042-T-C	intron	GWAS	Open_Targets_22.09	Body mass index	6e-108	0.0803
rs1421085	16-53767042-T-C	intron	GWAS	Open_Targets_22.09	Body fat percentage	1.6e-106	0.334086
rs1421085	16-53767042-T-C	intron	GWAS	Open_Targets_22.09	Body fat percentage	5.65e-106	0.333196
rs1421085	16-53767042-T-C	intron	GWAS	Open_Targets_22.09	Body mass index [EA]	1e-103	0.0835
rs1421085	16-53767042-T-C	intron	GWAS	Open_Targets_22.09	Leg fat percentage (left)	1.49e-103	0.272354
rs1421085	16-53767042-T-C	intron	GWAS	Open_Targets_22.09	Trunk predicted mass	1.69e-103	0.16135
rs1421085	16-53767042-T-C	intron	GWAS	Open_Targets_22.09	Trunk predicted mass	1.69e-103	0.16135
rs1421085	16-53767042-T-C	intron	GWAS	Open_Targets_22.09	Leg fat percentage (right)	2.24e-103	0.286252
rs1421085	16-53767042-T-C	intron	GWAS	Open_Targets_22.09	Trunk fat-free mass	2.41e-103	0.168135
rs1421085	16-53767042-T-C	intron	GWAS	Open_Targets_22.09	Trunk fat-free mass	2.41e-103	0.168135
rs1421085	16-53767042-T-C	intron	GWAS	Open_Targets_22.09	Leg fat percentage (right)	3.37e-103	0.285989
rs1421085	16-53767042-T-C	intron	GWAS	Open_Targets_22.09	Leg fat percentage (left)	3.41e-103	0.27186
rs1421085	16-53767042-T-C	intron	GWAS	Open_Targets_22.09	Body fat distribution (arm fat ratio)	7e-103	0.05017
rs1421085	16-53767042-T-C	intron	GWAS	FinnGen_MVP_UKBB_meta	Hypertension	3.47e-102	0.0632
rs1421085	16-53767042-T-C	intron	GWAS	Open_Targets_22.09	Waist circumference [EA]	4e-101	0
rs1421085	16-53767042-T-C	intron	GWAS	Open_Targets_22.09	Obesity (extreme)	6e-101	0.277632
rs1421085	16-53767042-T-C	intron	GWAS	FinnGen_drugs	A10B Blood glucose lowering drugs, excluding insulins	3.36e-100	0.0283323
rs1421085	16-53767042-T-C	intron	GWAS	FinnGen_MVP_UKBB_meta	Hypertension, essential	2.29e-99	0.0629
rs1421085	16-53767042-T-C	intron	GWAS	Open_Targets_22.09	Impedance of arm (left)	9.71e-99	-1.9894
rs1421085	16-53767042-T-C	intron	GWAS	Open_Targets_22.09	Impedance of arm (left)	1.82e-98	-1.98725
rs1421085	16-53767042-T-C	intron	GWAS	Open_Targets_22.09	Impedance of arm (right)	8.66e-98	-1.92905
rs1421085	16-53767042-T-C	intron	GWAS	Open_Targets_22.09	Body mass index (age>50)	1e-97	0.073
rs1421085	16-53767042-T-C	intron	GWAS	Open_Targets_22.09	Impedance of arm (right)	1.46e-97	-1.92738
rs1421085	16-53767042-T-C	intron	GWAS	FGR12_UKBB	Type 2 diabetes, wide definition	3.16e-96	0.113
rs1421085	16-53767042-T-C	intron	GWAS	Open_Targets_22.09	Body mass index (age <50)	5e-95	0.093
rs1421085	16-53767042-T-C	intron	GWAS	FinnGen_drugs	A10BA Biguanides	3.77e-94	0.0269167
rs1421085	16-53767042-T-C	intron	GWAS	FinnGen_R12	Type 2 diabetes, definitions combined	4.54e-93	0.120703
rs1421085	16-53767042-T-C	intron	GWAS	Open_Targets_22.09	Body fat percentage	1e-91	0
rs1421085	16-53767042-T-C	intron	GWAS	Open_Targets_22.09	Trunk fat percentage	1.37e-86	0.343393
rs1421085	16-53767042-T-C	intron	GWAS	Open_Targets_22.09	Hip circumference [EA]	2e-86	0.07
rs1421085	16-53767042-T-C	intron	GWAS	FinnGen_R12	Diabetes, insulin treatment (Kela reimbursement) (more control exclusions)	3.22e-86	0.118508
rs1421085	16-53767042-T-C	intron	GWAS	Open_Targets_22.09	Trunk fat percentage	5.24e-86	0.342196
rs1421085	16-53767042-T-C	intron	GWAS	FinnGen_R12	Obesity due to excess calories	6.12e-86	0.191759
rs1421085	16-53767042-T-C	intron	GWAS	Open_Targets_22.09	Body mass index	2e-85	0.0773912
rs1421085	16-53767042-T-C	intron	GWAS	Open_Targets_22.09	Type 2 diabetes	3e-84	0.122218
rs1421085	16-53767042-T-C	intron	GWAS	Open_Targets_22.09	Body fat distribution (arm fat ratio) [females]	3e-83	0.06203
rs1421085	16-53767042-T-C	intron	GWAS	FinnGen_R12	Obesity, other/unspecified	9.16e-82	0.219592
rs1421085	16-53767042-T-C	intron	GWAS	Open_Targets_22.09	Obesity [Overweight]	2e-81	0
rs1421085	16-53767042-T-C	intron	GWAS	Open_Targets_22.09	Body mass index [Japanese]	2e-81	0.081
rs1421085	16-53767042-T-C	intron	GWAS	Open_Targets_22.09	Obesity [Obesity class II]	1e-79	0.285179
rs1421085	16-53767042-T-C	intron	GWAS	Open_Targets_22.09	BMI in non-smokers	1e-79	0
rs1421085	16-53767042-T-C	intron	GWAS	FinnGen_drugs	A10 Drugs used in diabetes	5.93e-78	0.0256665
rs1421085	16-53767042-T-C	intron	GWAS	Open_Targets_22.09	Obese vs. thin	9e-76	0.392042
rs1421085	16-53767042-T-C	intron	GWAS	Open_Targets_22.09	Body mass index variance	2e-73	0
rs1421085	16-53767042-T-C	intron	GWAS	FinnGen_R12	Type 2 diabetes, wide definition	1.7e-72	0.126517
rs1421085	16-53767042-T-C	intron	GWAS	Open_Targets_22.09	Body mass index in physically active individuals	5e-72	0.0747
rs1421085	16-53767042-T-C	intron	GWAS	Open_Targets_22.09	Body mass index in physically active individuals [EA]	2e-71	0.0762
rs1421085	16-53767042-T-C	intron	GWAS	Open_Targets_22.09	Body mass index (joint analysis main effects and physical activity interaction) [EA, women]	1e-68	0
rs1421085	16-53767042-T-C	intron	GWAS	Open_Targets_22.09	Body mass index (joint analysis main effects and physical activity interaction) [women]	2e-68	0
rs1421085	16-53767042-T-C	intron	GWAS	Open_Targets_22.09	Body fat distribution (arm fat ratio) [males]	5e-65	0.03568
rs1421085	16-53767042-T-C	intron	GWAS	Open_Targets_22.09	BMI (adjusted for smoking behaviour) [men]	7e-65	0
rs1421085	16-53767042-T-C	intron	GWAS	Open_Targets_22.09	Body mass index [EA, women]	2e-64	0.0847
rs1421085	16-53767042-T-C	intron	GWAS	Open_Targets_22.09	Body mass index [women]	2e-64	0.0819
rs1421085	16-53767042-T-C	intron	GWAS	Open_Targets_22.09	Type 2 diabetes	2e-64	0.1166
rs1421085	16-53767042-T-C	intron	GWAS	Open_Targets_22.09	Weight	1e-63	0.056575
rs1421085	16-53767042-T-C	intron	GWAS	Open_Targets_22.09	Body mass index (joint analysis main effects and smoking interaction) [women]	2e-63	0
rs1421085	16-53767042-T-C	intron	GWAS	Open_Targets_22.09	Body mass index (joint analysis main effects and smoking interaction) [men]	2e-62	0
rs1421085	16-53767042-T-C	intron	GWAS	Open_Targets_22.09	Fat-free mass	4e-62	0
rs1421085	16-53767042-T-C	intron	GWAS	Open_Targets_22.09	BMI (adjusted for smoking behaviour) [women]	5e-59	0
rs1421085	16-53767042-T-C	intron	GWAS	Open_Targets_22.09	Waist circumference [EA, men]	8e-59	0
rs1421085	16-53767042-T-C	intron	GWAS	Open_Targets_22.09	Body mass index [men]	2e-58	0.0844
rs1421085	16-53767042-T-C	intron	GWAS	Open_Targets_22.09	Waist circumference [EA, women]	1e-57	0
rs1421085	16-53767042-T-C	intron	GWAS	Open_Targets_22.09	Menarche (age at onset)	1e-57	0
rs1421085	16-53767042-T-C	intron	GWAS	Kanta_2025_03	Hemoglobin A1c/Hemoglobin.total in Blood [mmol/mol], sample-wise median	1.89e-54	0.0343392
rs1421085	16-53767042-T-C	intron	GWAS	Open_Targets_22.09	Body mass index (joint analysis main effects and physical activity interaction) [men]	4e-54	0
rs1421085	16-53767042-T-C	intron	GWAS	Open_Targets_22.09	Body mass index [EA, men]	1e-52	0.0857
rs1421085	16-53767042-T-C	intron	GWAS	Open_Targets_22.09	Hip circumference [EA,women]	3e-52	0.0716
rs1421085	16-53767042-T-C	intron	GWAS	Open_Targets_22.09	Waist circumference variance	3e-52	0
rs1421085	16-53767042-T-C	intron	GWAS	Open_Targets_22.09	Body mass index	2e-51	0.300105
rs1421085	16-53767042-T-C	intron	GWAS	Open_Targets_22.09	Body mass index	4e-51	0
rs1421085	16-53767042-T-C	intron	GWAS	Open_Targets_22.09	Type 2 diabetes	1.63e-50	0.1167
rs1421085	16-53767042-T-C	intron	GWAS	Open_Targets_22.09	Body fat percentage	3e-50	0
rs1421085	16-53767042-T-C	intron	GWAS	Open_Targets_22.09	Type 2 diabetes	4.31e-50	0.1055
rs1421085	16-53767042-T-C	intron	GWAS	FinnGen_drugs	C09 Agents acting on the renin-angiotensin system	2.32e-49	0.0222088
rs1421085	16-53767042-T-C	intron	GWAS	Open_Targets_22.09	Hand grip strength	8e-49	-0.004
rs1421085	16-53767042-T-C	intron	GWAS	FGR12_UKBB	Sleep apnoea, including avohilmo	1.26e-48	0.0866
rs1421085	16-53767042-T-C	intron	GWAS	Open_Targets_22.09	Hip circumference variance	2e-48	0
rs1421085	16-53767042-T-C	intron	GWAS	Open_Targets_22.09	Type 2 diabetes	2e-48	0.131028
rs1421085	16-53767042-T-C	intron	GWAS	FGR12_UKBB	Sleep apnoea	3.98e-48	0.0896
rs1421085	16-53767042-T-C	intron	GWAS	Open_Targets_22.09	Body mass index	1e-47	8.04
rs1421085	16-53767042-T-C	intron	GWAS	Open_Targets_22.09	Type 2 diabetes	1.6e-47	0.104
rs1421085	16-53767042-T-C	intron	GWAS	FinnGen_drugs	A10BJ Glucagon-like peptide-1 (GLP-1) analogues	1.83e-47	0.0113656
rs1421085	16-53767042-T-C	intron	GWAS	Open_Targets_22.09	Type 2 diabetes	3.59e-47	0.1045
rs1421085	16-53767042-T-C	intron	GWAS	Open_Targets_22.09	Basal metabolic rate variance	9e-47	0
rs1421085	16-53767042-T-C	intron	GWAS	Kanta_2025_03	Fasting glucose [Moles/volume] in Serum or Plasma [mmol/l], sample-wise median	6.75e-46	0.0305143
rs1421085	16-53767042-T-C	intron	GWAS	Open_Targets_22.09	BMI in non-smokers [men]	3e-45	0
rs1421085	16-53767042-T-C	intron	GWAS	Open_Targets_22.09	BMI in non-smokers [women]	4e-44	0
rs1421085	16-53767042-T-C	intron	GWAS	Open_Targets_22.09	Body mass index in physically active individuals [women]	9e-44	0.074
rs1421085	16-53767042-T-C	intron	GWAS	Open_Targets_22.09	Body mass index	9e-44	0.0135
rs1421085	16-53767042-T-C	intron	GWAS	Open_Targets_22.09	Body mass index in physically active individuals [EA,women]	2e-43	0.0763
rs1421085	16-53767042-T-C	intron	GWAS	Open_Targets_22.09	Hip circumference [EA, men]	4e-43	0.0677
rs1421085	16-53767042-T-C	intron	GWAS	Open_Targets_22.09	Body mass index in physically inactive individuals [EA]	5e-42	0.1086
rs1421085	16-53767042-T-C	intron	GWAS	FinnGen_R12	Sleep apnoea, including avohilmo	8.1e-42	0.0839779
rs1421085	16-53767042-T-C	intron	GWAS	FinnGen_R12	Sleep apnoea	3.13e-41	0.0870313
rs1421085	16-53767042-T-C	intron	GWAS	FGR12_UKBB	Sleep disorders (combined)	3.98e-41	0.0756
rs1421085	16-53767042-T-C	intron	GWAS	Open_Targets_22.09	Body mass index in physically inactive individuals	5e-41	0.1039
rs1421085	16-53767042-T-C	intron	GWAS	FinnGen_MVP_UKBB_meta	Heart failure, strict	2.63e-40	0.0569
rs1421085	16-53767042-T-C	intron	GWAS	FGR12_UKBB	Hypertension	3.16e-40	0.052
rs1421085	16-53767042-T-C	intron	GWAS	Open_Targets_22.09	Body mass index	4e-40	0
rs1421085	16-53767042-T-C	intron	GWAS	Open_Targets_22.09	Ankle spacing width	4.21e-40	0.166187
rs1421085	16-53767042-T-C	intron	GWAS	Open_Targets_22.09	Ankle spacing width	5.77e-40	0.165891
rs1421085	16-53767042-T-C	intron	GWAS	Open_Targets_22.09	Medication use (drugs used in diabetes)	1e-39	0.1117
rs1421085	16-53767042-T-C	intron	GWAS	Open_Targets_22.09	Type 2 diabetes	3e-39	0.106
rs1421085	16-53767042-T-C	intron	GWAS	Open_Targets_22.09	Body mass index in physically active individuals [men]	4e-39	0.0792
rs1421085	16-53767042-T-C	intron	GWAS	Open_Targets_22.09	Obesity [Obesity class III]	6e-39	0.371564
rs1421085	16-53767042-T-C	intron	GWAS	FinnGen_drugs	A10BK Sodium-glucose co-transporter 2 (SGLT2) inhibitors	6.47e-39	0.0134792
rs1421085	16-53767042-T-C	intron	GWAS	Open_Targets_22.09	BMI in smokers	8e-39	0
rs1421085	16-53767042-T-C	intron	GWAS	Open_Targets_22.09	Waist-hip ratio [EA]	1e-38	0.0432
rs1421085	16-53767042-T-C	intron	GWAS	Open_Targets_22.09	Fat-free mass [male]	1e-38	0
rs1421085	16-53767042-T-C	intron	GWAS	Open_Targets_22.09	Age when periods started (menarche)	1.4e-38	-0.0316215
rs1421085	16-53767042-T-C	intron	GWAS	Open_Targets_22.09	Age when periods started (menarche)	1.4e-38	-0.0316215
rs1421085	16-53767042-T-C	intron	GWAS	Open_Targets_22.09	Hand grip strength	5e-38	-0.004
rs1421085	16-53767042-T-C	intron	GWAS	FGR12_UKBB	Hypertension, essential	2e-36	0.0509
rs1421085	16-53767042-T-C	intron	GWAS	Open_Targets_22.09	Biological sex	4e-36	-0.0232299
rs1421085	16-53767042-T-C	intron	GWAS	Open_Targets_22.09	Weight	5e-36	7.05
rs1421085	16-53767042-T-C	intron	GWAS	FinnGen_R12	Sleep disorders (combined)	5.52e-36	0.0762533
rs1421085	16-53767042-T-C	intron	GWAS	Open_Targets_22.09	Type 2 diabetes	1e-35	0.12774
rs1421085	16-53767042-T-C	intron	GWAS	Open_Targets_22.09	Body mass index	3e-35	0
rs1421085	16-53767042-T-C	intron	GWAS	Open_Targets_22.09	Triglyceride levels	1.3e-34	-0.0237429
rs1421085	16-53767042-T-C	intron	GWAS	Open_Targets_22.09	Triglyceride levels	1.3e-34	-0.0237429
rs1421085	16-53767042-T-C	intron	GWAS	FinnGen_R12	Hypertension	5.47e-34	0.0618736
rs1421085	16-53767042-T-C	intron	GWAS	FinnGen_drugs	NON J01 TOTAL Total number of purchases excl. antibacterials	2.2e-33	0.0203047
rs1421085	16-53767042-T-C	intron	GWAS	FinnGen_drugs	TOTAL Total number of drug purchases	2.25e-33	0.0206143
rs1421085	16-53767042-T-C	intron	GWAS	FinnGen_drugs	A10BH Dipeptidyl peptidase 4 (dpp-4) inhibitors	6.13e-33	0.0124315
rs1421085	16-53767042-T-C	intron	GWAS	Open_Targets_22.09	Body fat percentage [male]	2e-32	0
rs1421085	16-53767042-T-C	intron	GWAS	Open_Targets_22.09	Body mass index (joint analysis main effects and physical activity interaction) [EA, men]	3e-32	0
rs1421085	16-53767042-T-C	intron	GWAS	FinnGen_MVP_UKBB_meta	Disorders of lipoprotein metabolism and other lipidaemias	4.9e-32	0.0402
rs1421085	16-53767042-T-C	intron	GWAS	Open_Targets_22.09	Morning person	5e-32	0.0423857
rs1421085	16-53767042-T-C	intron	GWAS	Open_Targets_22.09	Chronotype	5e-32	0.0419
rs1421085	16-53767042-T-C	intron	GWAS	Kanta_2025_03	Alanine aminotransferase [Enzymatic activity/volume] in Serum or Plasma [u/l], sample-wise median	1.98e-31	0.0240613
rs1421085	16-53767042-T-C	intron	GWAS	FinnGen_MVP_UKBB_meta	Type 1 diabetes, definitions combined	3.47e-31	0.0964
rs1421085	16-53767042-T-C	intron	GWAS	Open_Targets_22.09	Appendicular lean mass	1.46e-30	0.0222
rs1421085	16-53767042-T-C	intron	GWAS	Open_Targets_22.09	Appendicular lean mass	2.11e-30	0.0221
rs1421085	16-53767042-T-C	intron	GWAS	Open_Targets_22.09	Age at adiposity rebound	3e-30	-0.12
rs1421085	16-53767042-T-C	intron	GWAS	FinnGen_MVP_UKBB_meta	Chronic kidney disease	4.57e-30	0.0541
rs1421085	16-53767042-T-C	intron	GWAS	FinnGen_R12	Hypertension, essential	6.1e-30	0.0608411
rs1421085	16-53767042-T-C	intron	GWAS	Open_Targets_22.09	Medication use (agents acting on the renin-angiotensin system)	1e-29	0.0595
rs1421085	16-53767042-T-C	intron	GWAS	FinnGen_drugs	C03 Diuretics	1.92e-29	0.0152992
rs1421085	16-53767042-T-C	intron	GWAS	FinnGen_MVP_UKBB_meta	Renal failure	1.95e-29	0.0426
rs1421085	16-53767042-T-C	intron	GWAS	Open_Targets_22.09	Body mass index in physically inactive individuals [EA, women]	2e-29	0.1169
rs1421085	16-53767042-T-C	intron	GWAS	Open_Targets_22.09	Weight	2e-29	0
rs1421085	16-53767042-T-C	intron	GWAS	FGR12_UKBB	Gonarthrosis	3.98e-29	0.0583
rs1421085	16-53767042-T-C	intron	GWAS	Open_Targets_22.09	Type 2 diabetes	4e-29	0
rs1421085	16-53767042-T-C	intron	GWAS	Open_Targets_22.09	Body mass index	4e-29	0
rs1421085	16-53767042-T-C	intron	GWAS	Open_Targets_22.09	Obesity	1e-28	0
rs1421085	16-53767042-T-C	intron	GWAS	Open_Targets_22.09	Type 2 diabetes	1e-28	0.122218
rs1421085	16-53767042-T-C	intron	GWAS	Open_Targets_22.09	Metabolic syndrome	1e-28	0.0736765
rs1421085	16-53767042-T-C	intron	GWAS	Open_Targets_22.09	Type 2 diabetes	1e-28	0.1211
rs1421085	16-53767042-T-C	intron	GWAS	Open_Targets_22.09	Hemoglobin A1c levels	1e-28	0.0233
rs1421085	16-53767042-T-C	intron	GWAS	Open_Targets_22.09	Obesity (early onset extreme)	3e-28	0.364643
rs1421085	16-53767042-T-C	intron	GWAS	Open_Targets_22.09	Body mass index in physically inactive individuals [women]	7e-28	0.1088
rs1421085	16-53767042-T-C	intron	GWAS	FGR12_UKBB	Arthrosis	1e-27	0.0438
rs1421085	16-53767042-T-C	intron	GWAS	Open_Targets_22.09	Cardiovascular disease	2e-27	0
rs1421085	16-53767042-T-C	intron	GWAS	FinnGen_R12	Gonarthrosis	3e-27	0.0735764
rs1421085	16-53767042-T-C	intron	GWAS	Open_Targets_22.09	Overweight, obesity and other hyperalimentation	3.86e-27	0.155
rs1421085	16-53767042-T-C	intron	GWAS	Open_Targets_22.09	Body fat percentage	4e-27	0
rs1421085	16-53767042-T-C	intron	GWAS	FinnGen_R12	Artrosis, including avohilmo	4.16e-27	0.0534597
rs1421085	16-53767042-T-C	intron	GWAS	Open_Targets_22.09	Overweight, obesity and other hyperalimentation	4.47e-27	0.154
rs1421085	16-53767042-T-C	intron	GWAS	Open_Targets_22.09	Type 2 diabetes	6e-27	0.121951
rs1421085	16-53767042-T-C	intron	GWAS	Open_Targets_22.09	Body mass index	7e-27	0
rs1421085	16-53767042-T-C	intron	GWAS	Open_Targets_22.09	Waist circumference	7e-27	0
rs1421085	16-53767042-T-C	intron	GWAS	Open_Targets_22.09	Waist circumference	7e-27	0
rs1421085	16-53767042-T-C	intron	GWAS	Kanta_2025_03	MCH [Entitic mass] [pg], sample-wise median	7.55e-27	-0.0203576
rs1421085	16-53767042-T-C	intron	GWAS	Open_Targets_22.09	Body mass index (age interaction)	1e-26	0
rs1421085	16-53767042-T-C	intron	GWAS	Open_Targets_22.09	Body mass index [age 1-17]	1e-26	0
rs1421085	16-53767042-T-C	intron	GWAS	Open_Targets_22.09	Obesity	1.96e-26	0.154
rs1421085	16-53767042-T-C	intron	GWAS	Open_Targets_22.09	Obesity	1.96e-26	0.154
rs1421085	16-53767042-T-C	intron	GWAS	Open_Targets_22.09	Fat-free mass [female]	2e-26	0
rs1421085	16-53767042-T-C	intron	GWAS	Open_Targets_22.09	C-reactive protein levels	2e-26	0.0224507
rs1421085	16-53767042-T-C	intron	GWAS	Open_Targets_22.09	Adiposity	3e-26	0.06
rs1421085	16-53767042-T-C	intron	GWAS	Open_Targets_22.09	Type 2 diabetes [EA]	3e-26	0.107
rs1421085	16-53767042-T-C	intron	GWAS	FGR12_UKBB	Carpal tunnel syndrome	5.01e-26	0.0745
rs1421085	16-53767042-T-C	intron	GWAS	Open_Targets_22.09	Appendicular lean mass	8e-26	0.0283546
rs1421085	16-53767042-T-C	intron	GWAS	Open_Targets_22.09	Appendicular lean mass	8e-26	0.0283546
rs1421085	16-53767042-T-C	intron	GWAS	Open_Targets_22.09	Body fat percentage [European]	1e-25	0
rs1421085	16-53767042-T-C	intron	GWAS	Open_Targets_22.09	Morningness	1e-25	0.023
rs1421085	16-53767042-T-C	intron	GWAS	Open_Targets_22.09	Waist circumference	1e-25	0
rs1421085	16-53767042-T-C	intron	GWAS	FinnGen_R12	Arthrosis	4.87e-25	0.0580748
rs1421085	16-53767042-T-C	intron	GWAS	Open_Targets_22.09	Childhood obesity [EA]	6e-25	0.2024
rs1421085	16-53767042-T-C	intron	GWAS	Open_Targets_22.09	Red cell distribution width	7e-25	0
rs1421085	16-53767042-T-C	intron	GWAS	Open_Targets_22.09	Blood urea nitrogen levels	1e-24	0.021
rs1421085	16-53767042-T-C	intron	GWAS	Open_Targets_22.09	Appendicular lean mass	2e-24	0.0704948
rs1421085	16-53767042-T-C	intron	GWAS	FinnGen_R12	Antihypertensive medication - note that there are other indications	3.09e-24	0.0492479
rs1421085	16-53767042-T-C	intron	GWAS	Open_Targets_22.09	Breast cancer	5e-24	-0.0582689
rs1421085	16-53767042-T-C	intron	GWAS	Open_Targets_22.09	Coffee intake	5.54e-24	0.0188141
rs1421085	16-53767042-T-C	intron	GWAS	Open_Targets_22.09	Coffee intake	7.46e-24	0.0187662
rs1421085	16-53767042-T-C	intron	GWAS	Kanta_2025_03	Cholesterol in HDL [Moles/volume] in Serum or Plasma [mmol/l], sample-wise median	8.77e-24	-0.0207547
rs1421085	16-53767042-T-C	intron	GWAS	Open_Targets_22.09	Waist-hip ratio [EA, men]	1e-23	0.0484
rs1421085	16-53767042-T-C	intron	GWAS	Kanta_2025_03	Triglyceride [Moles/volume] in Serum or Plasma --fasting [mmol/l], sample-wise median	1.14e-23	0.0227172
rs1421085	16-53767042-T-C	intron	GWAS	FinnGen_MVP_UKBB_meta	Atrial fibrillation and flutter	1.7e-23	0.0416
rs1421085	16-53767042-T-C	intron	GWAS	Open_Targets_22.09	Medication use (drugs used in diabetes)	2e-23	0.117937
rs1421085	16-53767042-T-C	intron	GWAS	Open_Targets_22.09	Blood urea nitrogen levels	3e-23	0.0073
rs1421085	16-53767042-T-C	intron	GWAS	Open_Targets_22.09	Breast cancer	3.5e-23	-0.0624
rs1421085	16-53767042-T-C	intron	GWAS	Open_Targets_22.09	Body mass index	4e-23	0.083
rs1421085	16-53767042-T-C	intron	GWAS	Open_Targets_22.09	Breast cancer	4.54e-23	-0.0622
rs1421085	16-53767042-T-C	intron	GWAS	Open_Targets_22.09	Urinary sodium excretion [EA]	7e-23	0.0124196
rs1421085	16-53767042-T-C	intron	GWAS	FinnGen_MVP_UKBB_meta	Other hammer toe(s) (acquired)	1.51e-22	0.0778
rs1421085	16-53767042-T-C	intron	GWAS	Open_Targets_22.09	BMI in smokers [women]	4e-22	0
rs1421085	16-53767042-T-C	intron	GWAS	FinnGen_drugs	C09CA Angiotensin II antagonists, plain	4.81e-22	0.0148607
rs1421085	16-53767042-T-C	intron	GWAS	Open_Targets_22.09	Body mass index (SNP x SNP interaction)	5e-22	0.073
rs1421085	16-53767042-T-C	intron	GWAS	Open_Targets_22.09	Medication use (agents acting on the renin-angiotensin system)	8e-22	0.0588515
rs1421085	16-53767042-T-C	intron	GWAS	Open_Targets_22.09	Diabetes diagnosed by doctor	8.7e-22	0.107169
rs1421085	16-53767042-T-C	intron	GWAS	Open_Targets_22.09	Diabetes diagnosed by doctor	8.7e-22	0.107169
rs1421085	16-53767042-T-C	intron	GWAS	FGR12_UKBB	Statin medication	1e-21	0.0402
rs1421085	16-53767042-T-C	intron	GWAS	Open_Targets_22.09	Urate levels	1e-21	0.018
rs1421085	16-53767042-T-C	intron	GWAS	Open_Targets_22.09	Abdominal subcutaneous adipose tissue volume	1.8e-21	0.0698383
rs1421085	16-53767042-T-C	intron	GWAS	Open_Targets_22.09	Abdominal subcutaneous adipose tissue volume	1.8e-21	0.0698383
rs1421085	16-53767042-T-C	intron	GWAS	Open_Targets_22.09	Coffee consumption	2e-21	0.0142
rs1421085	16-53767042-T-C	intron	GWAS	FinnGen_MVP_UKBB_meta	Ischaemic heart disease, wide definition	2.45e-21	0.0292
rs1421085	16-53767042-T-C	intron	GWAS	Open_Targets_22.09	Caffeine consumption from coffee	3e-21	0.02253
rs1421085	16-53767042-T-C	intron	GWAS	Open_Targets_22.09	Medication use (diuretics)	3e-21	0.0647
rs1421085	16-53767042-T-C	intron	GWAS	FinnGen_R12	Carpal tunnel syndrome	3.31e-21	0.0803407
rs1421085	16-53767042-T-C	intron	GWAS	FinnGen_drugs	M01A Antiinflammatory and antirheumatic products, non-steroids	4.52e-21	0.0183981
rs1421085	16-53767042-T-C	intron	GWAS	Open_Targets_22.09	Body fat percentage [female]	5e-21	0
rs1421085	16-53767042-T-C	intron	GWAS	Open_Targets_22.09	Body mass index	6e-21	0.104373
rs1421085	16-53767042-T-C	intron	GWAS	Open_Targets_22.09	Childhood body fatness	6e-21	0
rs1421085	16-53767042-T-C	intron	GWAS	Open_Targets_22.09	Morning person	8e-21	0
rs1421085	16-53767042-T-C	intron	GWAS	Open_Targets_22.09	BMI in smokers [men]	9e-21	0
rs1421085	16-53767042-T-C	intron	GWAS	Open_Targets_22.09	Type 2 diabetes [Obese]	1e-20	0
rs1421085	16-53767042-T-C	intron	GWAS	Open_Targets_22.09	Systolic blood pressure x smoking status (current vs non-current) interaction (2df test)	1e-20	0
rs1421085	16-53767042-T-C	intron	GWAS	Open_Targets_22.09	Type 2 diabetes	1.14e-20	0.106
rs1421085	16-53767042-T-C	intron	GWAS	Open_Targets_22.09	Heel bone mineral density	1.2e-20	0.0197788
rs1421085	16-53767042-T-C	intron	GWAS	Open_Targets_22.09	Type 2 diabetes	1.62e-20	0.105
rs1421085	16-53767042-T-C	intron	GWAS	Open_Targets_22.09	High light scatter reticulocyte count	2.13e-20	0.00023189
rs1421085	16-53767042-T-C	intron	GWAS	Open_Targets_22.09	High light scatter reticulocyte count	2.13e-20	0.00023189
rs1421085	16-53767042-T-C	intron	GWAS	Open_Targets_22.09	Morning/evening person (chronotype)	2.23e-20	-0.021769
rs1421085	16-53767042-T-C	intron	GWAS	Open_Targets_22.09	Morning/evening person (chronotype)	2.23e-20	-0.021769
rs1421085	16-53767042-T-C	intron	GWAS	Open_Targets_22.09	Sex hormone-binding globulin levels	2.3e-20	-0.0090916
rs1421085	16-53767042-T-C	intron	GWAS	Open_Targets_22.09	Sex hormone-binding globulin levels	3e-20	-0.018
rs1421085	16-53767042-T-C	intron	GWAS	Open_Targets_22.09	Systolic blood pressure x smoking status (ever vs never) interaction (2df test)	4e-20	0
rs1421085	16-53767042-T-C	intron	GWAS	Open_Targets_22.09	C-reactive protein levels	5e-20	0
rs1421085	16-53767042-T-C	intron	GWAS	Open_Targets_22.09	Cystatin C levels	7e-20	0.0222
rs1421085	16-53767042-T-C	intron	GWAS	Open_Targets_22.09	Hip circumference	8e-20	0
rs1421085	16-53767042-T-C	intron	GWAS	Open_Targets_22.09	Alanine aminotransferase levels	8e-20	0.018
rs1421085	16-53767042-T-C	intron	GWAS	Open_Targets_22.09	Diabetes mellitus	9.23e-20	0.0997
rs1421085	16-53767042-T-C	intron	GWAS	Open_Targets_22.09	Heel bone mineral density	1e-19	0.0195239
rs1421085	16-53767042-T-C	intron	GWAS	Open_Targets_22.09	Alcohol use disorder (consumption score)	1e-19	-9.08
rs1421085	16-53767042-T-C	intron	GWAS	Open_Targets_22.09	Fish- and plant-related diet	1e-19	0
rs1421085	16-53767042-T-C	intron	GWAS	FinnGen_MVP_UKBB_meta	Acute renal failure	1.62e-19	0.0463
rs1421085	16-53767042-T-C	intron	GWAS	Open_Targets_22.09	Body mass index in physically active individuals [EA, men]	2e-19	0.0783
rs1421085	16-53767042-T-C	intron	GWAS	Open_Targets_22.09	Medication use (HMG CoA reductase inhibitors)	2e-19	0.0463
rs1421085	16-53767042-T-C	intron	GWAS	Open_Targets_22.09	Diabetes mellitus	2.07e-19	0.0987
rs1421085	16-53767042-T-C	intron	GWAS	FinnGen_MVP_UKBB_meta	Varicose veins	2.63e-19	0.05
rs1421085	16-53767042-T-C	intron	GWAS	Open_Targets_22.09	Sex hormone-binding globulin levels	2.7e-19	-0.0087101
rs1421085	16-53767042-T-C	intron	GWAS	FinnGen_drugs	C09DA Angiotensin II antagonists and diuretics	2.92e-19	0.0111755
rs1421085	16-53767042-T-C	intron	GWAS	Open_Targets_22.09	Body fat percentage or coronary artery disease (MTAG)	4e-19	0
rs1421085	16-53767042-T-C	intron	GWAS	Open_Targets_22.09	Waist circumference	5e-19	0
rs1421085	16-53767042-T-C	intron	GWAS	Open_Targets_22.09	Obesity (early onset extreme)	5e-19	0
rs1421085	16-53767042-T-C	intron	GWAS	Kanta_2025_03	Erythrocytes [#/volume] in Blood [e12/l], sample-wise median	6.05e-19	0.0170755
rs1421085	16-53767042-T-C	intron	GWAS	Open_Targets_22.09	Oily fish consumption	7e-19	0
rs1421085	16-53767042-T-C	intron	GWAS	Open_Targets_22.09	Pork consumption	7e-19	0
rs1421085	16-53767042-T-C	intron	GWAS	Open_Targets_22.09	Osteoarthritis of the hip or knee	1e-18	0.0537
rs1421085	16-53767042-T-C	intron	GWAS	Open_Targets_22.09	Body fat percentage or heart failure (MTAG)	1e-18	0
rs1421085	16-53767042-T-C	intron	GWAS	Open_Targets_22.09	Skimmed | milk type used	1.2e-18	0.0520832
rs1421085	16-53767042-T-C	intron	GWAS	FinnGen_R12	Gonarthrosis, primary, with knee surgery	1.37e-18	0.0826631
rs1421085	16-53767042-T-C	intron	GWAS	FinnGen_drugs	A10A Insulins and analogues	1.44e-18	0.00947109
rs1421085	16-53767042-T-C	intron	GWAS	Open_Targets_22.09	Skimmed | milk type used	1.46e-18	0.0519551
rs1421085	16-53767042-T-C	intron	GWAS	Open_Targets_22.09	Liver enzyme levels (alanine transaminase)	1.5e-18	0.00350445
rs1421085	16-53767042-T-C	intron	GWAS	FinnGen_drugs	A10AE Insulins and analogues for injection, long-acting	1.94e-18	0.00904814
rs1421085	16-53767042-T-C	intron	GWAS	Open_Targets_22.09	Body mass index in physically inactive individuals [men]	2e-18	0.0931
rs1421085	16-53767042-T-C	intron	GWAS	Open_Targets_22.09	HDL cholesterol	2e-18	-0.0253
rs1421085	16-53767042-T-C	intron	GWAS	FinnGen_R12	Obesity related asthma	2.24e-18	0.103573
rs1421085	16-53767042-T-C	intron	GWAS	Open_Targets_22.09	Glycated hemoglobin levels	3e-18	0.0217
rs1421085	16-53767042-T-C	intron	GWAS	Open_Targets_22.09	Liver enzyme levels (alanine transaminase)	3.6e-18	0.00346796
rs1421085	16-53767042-T-C	intron	GWAS	Open_Targets_22.09	Medication use (drugs used in diabetes)	6e-18	0.105104
rs1421085	16-53767042-T-C	intron	GWAS	Open_Targets_22.09	Obesity [children]	7e-18	0.329304
rs1421085	16-53767042-T-C	intron	GWAS	Open_Targets_22.09	C-reactive protein levels	7e-18	0.021
rs1421085	16-53767042-T-C	intron	GWAS	FinnGen_drugs	B01A Antithrombotic agents	9.36e-18	0.0126842
rs1421085	16-53767042-T-C	intron	GWAS	FinnGen_R12	Cardiovascular diseases (excluding rheumatic etc)	9.85e-18	0.0427747
rs1421085	16-53767042-T-C	intron	GWAS	Open_Targets_22.09	Waist-hip ratio [EA, women]	1e-17	0.0384
rs1421085	16-53767042-T-C	intron	GWAS	Open_Targets_22.09	C-reactive protein	1e-17	0.0209
rs1421085	16-53767042-T-C	intron	GWAS	Open_Targets_22.09	Alanine aminotransferase levels	1e-17	0.0208
rs1421085	16-53767042-T-C	intron	GWAS	FinnGen_R12	Primary gonarthrosis, bilateral	1.1e-17	0.0844537
rs1421085	16-53767042-T-C	intron	GWAS	Open_Targets_22.09	Metformin | treatment/medication code	1.17e-17	0.131507
rs1421085	16-53767042-T-C	intron	GWAS	Open_Targets_22.09	Metformin | treatment/medication code	1.17e-17	0.131507
rs1421085	16-53767042-T-C	intron	GWAS	Open_Targets_22.09	Hypertension | non-cancer illness code, self-reported	1.23e-17	0.0454982
rs1421085	16-53767042-T-C	intron	GWAS	Open_Targets_22.09	Ankle spacing width (left)	1.61e-17	0.143796
rs1421085	16-53767042-T-C	intron	GWAS	Open_Targets_22.09	Childhood body mass index	1.69e-17	0.0683
rs1421085	16-53767042-T-C	intron	GWAS	FinnGen_MVP_UKBB_meta	Osteomyelitis	1.74e-17	0.0954
rs1421085	16-53767042-T-C	intron	GWAS	Open_Targets_22.09	Hypertension | non-cancer illness code, self-reported	1.95e-17	0.0452173
rs1421085	16-53767042-T-C	intron	GWAS	Open_Targets_22.09	Type 2 diabetes [obese]	2e-17	0
rs1421085	16-53767042-T-C	intron	GWAS	Open_Targets_22.09	Menarche (age at onset)	2e-17	-0.04
rs1421085	16-53767042-T-C	intron	GWAS	Open_Targets_22.09	Age-related disease endophenotypes	2e-17	0
rs1421085	16-53767042-T-C	intron	GWAS	Open_Targets_22.09	Serum uric acid levels	2e-17	0
rs1421085	16-53767042-T-C	intron	GWAS	Open_Targets_22.09	Diabetes | non-cancer illness code, self-reported	2.16e-17	0.104439
rs1421085	16-53767042-T-C	intron	GWAS	Open_Targets_22.09	Diabetes | non-cancer illness code, self-reported	2.16e-17	0.104439
rs1421085	16-53767042-T-C	intron	GWAS	Open_Targets_22.09	High blood pressure | vascular/heart problems diagnosed by doctor	3.17e-17	0.0444772
rs1421085	16-53767042-T-C	intron	GWAS	Open_Targets_22.09	Oily fish intake	3.17e-17	0.0184015
rs1421085	16-53767042-T-C	intron	GWAS	Open_Targets_22.09	Oily fish intake	3.32e-17	0.0183955
rs1421085	16-53767042-T-C	intron	GWAS	Open_Targets_22.09	Urate levels	4e-17	0.0205
rs1421085	16-53767042-T-C	intron	GWAS	Open_Targets_22.09	Wholemeal or wholegrain | bread type	4.6e-17	0.041127
rs1421085	16-53767042-T-C	intron	GWAS	Open_Targets_22.09	Wholemeal or wholegrain | bread type	4.6e-17	0.041127
rs1421085	16-53767042-T-C	intron	GWAS	Open_Targets_22.09	High blood pressure | vascular/heart problems diagnosed by doctor	4.99e-17	0.0441985
rs1421085	16-53767042-T-C	intron	GWAS	Open_Targets_22.09	circulating leptin levels	7.71e-17	0.0548629
rs1421085	16-53767042-T-C	intron	GWAS	Open_Targets_22.09	Childhood body mass index	7.82e-17	0.0677
rs1421085	16-53767042-T-C	intron	GWAS	FGR12_UKBB	Coxarthrosis	1e-16	0.0559
rs1421085	16-53767042-T-C	intron	GWAS	Open_Targets_22.09	Dietary macronutrient intake [Protein]	1e-16	0.079
rs1421085	16-53767042-T-C	intron	GWAS	Open_Targets_22.09	Immature reticulocyte fraction	1.61e-16	0.00122579
rs1421085	16-53767042-T-C	intron	GWAS	Open_Targets_22.09	Immature reticulocyte fraction	1.87e-16	0.00122308
rs1421085	16-53767042-T-C	intron	GWAS	Open_Targets_22.09	Body mass index [age 8]	2e-16	0
rs1421085	16-53767042-T-C	intron	GWAS	Open_Targets_22.09	Medication use (calcium channel blockers)	2e-16	0.0524
rs1421085	16-53767042-T-C	intron	GWAS	Open_Targets_22.09	Obesity	2e-16	0.165514
rs1421085	16-53767042-T-C	intron	GWAS	FinnGen_drugs	C03E COMBINATION of potassium-sparing AND OTHER DIURETICS	2.75e-16	0.00923063
rs1421085	16-53767042-T-C	intron	GWAS	Open_Targets_22.09	Breast cancer	3e-16	-0.0864
rs1421085	16-53767042-T-C	intron	GWAS	FinnGen_drugs	C10AA Hmg coa reductase inhibitors	3.43e-16	0.0115514
rs1421085	16-53767042-T-C	intron	GWAS	Open_Targets_22.09	Ankle spacing width (right)	3.82e-16	0.13618
rs1421085	16-53767042-T-C	intron	GWAS	FGR12_UKBB	Cholelithiasis	3.98e-16	0.0457
rs1421085	16-53767042-T-C	intron	GWAS	Open_Targets_22.09	Alcohol use disorder (consumption score) [EA]	4e-16	-0.04399
rs1421085	16-53767042-T-C	intron	GWAS	Open_Targets_22.09	High density lipoprotein cholesterol levels	4e-16	-0.014
rs1421085	16-53767042-T-C	intron	GWAS	Open_Targets_22.09	No | major dietary changes in the last 5 years	4.22e-16	-0.0401001
rs1421085	16-53767042-T-C	intron	GWAS	Open_Targets_22.09	No | major dietary changes in the last 5 years	4.22e-16	-0.0401001
rs1421085	16-53767042-T-C	intron	GWAS	Kanta_2025_03	Erythrocyte sedimentation rate by Westergren method [mm/h], sample-wise median	4.45e-16	0.0196739
rs1421085	16-53767042-T-C	intron	GWAS	Open_Targets_22.09	Childhood body mass index	5e-16	0.059
rs1421085	16-53767042-T-C	intron	GWAS	Open_Targets_22.09	Heel bone mineral density	5e-16	-0.048021
rs1421085	16-53767042-T-C	intron	GWAS	Open_Targets_22.09	circulating leptin levels	5.03e-16	0.0537571
rs1421085	16-53767042-T-C	intron	GWAS	Open_Targets_22.09	None of the above | vascular/heart problems diagnosed by doctor	5.07e-16	-0.0411162
rs1421085	16-53767042-T-C	intron	GWAS	FinnGen_MVP_UKBB_meta	Cholelithiasis	5.13e-16	0.04
rs1421085	16-53767042-T-C	intron	GWAS	Open_Targets_22.09	None of the above | vascular/heart problems diagnosed by doctor	5.39e-16	-0.0410803
rs1421085	16-53767042-T-C	intron	GWAS	Open_Targets_22.09	Body fat percentage	6e-16	0.642983
rs1421085	16-53767042-T-C	intron	GWAS	Open_Targets_22.09	Blood urea nitrogen levels	6e-16	0.0337251
rs1421085	16-53767042-T-C	intron	GWAS	FinnGen_MVP_UKBB_meta	Left ventricular outflow tract obstruction (LVOTO), broad definition	6.03e-16	0.0719
rs1421085	16-53767042-T-C	intron	GWAS	FGR12_UKBB	Malignant neoplasm of breast, excluding all cancers (controls excluding all cancers)	6.31e-16	-0.0665
rs1421085	16-53767042-T-C	intron	GWAS	Open_Targets_22.09	Walking pace	9e-16	-0.0103266
rs1421085	16-53767042-T-C	intron	GWAS	Open_Targets_22.09	circulating leptin levels	9e-16	0.05
rs1421085	16-53767042-T-C	intron	GWAS	Open_Targets_22.09	Body mass index in physically inactive individuals [EA, men]	1e-15	0.0986
rs1421085	16-53767042-T-C	intron	GWAS	Open_Targets_22.09	circulating leptin levels	1e-15	0.075
rs1421085	16-53767042-T-C	intron	GWAS	Open_Targets_22.09	circulating leptin levels	1e-15	0.0783829
rs1421085	16-53767042-T-C	intron	GWAS	FinnGen_MVP_UKBB_meta	Other and unspecified anaemias	1.26e-15	0.0324
rs1421085	16-53767042-T-C	intron	GWAS	Open_Targets_22.09	circulating leptin levels	1.32e-15	0.0783829
rs1421085	16-53767042-T-C	intron	GWAS	FinnGen_R12	Statin medication	1.45e-15	0.0396587
rs1421085	16-53767042-T-C	intron	GWAS	FinnGen_drugs	C07AB Beta blocking agents, plain, selective	1.46e-15	0.0117442
rs1421085	16-53767042-T-C	intron	GWAS	Open_Targets_22.09	Sugar-sweetened beverage consumption	2e-15	-0.0095
rs1421085	16-53767042-T-C	intron	GWAS	Open_Targets_22.09	Red cell distribution width	2e-15	0.015298
rs1421085	16-53767042-T-C	intron	GWAS	Open_Targets_22.09	Sleep apnea syndrome	2e-15	0.1036
rs1421085	16-53767042-T-C	intron	GWAS	Open_Targets_22.09	Pulse pressure x alcohol consumption interaction (2df test) [Asian, EA]	3e-15	0
rs1421085	16-53767042-T-C	intron	GWAS	Open_Targets_22.09	Type 2 diabetes [Japanese]	4e-15	0.15
rs1421085	16-53767042-T-C	intron	GWAS	Open_Targets_22.09	Body fat percentage [men]	4e-15	0
rs1421085	16-53767042-T-C	intron	GWAS	Open_Targets_22.09	Blood urea nitrogen levels	4e-15	0
rs1421085	16-53767042-T-C	intron	GWAS	Open_Targets_22.09	White blood cell count	4e-15	0
rs1421085	16-53767042-T-C	intron	GWAS	Open_Targets_22.09	Urate levels	4e-15	0.00448223
rs1421085	16-53767042-T-C	intron	GWAS	Open_Targets_22.09	Sex hormone-binding globulin levels	4e-15	-0.0113287
rs1421085	16-53767042-T-C	intron	GWAS	FinnGen_R12	Arthropathies	4.34e-15	0.0343912
rs1421085	16-53767042-T-C	intron	GWAS	Open_Targets_22.09	Medication use (HMG CoA reductase inhibitors)	5e-15	0.0446553
rs1421085	16-53767042-T-C	intron	GWAS	FinnGen_MVP_UKBB_meta	Malignant neoplasm of breast, excluding all cancers (controls excluding all cancers)	6.61e-15	-0.0615
rs1421085	16-53767042-T-C	intron	GWAS	FinnGen_R12	Cholelithiasis	6.79e-15	0.0545828
rs1421085	16-53767042-T-C	intron	GWAS	Open_Targets_22.09	Ankle spacing width (right)	8e-15	0.130861
rs1421085	16-53767042-T-C	intron	GWAS	FinnGen_drugs	C03CA Sulfonamides, plain	8.22e-15	0.00969771
rs1421085	16-53767042-T-C	intron	GWAS	FinnGen_drugs	C09AA ACE inhibitors, plain	8.98e-15	0.0109757
rs1421085	16-53767042-T-C	intron	GWAS	FinnGen_MVP_UKBB_meta	Sleep disorders (combined)	9.55e-15	0.0288
rs1421085	16-53767042-T-C	intron	GWAS	Open_Targets_22.09	Age-related diseases, mortality and associated endophenotypes	1e-14	0
rs1421085	16-53767042-T-C	intron	GWAS	Open_Targets_22.09	Appendicular lean mass	1e-14	0.074529
rs1421085	16-53767042-T-C	intron	GWAS	Open_Targets_22.09	Sodium in urine	1.1e-14	0.790548
rs1421085	16-53767042-T-C	intron	GWAS	Open_Targets_22.09	Red cell distribution width	1.37e-14	0.014777
rs1421085	16-53767042-T-C	intron	GWAS	Kanta_2025_03	Erythrocyte distribution width [Ratio] [%], sample-wise median	1.67e-14	0.0166857
rs1421085	16-53767042-T-C	intron	GWAS	Open_Targets_22.09	HDL cholesterol levels	1.8e-14	0.0141075
rs1421085	16-53767042-T-C	intron	GWAS	Open_Targets_22.09	HDL cholesterol levels	1.8e-14	0.0141075
rs1421085	16-53767042-T-C	intron	GWAS	Open_Targets_22.09	Sodium in urine	1.87e-14	0.783549
rs1421085	16-53767042-T-C	intron	GWAS	Open_Targets_22.09	Body mass index	2e-14	0.08
rs1421085	16-53767042-T-C	intron	GWAS	Open_Targets_22.09	Breast cancer	2e-14	-0.0725706
rs1421085	16-53767042-T-C	intron	GWAS	Open_Targets_22.09	Triglycerides	2e-14	0.0211
rs1421085	16-53767042-T-C	intron	GWAS	Open_Targets_22.09	Body fat mass	2e-14	0.0909
rs1421085	16-53767042-T-C	intron	GWAS	Open_Targets_22.09	HDL cholesterol levels	2e-14	-0.0146221
rs1421085	16-53767042-T-C	intron	GWAS	FinnGen_MVP_UKBB_meta	Coronary atherosclerosis	2.19e-14	0.0268
rs1421085	16-53767042-T-C	intron	GWAS	FinnGen_R12	Nerve, nerve root and plexus disorders	2.63e-14	0.0464603
rs1421085	16-53767042-T-C	intron	GWAS	FinnGen_R12	Episodal and paroxysmal disorders	2.96e-14	0.0358589
rs1421085	16-53767042-T-C	intron	GWAS	Open_Targets_22.09	Sex hormone-binding globulin levels adjusted for BMI	3e-14	0.0062353
rs1421085	16-53767042-T-C	intron	GWAS	Open_Targets_22.09	Breast cancer	3e-14	-0.0862694
rs1421085	16-53767042-T-C	intron	GWAS	Open_Targets_22.09	Sex hormone-binding globulin levels adjusted for BMI	3e-14	0.0062353
rs1421085	16-53767042-T-C	intron	GWAS	FinnGen_R12	Extreme obesity with alveolar hypoventilation	3.56e-14	0.281503
rs1421085	16-53767042-T-C	intron	GWAS	Open_Targets_22.09	Heel bone mineral density T score	3.9e-14	0.0138886
rs1421085	16-53767042-T-C	intron	GWAS	Open_Targets_22.09	Urinary sodium excretion	4e-14	0.0187
rs1421085	16-53767042-T-C	intron	GWAS	FinnGen_MVP_UKBB_meta	Hyperkalaemia	5.13e-14	0.0681
rs1421085	16-53767042-T-C	intron	GWAS	Open_Targets_22.09	Sex hormone-binding globulin levels	5.3e-14	-0.0108023
rs1421085	16-53767042-T-C	intron	GWAS	Open_Targets_22.09	Breast cancer	6e-14	-0.076961
rs1421085	16-53767042-T-C	intron	GWAS	Open_Targets_22.09	Systolic blood pressure x smoking status (current vs non-current) interaction (2df test) [EA]	6e-14	0
rs1421085	16-53767042-T-C	intron	GWAS	Open_Targets_22.09	Problematic alcohol use (MTAG)	6e-14	-0.0156301
rs1421085	16-53767042-T-C	intron	GWAS	Open_Targets_22.09	Bone mineral density or leg lean mass (pleiotropy)	6e-14	0
rs1421085	16-53767042-T-C	intron	GWAS	Open_Targets_22.09	Type 2 diabetes	7e-14	0.207014
rs1421085	16-53767042-T-C	intron	GWAS	Open_Targets_22.09	Body fat percentage [women]	7e-14	0
rs1421085	16-53767042-T-C	intron	GWAS	Open_Targets_22.09	Medication use (diuretics)	7e-14	0.0599951
rs1421085	16-53767042-T-C	intron	GWAS	Open_Targets_22.09	Heel bone mineral density T score	8e-14	0.0135684
rs1421085	16-53767042-T-C	intron	GWAS	FinnGen_drugs	R03 Anti-asthmatics	8.94e-14	0.0132009
rs1421085	16-53767042-T-C	intron	GWAS	Kanta_2025_03	MCV [Entitic volume] [fl], sample-wise median	9.45e-14	-0.0140001
rs1421085	16-53767042-T-C	intron	GWAS	Open_Targets_22.09	Body fat percentage [European women]	1e-13	0
rs1421085	16-53767042-T-C	intron	GWAS	Open_Targets_22.09	Systolic blood pressure x smoking status (ever vs never) interaction (2df test) [EA]	1e-13	0
rs1421085	16-53767042-T-C	intron	GWAS	Open_Targets_22.09	Urea levels	1e-13	0.0181
rs1421085	16-53767042-T-C	intron	GWAS	FinnGen_drugs	R03A Adrenergics, inhalants	1.08e-13	0.0128779
rs1421085	16-53767042-T-C	intron	GWAS	Open_Targets_22.09	Obesity	1.16e-13	0.1978
rs1421085	16-53767042-T-C	intron	GWAS	Open_Targets_22.09	Gamma glutamyl transferase levels	1.2e-13	-0.0137724
rs1421085	16-53767042-T-C	intron	GWAS	Open_Targets_22.09	Gamma glutamyl transferase levels	1.2e-13	-0.0137724
rs1421085	16-53767042-T-C	intron	GWAS	FinnGen_drugs	C03EA Thiazide or thiazide diuretics and potassium-sparing diuretics	1.26e-13	0.00817377
rs1421085	16-53767042-T-C	intron	GWAS	FinnGen_drugs	N02BE Anilides, incl. combinations	1.29e-13	0.0137405
rs1421085	16-53767042-T-C	intron	GWAS	Open_Targets_22.09	Type 2 diabetes	1.3e-13	0.0953102
rs1421085	16-53767042-T-C	intron	GWAS	Open_Targets_22.09	White | bread type	1.44e-13	-0.0405845
rs1421085	16-53767042-T-C	intron	GWAS	Open_Targets_22.09	White | bread type	1.44e-13	-0.0405845
rs1421085	16-53767042-T-C	intron	GWAS	FinnGen_drugs	N02B Other analgesics and antipyretics	1.57e-13	0.0137793
rs1421085	16-53767042-T-C	intron	GWAS	Open_Targets_22.09	Red blood cell (erythrocyte) distribution width	1.7e-13	0.0169136
rs1421085	16-53767042-T-C	intron	GWAS	Open_Targets_22.09	Body fat percentage [European men]	2e-13	0
rs1421085	16-53767042-T-C	intron	GWAS	Open_Targets_22.09	Systolic blood pressure x alcohol consumption interaction (2df test) [EA]	2e-13	0
rs1421085	16-53767042-T-C	intron	GWAS	Open_Targets_22.09	Trunk fat mass	2e-13	0.0923
rs1421085	16-53767042-T-C	intron	GWAS	Open_Targets_22.09	Appendicular lean mass	2.1e-13	0.0185996
rs1421085	16-53767042-T-C	intron	GWAS	FinnGen_drugs	M01AH Coxibs	2.83e-13	0.012739
rs1421085	16-53767042-T-C	intron	GWAS	Open_Targets_22.09	Fasting insulin	4e-13	0.018411
rs1421085	16-53767042-T-C	intron	GWAS	Open_Targets_22.09	Red cell distribution width	4.4e-13	0.0136143
rs1421085	16-53767042-T-C	intron	GWAS	Open_Targets_22.09	Red cell distribution width	4.4e-13	0.0136143
rs1421085	16-53767042-T-C	intron	GWAS	Open_Targets_22.09	Obesity [adults]	5e-13	0.223144
rs1421085	16-53767042-T-C	intron	GWAS	FinnGen_drugs	C07A Beta blocking agents, plain	5.08e-13	0.0111502
rs1421085	16-53767042-T-C	intron	GWAS	Open_Targets_22.09	Type 2 diabetes	6e-13	0.151
rs1421085	16-53767042-T-C	intron	GWAS	Open_Targets_22.09	Red cell distribution width	6e-13	0
rs1421085	16-53767042-T-C	intron	GWAS	Open_Targets_22.09	Heel broadband ultrasound attenuation, direct entry	6.92e-13	0.416238
rs1421085	16-53767042-T-C	intron	GWAS	Open_Targets_22.09	Lean body mass	7e-13	0
rs1421085	16-53767042-T-C	intron	GWAS	Open_Targets_22.09	Breast cancer	7e-13	-0.0725706
rs1421085	16-53767042-T-C	intron	GWAS	Open_Targets_22.09	Alcohol use disorder	7e-13	-7.174
rs1421085	16-53767042-T-C	intron	GWAS	Open_Targets_22.09	Usual walking pace	7.6e-13	-0.0104126
rs1421085	16-53767042-T-C	intron	GWAS	Open_Targets_22.09	Apolipoprotein A1 levels	8.4e-13	0.014088
rs1421085	16-53767042-T-C	intron	GWAS	Open_Targets_22.09	Apolipoprotein A1 levels	8.4e-13	0.014088
rs1421085	16-53767042-T-C	intron	GWAS	FinnGen_MVP_UKBB_meta	Varicose veins of other sites	8.71e-13	0.066
rs1421085	16-53767042-T-C	intron	GWAS	Open_Targets_22.09	Alcohol consumption	9e-13	0.008
rs1421085	16-53767042-T-C	intron	GWAS	FinnGen_MVP_UKBB_meta	Cardiac arrhythmias	9.12e-13	0.0226
rs1421085	16-53767042-T-C	intron	GWAS	Kanta_2025_03	Glucose [Moles/volume] in Serum or Plasma [mmol/l], sample-wise median	9.81e-13	0.0208502
rs1421085	16-53767042-T-C	intron	GWAS	Open_Targets_22.09	Type 2 diabetes [DGI+FUSION+WTCCC]	1e-12	0.157004
rs1421085	16-53767042-T-C	intron	GWAS	Open_Targets_22.09	Type 2 diabetes	1e-12	0.122218
rs1421085	16-53767042-T-C	intron	GWAS	Open_Targets_22.09	Menarche (age at onset)	1e-12	0
rs1421085	16-53767042-T-C	intron	GWAS	Open_Targets_22.09	Sleep duration	1e-12	-0.01757
rs1421085	16-53767042-T-C	intron	GWAS	Open_Targets_22.09	Aspartate aminotransferase to alanine aminotransferase ratio	1e-12	-0.0173
rs1421085	16-53767042-T-C	intron	GWAS	Open_Targets_22.09	Apolipoprotein B levels	1.3e-12	-0.0154507
rs1421085	16-53767042-T-C	intron	GWAS	FinnGen_MVP_UKBB_meta	Diverticular disease of intestine	1.35e-12	0.0275
rs1421085	16-53767042-T-C	intron	GWAS	Open_Targets_22.09	Obesity	1.4e-12	0.191
rs1421085	16-53767042-T-C	intron	GWAS	FinnGen_R12	Erysipelas	1.55e-12	0.0634199
rs1421085	16-53767042-T-C	intron	GWAS	Open_Targets_22.09	Obesity [obesity]	2e-12	0
rs1421085	16-53767042-T-C	intron	GWAS	Open_Targets_22.09	Systolic blood pressure [East Asian]	2e-12	0.5779
rs1421085	16-53767042-T-C	intron	GWAS	Open_Targets_22.09	Apolipoprotein B levels	2.3e-12	-0.0156331
rs1421085	16-53767042-T-C	intron	GWAS	Open_Targets_22.09	Creatinine levels	2.5e-12	-0.0147409
rs1421085	16-53767042-T-C	intron	GWAS	FGR12_UKBB	Erysipelas	2.51e-12	0.0626
rs1421085	16-53767042-T-C	intron	GWAS	FinnGen_R12	Atrial fibrillation and flutter with reimbursement	2.78e-12	0.0719886
rs1421085	16-53767042-T-C	intron	GWAS	Open_Targets_22.09	BMI at 7 years old	3e-12	0.117
rs1421085	16-53767042-T-C	intron	GWAS	Open_Targets_22.09	Usual walking pace	3.24e-12	-0.010078
rs1421085	16-53767042-T-C	intron	GWAS	FinnGen_drugs	M01AE Propionic acid derivatives	3.6e-12	0.013612
rs1421085	16-53767042-T-C	intron	GWAS	FinnGen_R12	Coxarthrosis	3.69e-12	0.0629051
rs1421085	16-53767042-T-C	intron	GWAS	Open_Targets_22.09	Alcohol consumption (drinks per week) (MTAG)	4e-12	0
rs1421085	16-53767042-T-C	intron	GWAS	Open_Targets_22.09	Direct low density lipoprotein cholesterol levels	4.5e-12	-0.0151881
rs1421085	16-53767042-T-C	intron	GWAS	Open_Targets_22.09	Oat cereal (e.g. ready brek, porridge) | cereal type	4.6e-12	0.0430336
rs1421085	16-53767042-T-C	intron	GWAS	FinnGen_drugs	B01AF01 B01AF02 B01AE07 DOAC, curated	5.2e-12	0.00844364
rs1421085	16-53767042-T-C	intron	GWAS	Open_Targets_22.09	Obesity (extreme)	6e-12	0.392042
rs1421085	16-53767042-T-C	intron	GWAS	Open_Targets_22.09	Lean mass index	6e-12	0
rs1421085	16-53767042-T-C	intron	GWAS	Open_Targets_22.09	Red blood cell (erythrocyte) distribution width	6.18e-12	0.0158385
rs1421085	16-53767042-T-C	intron	GWAS	Open_Targets_22.09	Full cream | milk type used	6.52e-12	-0.0671487
rs1421085	16-53767042-T-C	intron	GWAS	Open_Targets_22.09	Relative fat intake	7e-12	0
rs1421085	16-53767042-T-C	intron	GWAS	Open_Targets_22.09	Heel bone mineral density (bmd)	7e-12	0.00287853
rs1421085	16-53767042-T-C	intron	GWAS	FinnGen_MVP_UKBB_meta	Iron deficiency anaemia	7.59e-12	0.0341
rs1421085	16-53767042-T-C	intron	GWAS	FinnGen_MVP_UKBB_meta	Hypertensive Heart Disease	7.94e-12	0.047
rs1421085	16-53767042-T-C	intron	GWAS	Open_Targets_22.09	Gastroesophageal reflux disease	8.06e-12	0.0332513
rs1421085	16-53767042-T-C	intron	GWAS	Open_Targets_22.09	None of the above | medication for cholesterol, blood pressure or diabetes	8.74e-12	-0.0485521
rs1421085	16-53767042-T-C	intron	GWAS	Open_Targets_22.09	Full cream | milk type used	8.77e-12	-0.0670116
rs1421085	16-53767042-T-C	intron	GWAS	Open_Targets_22.09	Direct low density lipoprotein cholesterol levels	9.9e-12	-0.0152779
rs1421085	16-53767042-T-C	intron	GWAS	Open_Targets_22.09	Medication use (calcium channel blockers)	1e-11	0.0552902
rs1421085	16-53767042-T-C	intron	GWAS	Open_Targets_22.09	Non-oily fish consumption	1e-11	0
rs1421085	16-53767042-T-C	intron	GWAS	Open_Targets_22.09	Fish- and plant-related diet [male]	1e-11	0
rs1421085	16-53767042-T-C	intron	GWAS	Open_Targets_22.09	LDL cholesterol levels	1e-11	-0.0144912
rs1421085	16-53767042-T-C	intron	GWAS	Open_Targets_22.09	Relative sugar intake	1e-11	0
rs1421085	16-53767042-T-C	intron	GWAS	Open_Targets_22.09	Heel broadband ultrasound attenuation, direct entry	1e-11	0.395344
rs1421085	16-53767042-T-C	intron	GWAS	FinnGen_drugs	M04A Antigout preparations	1.06e-11	0.0069934
rs1421085	16-53767042-T-C	intron	GWAS	FinnGen_drugs	R03AC Selective beta-2-adrenoceptor agonists	1.07e-11	0.0115901
rs1421085	16-53767042-T-C	intron	GWAS	Open_Targets_22.09	Oat cereal (e.g. ready brek, porridge) | cereal type	1.15e-11	0.040722
rs1421085	16-53767042-T-C	intron	GWAS	Open_Targets_22.09	Total testosterone levels	1.2e-11	-0.0215477
rs1421085	16-53767042-T-C	intron	GWAS	Open_Targets_22.09	Total testosterone levels	1.2e-11	-0.0215543
rs1421085	16-53767042-T-C	intron	GWAS	FinnGen_drugs	R03AK Adrenergics and other anti-asthmatics	1.26e-11	0.0097592
rs1421085	16-53767042-T-C	intron	GWAS	FinnGen_drugs	C08CA Dihydropyridine derivatives	1.33e-11	0.00969373
rs1421085	16-53767042-T-C	intron	GWAS	Open_Targets_22.09	Heel quantitative ultrasound index (qui), direct entry	1.79e-11	0.448096
rs1421085	16-53767042-T-C	intron	GWAS	Open_Targets_22.09	Heel bone mineral density (bmd) t-score, automated	1.79e-11	0.0252965
rs1421085	16-53767042-T-C	intron	GWAS	FinnGen_drugs	B01AF Direct factor Xa inhibitors	1.86e-11	0.00812971
rs1421085	16-53767042-T-C	intron	GWAS	Open_Targets_22.09	Variation in diet	1.9e-11	0.00956037
rs1421085	16-53767042-T-C	intron	GWAS	Open_Targets_22.09	Variation in diet	1.9e-11	0.00956037
