## Supplementary Tables 1-26 for "Quantifying the contribution of genetic variation to healthcare expenditure across diverse healthcare systems" (part 3 of 3)

### Sheet: ST17 (continued)
rsID	SNP ID (build 38)	Most severe consquence	Signal previously described in	Dataset	Phenotype	P-value	Beta
rs1421085	16-53767042-T-C	intron	GWAS	Open_Targets_22.09	High light scatter reticulocyte percentage	1.93e-11	0.00558313
rs1421085	16-53767042-T-C	intron	GWAS	Open_Targets_22.09	High light scatter reticulocyte percentage	1.99e-11	0.0055795
rs1421085	16-53767042-T-C	intron	GWAS	Open_Targets_22.09	Mean corpuscular hemoglobin	2e-11	0
rs1421085	16-53767042-T-C	intron	GWAS	Open_Targets_22.09	Alcohol use disorder	2e-11	-6.69
rs1421085	16-53767042-T-C	intron	GWAS	Open_Targets_22.09	Body fat percentage variance	2e-11	0
rs1421085	16-53767042-T-C	intron	GWAS	Open_Targets_22.09	HDL cholesterol	2e-11	-0.0144
rs1421085	16-53767042-T-C	intron	GWAS	Open_Targets_22.09	Medication use (beta blocking agents)	2e-11	0.0477
rs1421085	16-53767042-T-C	intron	GWAS	Open_Targets_22.09	Sex hormone-binding globulin levels	2e-11	-0.0171
rs1421085	16-53767042-T-C	intron	GWAS	Open_Targets_22.09	Nonalcoholic fatty liver disease	2e-11	0
rs1421085	16-53767042-T-C	intron	GWAS	FinnGen_drugs	M01AB Acetic acid derivatives and related substances	2.19e-11	0.0119751
rs1421085	16-53767042-T-C	intron	GWAS	FinnGen_drugs	J01D Other beta-lactam antibacterials	2.28e-11	0.0132931
rs1421085	16-53767042-T-C	intron	GWAS	Open_Targets_22.09	Body mass index (adult) [AA]	3e-11	0.069
rs1421085	16-53767042-T-C	intron	GWAS	Open_Targets_22.09	Diastolic blood pressure x smoking status (current vs non-current) interaction (2df test)	3e-11	0
rs1421085	16-53767042-T-C	intron	GWAS	Open_Targets_22.09	Male puberty timing (age at voice breaking MTAG)	3e-11	-0.0217064
rs1421085	16-53767042-T-C	intron	GWAS	FinnGen_R12	Pregnancy hypertension	3.09e-11	0.0695474
rs1421085	16-53767042-T-C	intron	GWAS	Open_Targets_22.09	None of the above | medication for cholesterol, blood pressure or diabetes	3.18e-11	-0.047012
rs1421085	16-53767042-T-C	intron	GWAS	Open_Targets_22.09	circulating leptin levels	3.18e-11	0.0775202
rs1421085	16-53767042-T-C	intron	GWAS	Open_Targets_22.09	Appendicular lean mass	3.4e-11	0.0170324
rs1421085	16-53767042-T-C	intron	GWAS	FGR12_UKBB	Pregnancy hypertension	3.98e-11	0.0664
rs1421085	16-53767042-T-C	intron	GWAS	Open_Targets_22.09	Problematic alcohol use	4e-11	-6.602
rs1421085	16-53767042-T-C	intron	GWAS	Open_Targets_22.09	Type 2 diabetes	4.4e-11	0.10436
rs1421085	16-53767042-T-C	intron	GWAS	Open_Targets_22.09	Cancer (pleiotropy)	5e-11	-0.0852598
rs1421085	16-53767042-T-C	intron	GWAS	Open_Targets_22.09	Snoring	5.1e-11	0.00694978
rs1421085	16-53767042-T-C	intron	GWAS	Open_Targets_22.09	Getting up in morning	5.43e-11	0.0122868
rs1421085	16-53767042-T-C	intron	GWAS	Open_Targets_22.09	Non-oily fish intake	5.54e-11	0.0122018
rs1421085	16-53767042-T-C	intron	GWAS	Open_Targets_22.09	Non-oily fish intake	5.63e-11	0.0122011
rs1421085	16-53767042-T-C	intron	GWAS	Open_Targets_22.09	Ease of getting up in the morning	6e-11	0.0114
rs1421085	16-53767042-T-C	intron	GWAS	Open_Targets_22.09	Fish- and plant-related diet [female]	6e-11	0
rs1421085	16-53767042-T-C	intron	GWAS	Open_Targets_22.09	White blood cell count	7e-11	0.0157
rs1421085	16-53767042-T-C	intron	GWAS	Open_Targets_22.09	Snoring	8.29e-11	-0.0324964
rs1421085	16-53767042-T-C	intron	GWAS	Kanta_2025_03	Leukocytes [#/volume] in Blood [e9/l], sample-wise median	9.76e-11	0.0132883
rs1421085	16-53767042-T-C	intron	GWAS	Open_Targets_22.09	Body mass index [AA and Sub-Saharan]	1e-10	0.073
rs1421085	16-53767042-T-C	intron	GWAS	Open_Targets_22.09	Waist-hip ratio	1e-10	0.0522
rs1421085	16-53767042-T-C	intron	GWAS	Open_Targets_22.09	circulating leptin levels	1e-10	0.071
rs1421085	16-53767042-T-C	intron	GWAS	FinnGen_MVP_UKBB_meta	Secondary right heart disease	1.15e-10	0.0731
rs1421085	16-53767042-T-C	intron	GWAS	FinnGen_MVP_UKBB_meta	Calculus of kidney and ureter	1.26e-10	0.0343
rs1421085	16-53767042-T-C	intron	GWAS	FinnGen_drugs	J01 Antibacterials for systemic use	1.33e-10	0.0128592
rs1421085	16-53767042-T-C	intron	GWAS	FinnGen_MVP_UKBB_meta	Glomerular disorders in diseases classified elsewhere	1.38e-10	0.104
rs1421085	16-53767042-T-C	intron	GWAS	FGR12_UKBB	Malignant neoplasm of breast, ER-negative, excluding all cancers (controls excluding all cancers)	1.41e-10	-0.0704
rs1421085	16-53767042-T-C	intron	GWAS	Open_Targets_22.09	Neutrophill count	1.56e-10	0.0219929
rs1421085	16-53767042-T-C	intron	GWAS	FinnGen_R12	Continuous positive airway pressure	1.65e-10	0.101473
rs1421085	16-53767042-T-C	intron	GWAS	FinnGen_R12	Malignant neoplasm of breast, excluding all cancers (controls excluding all cancers)	1.71e-10	-0.0651456
rs1421085	16-53767042-T-C	intron	GWAS	Open_Targets_22.09	Snoring	1.8e-10	0.00679611
rs1421085	16-53767042-T-C	intron	GWAS	Open_Targets_22.09	Heel broadband ultrasound attenuation (right)	1.89e-10	0.49998
rs1421085	16-53767042-T-C	intron	GWAS	Open_Targets_22.09	Heel bone mineral density (bmd)	1.91e-10	0.00266381
rs1421085	16-53767042-T-C	intron	GWAS	FinnGen_drugs	R05 Cough and cold preparations	1.95e-10	0.0112155
rs1421085	16-53767042-T-C	intron	GWAS	Open_Targets_22.09	Body mass index [discovery + validation]	2e-10	0.036
rs1421085	16-53767042-T-C	intron	GWAS	Open_Targets_22.09	Breast cancer (estrogen-receptor negative)	2e-10	-0.0725706
rs1421085	16-53767042-T-C	intron	GWAS	Open_Targets_22.09	Pulse pressure x alcohol consumption interaction (2df test) [EA]	2e-10	0
rs1421085	16-53767042-T-C	intron	GWAS	Open_Targets_22.09	Diastolic blood pressure x smoking status (ever vs never) interaction (2df test)	2e-10	0
rs1421085	16-53767042-T-C	intron	GWAS	Open_Targets_22.09	Pulse pressure [East Asian]	2e-10	0.3552
rs1421085	16-53767042-T-C	intron	GWAS	Open_Targets_22.09	Alcohol use disorder [EA]	2e-10	-0.0553013
rs1421085	16-53767042-T-C	intron	GWAS	Open_Targets_22.09	Urate levels	2e-10	0.02464
rs1421085	16-53767042-T-C	intron	GWAS	Open_Targets_22.09	Hemoglobin A1c levels	2e-10	0.0313284
rs1421085	16-53767042-T-C	intron	GWAS	Open_Targets_22.09	Neutrophil count	2e-10	0.0143
rs1421085	16-53767042-T-C	intron	GWAS	Open_Targets_22.09	Yes, because of other reasons | major dietary changes in the last 5 years	2.02e-10	0.0339381
rs1421085	16-53767042-T-C	intron	GWAS	Open_Targets_22.09	Yes, because of other reasons | major dietary changes in the last 5 years	2.03e-10	0.0339338
rs1421085	16-53767042-T-C	intron	GWAS	Open_Targets_22.09	Type 2 diabetes (adjusted for BMI)	2.12e-10	0.0461
rs1421085	16-53767042-T-C	intron	GWAS	Open_Targets_22.09	Sleep duration	2.53e-10	-0.0114481
rs1421085	16-53767042-T-C	intron	GWAS	FinnGen_MVP_UKBB_meta	Senile cataract	2.57e-10	0.0212
rs1421085	16-53767042-T-C	intron	GWAS	Open_Targets_22.09	circulating leptin levels	2.64e-10	0.0764606
rs1421085	16-53767042-T-C	intron	GWAS	Open_Targets_22.09	Snoring	2.85e-10	-0.0317184
rs1421085	16-53767042-T-C	intron	GWAS	Kanta_2025_03	MCHC [Mass/volume] [g/l], sample-wise median	2.95e-10	-0.0138307
rs1421085	16-53767042-T-C	intron	GWAS	Open_Targets_22.09	Pulse pressure [East Asian]	3e-10	0.3531
rs1421085	16-53767042-T-C	intron	GWAS	Open_Targets_22.09	Relative carbohydrate intake	3e-10	0
rs1421085	16-53767042-T-C	intron	GWAS	Open_Targets_22.09	circulating leptin levels	3.47e-10	0.0631
rs1421085	16-53767042-T-C	intron	GWAS	FinnGen_MVP_UKBB_meta	Valvular heart disease excluding rheumatic fever	3.8e-10	0.0354
rs1421085	16-53767042-T-C	intron	GWAS	Open_Targets_22.09	Diabetes | illnesses of father	4.47e-10	0.0534999
rs1421085	16-53767042-T-C	intron	GWAS	Open_Targets_22.09	Diabetes | illnesses of father	5e-10	0.0533668
rs1421085	16-53767042-T-C	intron	GWAS	Open_Targets_22.09	Blood pressure medication | medication for cholesterol, blood pressure, diabetes, or take exogenous hormones	5.02e-10	0.0523323
rs1421085	16-53767042-T-C	intron	GWAS	Open_Targets_22.09	circulating leptin levels	5.2e-10	0.0625
rs1421085	16-53767042-T-C	intron	GWAS	FinnGen_R12	Atrial fibrillation and flutter	5.23e-10	0.0541634
rs1421085	16-53767042-T-C	intron	GWAS	FinnGen_R12	Cholecystectomy	5.99e-10	0.0489586
rs1421085	16-53767042-T-C	intron	GWAS	Open_Targets_22.09	Pulse pressure	6e-10	0.1219
rs1421085	16-53767042-T-C	intron	GWAS	FGR12_UKBB	Heart failure, strict	6.03e-10	0.0423
rs1421085	16-53767042-T-C	intron	GWAS	Open_Targets_22.09	Heel quantitative ultrasound index (qui), direct entry	6.32e-10	0.410658
rs1421085	16-53767042-T-C	intron	GWAS	Open_Targets_22.09	Heel bone mineral density (bmd) t-score, automated	6.33e-10	0.023183
rs1421085	16-53767042-T-C	intron	GWAS	FinnGen_MVP_UKBB_meta	Pain in limb	6.61e-10	0.0229
rs1421085	16-53767042-T-C	intron	GWAS	Open_Targets_22.09	Beef intake	7.15e-10	-0.0118956
rs1421085	16-53767042-T-C	intron	GWAS	Open_Targets_22.09	Heel bone mineral density	7.3e-10	0.020378
rs1421085	16-53767042-T-C	intron	GWAS	Open_Targets_22.09	White blood cell (leukocyte) count	7.33e-10	0.0305731
rs1421085	16-53767042-T-C	intron	GWAS	Open_Targets_22.09	Blood pressure medication | medication for cholesterol, blood pressure, diabetes, or take exogenous hormones	7.52e-10	0.0515737
rs1421085	16-53767042-T-C	intron	GWAS	Open_Targets_22.09	Type 2 diabetes (adjusted for BMI)	7.69e-10	0.0389
rs1421085	16-53767042-T-C	intron	GWAS	Open_Targets_22.09	Type 2 diabetes nephropathy	8e-10	0
rs1421085	16-53767042-T-C	intron	GWAS	Open_Targets_22.09	Medication use (beta blocking agents)	8e-10	0.0506296
rs1421085	16-53767042-T-C	intron	GWAS	Open_Targets_22.09	HDL cholesterol levels x alcohol consumption (regular vs non-regular drinkers) interaction (2df) [EA]	8e-10	0
rs1421085	16-53767042-T-C	intron	GWAS	Open_Targets_22.09	Obesity (extreme)	8e-10	0.41211
rs1421085	16-53767042-T-C	intron	GWAS	Open_Targets_22.09	Heel broadband ultrasound attenuation (right)	8.53e-10	0.479912
rs1421085	16-53767042-T-C	intron	GWAS	Open_Targets_22.09	Height adjusted BMI	9e-10	0
rs1421085	16-53767042-T-C	intron	GWAS	Open_Targets_22.09	Red cell distribution width	9e-10	0.0133526
rs1421085	16-53767042-T-C	intron	GWAS	Open_Targets_22.09	Dietary macronutrient intake [Protein]	1e-09	0.1
rs1421085	16-53767042-T-C	intron	GWAS	Open_Targets_22.09	circulating leptin levels	1e-09	0
rs1421085	16-53767042-T-C	intron	GWAS	Open_Targets_22.09	Subcutaneous adipose tissue	1e-09	6.05
rs1421085	16-53767042-T-C	intron	GWAS	Open_Targets_22.09	Type 2 diabetes [additive model]	1e-09	0.1415
rs1421085	16-53767042-T-C	intron	GWAS	Open_Targets_22.09	Body fat distribution (trunk fat ratio)	1e-09	-0.01312
rs1421085	16-53767042-T-C	intron	GWAS	Open_Targets_22.09	Mean arterial pressure [East Asian]	1e-09	0.3503
rs1421085	16-53767042-T-C	intron	GWAS	Open_Targets_22.09	Pure non-grapefruit juice consumption	1e-09	-0.0079
rs1421085	16-53767042-T-C	intron	GWAS	Open_Targets_22.09	Fasting insulin	1e-09	0.023528
rs1421085	16-53767042-T-C	intron	GWAS	Open_Targets_22.09	Preeclampsia (maternal genotype effect)	1e-09	0.10436
rs1421085	16-53767042-T-C	intron	GWAS	Open_Targets_22.09	Neck circumference	1e-09	0
rs1421085	16-53767042-T-C	intron	GWAS	Open_Targets_22.09	Cholelithiasis	1e-09	0
rs1421085	16-53767042-T-C	intron	GWAS	Open_Targets_22.09	Alcohol intake frequency.	1.11e-09	0.0213443
rs1421085	16-53767042-T-C	intron	GWAS	Open_Targets_22.09	Alcohol intake frequency.	1.11e-09	0.0213443
rs1421085	16-53767042-T-C	intron	GWAS	Open_Targets_22.09	Neutrophill count	1.2e-09	0.0208114
rs1421085	16-53767042-T-C	intron	GWAS	Open_Targets_22.09	Relative age of first facial hair	1.23e-09	-0.0094904
rs1421085	16-53767042-T-C	intron	GWAS	Open_Targets_22.09	Gained weight | weight change during worst episode of depression	1.3e-09	0.0965339
rs1421085	16-53767042-T-C	intron	GWAS	Open_Targets_22.09	Water intake	1.42e-09	0.0126842
rs1421085	16-53767042-T-C	intron	GWAS	Open_Targets_22.09	Water intake	1.42e-09	0.0126842
rs1421085	16-53767042-T-C	intron	GWAS	Open_Targets_22.09	Heel bone mineral density	1.5e-09	0.0198149
rs1421085	16-53767042-T-C	intron	GWAS	FinnGen_MVP_UKBB_meta	Glomerular diseases	1.51e-09	0.0666
rs1421085	16-53767042-T-C	intron	GWAS	Open_Targets_22.09	Osteoarthritis of the hip or knee	1.52e-09	0.0464
rs1421085	16-53767042-T-C	intron	GWAS	FinnGen_R12	Other arthrosis	1.56e-09	0.0542476
rs1421085	16-53767042-T-C	intron	GWAS	Open_Targets_22.09	Kidney volume	1.6e-09	0.0391597
rs1421085	16-53767042-T-C	intron	GWAS	Open_Targets_22.09	circulating leptin levels	1.63e-09	0.108277
rs1421085	16-53767042-T-C	intron	GWAS	Open_Targets_22.09	circulating leptin levels	1.63e-09	0.108277
rs1421085	16-53767042-T-C	intron	GWAS	Open_Targets_22.09	Red cell distribution width	1.7e-09	0.01308
rs1421085	16-53767042-T-C	intron	GWAS	Open_Targets_22.09	Beef intake	1.72e-09	-0.0118465
rs1421085	16-53767042-T-C	intron	GWAS	Open_Targets_22.09	Metabolic syndrome [Waist]	2e-09	0.09
rs1421085	16-53767042-T-C	intron	GWAS	Open_Targets_22.09	Type 2 diabetes nephropathy including microalbuminuria	2e-09	0.165514
rs1421085	16-53767042-T-C	intron	GWAS	Open_Targets_22.09	Snoring	2e-09	0.0295588
rs1421085	16-53767042-T-C	intron	GWAS	Open_Targets_22.09	Psoriasis or type 2 diabetes (trans-disease meta-analysis)	2e-09	0.0582689
rs1421085	16-53767042-T-C	intron	GWAS	Open_Targets_22.09	Alanine aminotransferase levels	2e-09	5.96
rs1421085	16-53767042-T-C	intron	GWAS	Open_Targets_22.09	Medication use (diuretics)	2e-09	0.0783551
rs1421085	16-53767042-T-C	intron	GWAS	Open_Targets_22.09	Medication use (agents acting on the renin-angiotensin system)	2e-09	0.0610952
rs1421085	16-53767042-T-C	intron	GWAS	Open_Targets_22.09	Serum albumin levels	2e-09	-0.0133
rs1421085	16-53767042-T-C	intron	GWAS	Open_Targets_22.09	Mean corpuscular hemoglobin	2e-09	-0.0128
rs1421085	16-53767042-T-C	intron	GWAS	Open_Targets_22.09	Total cholesterol levels	2e-09	-0.014
rs1421085	16-53767042-T-C	intron	GWAS	Open_Targets_22.09	High density lipoprotein cholesterol levels	2e-09	-0.0152
rs1421085	16-53767042-T-C	intron	GWAS	Open_Targets_22.09	Average weekly beer plus cider intake	2.13e-09	-0.0116657
rs1421085	16-53767042-T-C	intron	GWAS	Open_Targets_22.09	Average weekly beer plus cider intake	2.13e-09	-0.0116657
rs1421085	16-53767042-T-C	intron	GWAS	FinnGen_MVP_UKBB_meta	Decubitus ulcer and pressure area	2.29e-09	0.0729
rs1421085	16-53767042-T-C	intron	GWAS	FinnGen_R12	Cardiac arrhythmias	2.44e-09	0.0375126
rs1421085	16-53767042-T-C	intron	GWAS	Open_Targets_22.09	Osteoarthritis of the hip or knee	2.58e-09	0.0461
rs1421085	16-53767042-T-C	intron	GWAS	FGR12_UKBB	Calculus of kidney and ureter	2.69e-09	0.0597
rs1421085	16-53767042-T-C	intron	GWAS	Open_Targets_22.09	Sleep duration	2.81e-09	-0.0109286
rs1421085	16-53767042-T-C	intron	GWAS	Open_Targets_22.09	Liver volume	2.9e-09	0.0426799
rs1421085	16-53767042-T-C	intron	GWAS	Open_Targets_22.09	Number of sexual partners	3e-09	-0.0142566
rs1421085	16-53767042-T-C	intron	GWAS	Open_Targets_22.09	Urate levels	3e-09	0.0192
rs1421085	16-53767042-T-C	intron	GWAS	Open_Targets_22.09	Obstructive sleep apnea	3e-09	0.0861777
rs1421085	16-53767042-T-C	intron	GWAS	Open_Targets_22.09	Kidney volume	3.2e-09	0.0381909
rs1421085	16-53767042-T-C	intron	GWAS	Open_Targets_22.09	Getting up in morning	3.39e-09	0.0106825
rs1421085	16-53767042-T-C	intron	GWAS	Open_Targets_22.09	Blood pressure medication | medication for cholesterol, blood pressure or diabetes	3.72e-09	0.0466202
rs1421085	16-53767042-T-C	intron	GWAS	FinnGen_drugs	N02AX Other opioids	3.81e-09	0.00925637
rs1421085	16-53767042-T-C	intron	GWAS	Open_Targets_22.09	Systolic blood pressure	4e-09	0.0117
rs1421085	16-53767042-T-C	intron	GWAS	FGR12_UKBB	Varicose veins	4.68e-09	0.0373
rs1421085	16-53767042-T-C	intron	GWAS	Open_Targets_22.09	C-reactive protein levels or HDL-cholesterol levels (pleiotropy)	5e-09	0
rs1421085	16-53767042-T-C	intron	GWAS	Open_Targets_22.09	HDL cholesterol levels x alcohol consumption (drinkers vs non-drinkers) interaction (2df) [EA]	5e-09	0
rs1421085	16-53767042-T-C	intron	GWAS	Open_Targets_22.09	Lean body mass	5e-09	0.0697
rs1421085	16-53767042-T-C	intron	GWAS	Open_Targets_22.09	Medication use (antithrombotic agents)	5e-09	0.0322
rs1421085	16-53767042-T-C	intron	GWAS	Open_Targets_22.09	Number of treatments/medications taken	5.21e-09	0.01089
rs1421085	16-53767042-T-C	intron	GWAS	Open_Targets_22.09	Heel bone mineral density (bmd) (right)	5.47e-09	0.00327977
rs1421085	16-53767042-T-C	intron	GWAS	FinnGen_MVP_UKBB_meta	Fluid overload	5.75e-09	0.102
rs1421085	16-53767042-T-C	intron	GWAS	Open_Targets_22.09	Other (e.g. cornflakes, frosties) | cereal type	5.86e-09	-0.0385622
rs1421085	16-53767042-T-C	intron	GWAS	Open_Targets_22.09	Diastolic blood pressure x smoking status (current vs non-current) interaction (2df test) [EA]	6e-09	0
rs1421085	16-53767042-T-C	intron	GWAS	Open_Targets_22.09	Heel broadband ultrasound attenuation (left)	6.03e-09	0.467041
rs1421085	16-53767042-T-C	intron	GWAS	Open_Targets_22.09	Other (e.g. cornflakes, frosties) | cereal type	6.41e-09	-0.0384606
rs1421085	16-53767042-T-C	intron	GWAS	Open_Targets_22.09	HDL cholesterol	6.79e-09	-0.0196
rs1421085	16-53767042-T-C	intron	GWAS	FinnGen_MVP_UKBB_meta	Unspecified kidney failure	6.92e-09	0.0711
rs1421085	16-53767042-T-C	intron	GWAS	Open_Targets_22.09	Beef consumption	7e-09	0
rs1421085	16-53767042-T-C	intron	GWAS	Open_Targets_22.09	Blood pressure medication | medication for cholesterol, blood pressure or diabetes	7.82e-09	0.0454418
rs1421085	16-53767042-T-C	intron	GWAS	Open_Targets_22.09	Caffeine consumption from tea	8e-09	-0.013189
rs1421085	16-53767042-T-C	intron	GWAS	Open_Targets_22.09	Number of treatments/medications taken	8.82e-09	0.0106768
rs1421085	16-53767042-T-C	intron	GWAS	Open_Targets_22.09	Sleep duration (long sleep)	9e-09	-0.0392207
rs1421085	16-53767042-T-C	intron	GWAS	FinnGen_drugs	J01CE Beta-lactamase sensitive penicillins	9.32e-09	0.0104445
rs1421085	16-53767042-T-C	intron	GWAS	Open_Targets_22.09	Age-related hearing impairment (MTAG)	9.5e-09	0.0131836
rs1421085	16-53767042-T-C	intron	GWAS	Open_Targets_22.09	Overall health rating	9.66e-09	0.00998966
rs1421085	16-53767042-T-C	intron	GWAS	Open_Targets_22.09	Reticulocyte count	9.69e-09	0.00055148
rs1421085	16-53767042-T-C	intron	GWAS	Open_Targets_22.09	Liver volume	1e-08	0.0409798
rs1421085	16-53767042-T-C	intron	GWAS	Open_Targets_22.09	Type 1 diabetes	1e-08	0.1044
rs1421085	16-53767042-T-C	intron	GWAS	Open_Targets_22.09	Pulse pressure	1e-08	0.0109
rs1421085	16-53767042-T-C	intron	GWAS	Kanta_2025_03	Potassium [Moles/volume] in Serum or Plasma [mmol/l], sample-wise median	1e-08	0.012431
rs1421085	16-53767042-T-C	intron	GWAS	Open_Targets_22.09	White blood cell (leukocyte) count	1.02e-08	0.0283203
rs1421085	16-53767042-T-C	intron	GWAS	FinnGen_drugs	N02 Analgesics	1.08e-08	0.0108944
rs1421085	16-53767042-T-C	intron	GWAS	Open_Targets_22.09	Overall health rating	1.09e-08	0.00995364
rs1421085	16-53767042-T-C	intron	GWAS	FinnGen_R12	Coxarthrosis, primary	1.09e-08	0.0520862
rs1421085	16-53767042-T-C	intron	GWAS	Open_Targets_22.09	Heel bone mineral density (bmd) t-score, automated (right)	1.1e-08	0.028832
rs1421085	16-53767042-T-C	intron	GWAS	Open_Targets_22.09	Heel quantitative ultrasound index (qui), direct entry (right)	1.1e-08	0.510704
rs1421085	16-53767042-T-C	intron	GWAS	Open_Targets_22.09	Bioavailable testosterone levels	1.1e-08	-0.0177954
rs1421085	16-53767042-T-C	intron	GWAS	Open_Targets_22.09	Average weekly red wine intake	1.11e-08	0.0137729
rs1421085	16-53767042-T-C	intron	GWAS	FinnGen_drugs	R06A Antihistamines for systemic use	1.15e-08	0.00985333
rs1421085	16-53767042-T-C	intron	GWAS	Open_Targets_22.09	Heart failure	1.21e-08	0.0454
rs1421085	16-53767042-T-C	intron	GWAS	Open_Targets_22.09	Diabetes | illnesses of mother	1.41e-08	0.0489877
rs1421085	16-53767042-T-C	intron	GWAS	FGR12_UKBB	Cardiac arrhythmias	1.41e-08	0.028
rs1421085	16-53767042-T-C	intron	GWAS	Open_Targets_22.09	Reticulocyte count	1.52e-08	0.00054176
rs1421085	16-53767042-T-C	intron	GWAS	FinnGen_drugs	R03BA Glucocorticoids	1.56e-08	0.00861152
rs1421085	16-53767042-T-C	intron	GWAS	FinnGen_MVP_UKBB_meta	Pure hypercholesterolaemia	1.66e-08	0.021
rs1421085	16-53767042-T-C	intron	GWAS	Open_Targets_22.09	Average weekly spirits intake	1.84e-08	0.0140311
rs1421085	16-53767042-T-C	intron	GWAS	Open_Targets_22.09	Diabetes | illnesses of mother	1.86e-08	0.047838
rs1421085	16-53767042-T-C	intron	GWAS	FinnGen_drugs	N02A Opioids	1.96e-08	0.00979871
rs1421085	16-53767042-T-C	intron	GWAS	Kanta_2025_03	Gamma glutamyl transferase [Enzymatic activity/volume] in Serum or Plasma [u/l], sample-wise median	2.04e-08	0.0143533
rs1421085	16-53767042-T-C	intron	GWAS	Open_Targets_22.09	Breast cancer	2.24e-08	-0.0749
rs1421085	16-53767042-T-C	intron	GWAS	Open_Targets_22.09	Serum 25-Hydroxyvitamin D levels	2.48e-08	0.0115207
rs1421085	16-53767042-T-C	intron	GWAS	Open_Targets_22.09	Serum 25-Hydroxyvitamin D levels	2.5e-08	0.0111631
rs1421085	16-53767042-T-C	intron	GWAS	FinnGen_MVP_UKBB_meta	Gout	2.51e-08	0.032
rs1421085	16-53767042-T-C	intron	GWAS	Open_Targets_22.09	High blood pressure | illnesses of siblings	2.7e-08	0.0361237
rs1421085	16-53767042-T-C	intron	GWAS	FinnGen_R12	Coxarthrosis, primary, with hip surgery	2.74e-08	0.0581245
rs1421085	16-53767042-T-C	intron	GWAS	FinnGen_drugs	B01AA Vitamin K antagonists	2.78e-08	0.00639295
rs1421085	16-53767042-T-C	intron	GWAS	FinnGen_drugs	M01AC Oxicams	2.84e-08	0.00865007
rs1421085	16-53767042-T-C	intron	GWAS	Open_Targets_22.09	Relative age of first facial hair	2.97e-08	-0.0086898
rs1421085	16-53767042-T-C	intron	GWAS	Open_Targets_22.09	Obesity-related traits [hip]	3e-08	0.16
rs1421085	16-53767042-T-C	intron	GWAS	Open_Targets_22.09	Type 2 diabetes	3e-08	0.122218
rs1421085	16-53767042-T-C	intron	GWAS	Open_Targets_22.09	Menarche (age at onset)	3e-08	0
rs1421085	16-53767042-T-C	intron	GWAS	Open_Targets_22.09	Body mass index (adult) [AA,Women]	3e-08	0.071
rs1421085	16-53767042-T-C	intron	GWAS	Open_Targets_22.09	Mean arterial pressure x alcohol consumption interaction (2df test) [Asian, EA]	3e-08	0
rs1421085	16-53767042-T-C	intron	GWAS	Open_Targets_22.09	Glycated hemoglobin levels	3e-08	0
rs1421085	16-53767042-T-C	intron	GWAS	Open_Targets_22.09	HDL cholesterol levels x alcohol consumption (drinkers vs non-drinkers) interaction (2df)	3e-08	0
rs1421085	16-53767042-T-C	intron	GWAS	Open_Targets_22.09	Testosterone levels	3e-08	0
rs1421085	16-53767042-T-C	intron	GWAS	Open_Targets_22.09	Body mass index	3e-08	0.382
rs1421085	16-53767042-T-C	intron	GWAS	Open_Targets_22.09	Visceral adipose tissue volume	3e-08	0.0374127
rs1421085	16-53767042-T-C	intron	GWAS	Open_Targets_22.09	Serum 25-Hydroxyvitamin D levels	3.11e-08	0.0110852
rs1421085	16-53767042-T-C	intron	GWAS	Open_Targets_22.09	Visceral adipose tissue volume	3.2e-08	0.0373073
rs1421085	16-53767042-T-C	intron	GWAS	Open_Targets_22.09	C-reactive protein levels	3.2e-08	-0.0107238
rs1421085	16-53767042-T-C	intron	GWAS	Open_Targets_22.09	Bendroflumethiazide | treatment/medication code	3.24e-08	0.0573686
rs1421085	16-53767042-T-C	intron	GWAS	Open_Targets_22.09	Triglycerides	3.25e-08	0.0208
rs1421085	16-53767042-T-C	intron	GWAS	FinnGen_R12	Hypertensive Heart Disease	3.26e-08	0.0788953
rs1421085	16-53767042-T-C	intron	GWAS	Open_Targets_22.09	Heel bone mineral density (bmd) (left)	3.4e-08	0.0031278
rs1421085	16-53767042-T-C	intron	GWAS	FinnGen_drugs	R03B Other anti-asthmatics, inhalants	3.49e-08	0.00862592
rs1421085	16-53767042-T-C	intron	GWAS	FGR12_UKBB	Gestational diabetes (for exclusion)	3.8e-08	0.0609
rs1421085	16-53767042-T-C	intron	GWAS	FGR12_UKBB	Atrial fibrillation and flutter	3.89e-08	0.038
rs1421085	16-53767042-T-C	intron	GWAS	Open_Targets_22.09	Peritoneal adhesions (postoperative) (postinfection)	3.92e-08	0.14
rs1421085	16-53767042-T-C	intron	GWAS	FinnGen_R12	Gestational diabetes (for exclusion)	3.94e-08	0.0610972
rs1421085	16-53767042-T-C	intron	GWAS	Open_Targets_22.09	Body mass index	4e-08	0
rs1421085	16-53767042-T-C	intron	GWAS	Open_Targets_22.09	Body mass in chronic obstructive pulmonary disease [BMI]	4e-08	0
rs1421085	16-53767042-T-C	intron	GWAS	Open_Targets_22.09	Diastolic blood pressure x smoking status (ever vs never) interaction (2df test) [EA]	4e-08	0
rs1421085	16-53767042-T-C	intron	GWAS	Open_Targets_22.09	Intake of total sugars	4e-08	-0.93
rs1421085	16-53767042-T-C	intron	GWAS	Open_Targets_22.09	Adolescent idiopathic scoliosis	4e-08	-0.14842
rs1421085	16-53767042-T-C	intron	GWAS	Open_Targets_22.09	Sex hormone-binding globulin levels	4.1e-08	0.0117148
rs1421085	16-53767042-T-C	intron	GWAS	Open_Targets_22.09	Sex hormone-binding globulin levels	4.1e-08	0.0117148
rs1421085	16-53767042-T-C	intron	GWAS	FinnGen_R12	Asthma/COPD (KELA code 203)	4.33e-08	0.0349174
rs1421085	16-53767042-T-C	intron	GWAS	Open_Targets_22.09	Simvastatin | treatment/medication code	4.46e-08	0.0402002
rs1421085	16-53767042-T-C	intron	GWAS	Open_Targets_22.09	Simvastatin | treatment/medication code	4.46e-08	0.0402002
rs1421085	16-53767042-T-C	intron	GWAS	FGR12_UKBB	Hypertensive Heart Disease	4.57e-08	0.0752
rs1421085	16-53767042-T-C	intron	GWAS	Kanta_2025_03	Neutrophils [#/volume] in Blood by Automated count [e9/l], sample-wise median	4.91e-08	0.0169214
rs62033400	16-53777876-A-G	intron	GWAS	FinnGen_MVP_UKBB_meta	Obesity	0	0.145
rs62033400	16-53777876-A-G	intron	GWAS	FinnGen_MVP_UKBB_meta	Type 2 diabetes, definitions combined	0	0.111
rs62033400	16-53777876-A-G	intron	GWAS	Open_Targets_22.09	Body mass index	4.94066e-324	0.0721
rs62033400	16-53777876-A-G	intron	GWAS	Open_Targets_22.09	Leg lean mass	4.94066e-324	0.078
rs62033400	16-53777876-A-G	intron	GWAS	FinnGen_R12	Body-mass index, inverse-rank normalized	7.71e-312	0.0842638
rs62033400	16-53777876-A-G	intron	GWAS	Open_Targets_22.09	Body mass index	2.23e-308	0.0750391
rs62033400	16-53777876-A-G	intron	GWAS	Open_Targets_22.09	Body mass index	2e-306	0
rs62033400	16-53777876-A-G	intron	GWAS	Open_Targets_22.09	Body mass index	1e-300	0
rs62033400	16-53777876-A-G	intron	GWAS	Open_Targets_22.09	Body mass index	9e-290	0.074
rs62033400	16-53777876-A-G	intron	GWAS	FinnGen_R12	Weight, inverse-rank normalized	1.51e-272	0.073414
rs62033400	16-53777876-A-G	intron	GWAS	Open_Targets_22.09	Adult body size	4e-243	0.0465215
rs62033400	16-53777876-A-G	intron	GWAS	Open_Targets_22.09	Body mass index	3e-242	0.0728
rs62033400	16-53777876-A-G	intron	GWAS	Open_Targets_22.09	Body size at age 10	6e-242	0.0474156
rs62033400	16-53777876-A-G	intron	GWAS	Open_Targets_22.09	Weight	3e-241	0.0591
rs62033400	16-53777876-A-G	intron	GWAS	Open_Targets_22.09	Body mass index	2e-223	0
rs62033400	16-53777876-A-G	intron	GWAS	Open_Targets_22.09	Body mass index (bmi)	5.47e-220	0.359699
rs62033400	16-53777876-A-G	intron	GWAS	Open_Targets_22.09	Body mass index	7e-217	0
rs62033400	16-53777876-A-G	intron	GWAS	Open_Targets_22.09	Body mass index (bmi)	1.36e-215	0.357396
rs62033400	16-53777876-A-G	intron	GWAS	Open_Targets_22.09	Body mass index	2e-210	0
rs62033400	16-53777876-A-G	intron	GWAS	Open_Targets_22.09	Body mass index (bmi)	1.91e-208	0.351366
rs62033400	16-53777876-A-G	intron	GWAS	Open_Targets_22.09	Body mass index	1e-206	0.072
rs62033400	16-53777876-A-G	intron	GWAS	Open_Targets_22.09	Body mass index (bmi)	7.05e-205	0.349614
rs62033400	16-53777876-A-G	intron	GWAS	Open_Targets_22.09	Body mass index	9e-199	0
rs62033400	16-53777876-A-G	intron	GWAS	Open_Targets_22.09	Weight	1.14e-191	0.998601
rs62033400	16-53777876-A-G	intron	GWAS	Open_Targets_22.09	Comparative body size at age 10	3.1e-190	0.0481732
rs62033400	16-53777876-A-G	intron	GWAS	Open_Targets_22.09	Type 2 diabetes	1e-189	0.1182
rs62033400	16-53777876-A-G	intron	GWAS	Open_Targets_22.09	Weight	3.62e-188	0.993421
rs62033400	16-53777876-A-G	intron	GWAS	Open_Targets_22.09	Body mass index	4e-188	0
rs62033400	16-53777876-A-G	intron	GWAS	Open_Targets_22.09	Body mass index x sex x age interaction (4df test)	2e-187	0
rs62033400	16-53777876-A-G	intron	GWAS	Open_Targets_22.09	Weight	5.2e-181	0.973803
rs62033400	16-53777876-A-G	intron	GWAS	Open_Targets_22.09	Comparative body size at age 10	3.06e-179	0.0469228
rs62033400	16-53777876-A-G	intron	GWAS	Open_Targets_22.09	Leg fat-free mass (left)	7.39e-179	0.0831741
rs62033400	16-53777876-A-G	intron	GWAS	Open_Targets_22.09	Leg predicted mass (left)	2.63e-178	0.0778666
rs62033400	16-53777876-A-G	intron	GWAS	Open_Targets_22.09	Weight	4.4e-178	0.969736
rs62033400	16-53777876-A-G	intron	GWAS	Open_Targets_22.09	Body mass index	2e-177	0.142
rs62033400	16-53777876-A-G	intron	GWAS	Open_Targets_22.09	Arm fat mass (right)	2.75e-176	0.0419905
rs62033400	16-53777876-A-G	intron	GWAS	Open_Targets_22.09	Arm fat mass (left)	6.65e-175	0.0467387
rs62033400	16-53777876-A-G	intron	GWAS	Open_Targets_22.09	Leg fat-free mass (left)	9.35e-170	0.081307
rs62033400	16-53777876-A-G	intron	GWAS	Open_Targets_22.09	Leg predicted mass (left)	4.56e-169	0.0760812
rs62033400	16-53777876-A-G	intron	GWAS	Open_Targets_22.09	Waist circumference	1.6e-168	0.78963
rs62033400	16-53777876-A-G	intron	GWAS	Open_Targets_22.09	Waist circumference	3e-166	0
rs62033400	16-53777876-A-G	intron	GWAS	Open_Targets_22.09	Leg predicted mass (right)	3.7e-166	0.0749691
rs62033400	16-53777876-A-G	intron	GWAS	Open_Targets_22.09	Arm fat mass (right)	9.43e-166	0.0408532
rs62033400	16-53777876-A-G	intron	GWAS	Open_Targets_22.09	Leg fat-free mass (right)	1.19e-165	0.0798311
rs62033400	16-53777876-A-G	intron	GWAS	Open_Targets_22.09	Leg fat mass (right)	2.76e-165	0.103418
rs62033400	16-53777876-A-G	intron	GWAS	Open_Targets_22.09	Whole body fat mass	6.55e-165	0.60982
rs62033400	16-53777876-A-G	intron	GWAS	Open_Targets_22.09	Body fat percentage	7e-165	0.041
rs62033400	16-53777876-A-G	intron	GWAS	Open_Targets_22.09	Arm fat mass (left)	1.43e-164	0.0454897
rs62033400	16-53777876-A-G	intron	GWAS	Open_Targets_22.09	Leg fat mass (left)	4.02e-164	0.100569
rs62033400	16-53777876-A-G	intron	GWAS	Open_Targets_22.09	Basal metabolic rate	1.1e-160	54.6059
rs62033400	16-53777876-A-G	intron	GWAS	Open_Targets_22.09	Impedance of leg (left)	2.3e-159	-2.09233
rs62033400	16-53777876-A-G	intron	GWAS	Open_Targets_22.09	Waist circumference	7.59e-159	0.769241
rs62033400	16-53777876-A-G	intron	GWAS	Open_Targets_22.09	Hip circumference	1.13e-158	0.588789
rs62033400	16-53777876-A-G	intron	GWAS	Open_Targets_22.09	Leg predicted mass (right)	1.34e-157	0.0732598
rs62033400	16-53777876-A-G	intron	GWAS	Open_Targets_22.09	Metabolic biomarkers (multivariate analysis)	2e-157	0
rs62033400	16-53777876-A-G	intron	GWAS	Open_Targets_22.09	Leg fat-free mass (right)	4.36e-157	0.0780029
rs62033400	16-53777876-A-G	intron	GWAS	Open_Targets_22.09	Body mass index	1.13e-156	0.0809
rs62033400	16-53777876-A-G	intron	GWAS	Open_Targets_22.09	Whole body fat mass	1.69e-156	0.596086
rs62033400	16-53777876-A-G	intron	GWAS	Open_Targets_22.09	Impedance of whole body	1.1e-155	-4.2693
rs62033400	16-53777876-A-G	intron	GWAS	Open_Targets_22.09	Leg fat mass (right)	1.29e-155	0.100682
rs62033400	16-53777876-A-G	intron	GWAS	Open_Targets_22.09	Leg fat mass (left)	9.4e-155	0.0979838
rs62033400	16-53777876-A-G	intron	GWAS	Open_Targets_22.09	Basal metabolic rate	9e-154	0
rs62033400	16-53777876-A-G	intron	GWAS	Open_Targets_22.09	Hip circumference	2e-152	0
rs62033400	16-53777876-A-G	intron	GWAS	Open_Targets_22.09	Basal metabolic rate	1.5e-151	53.2106
rs62033400	16-53777876-A-G	intron	GWAS	Open_Targets_22.09	Impedance of leg (left)	4.11e-151	-2.04506
rs62033400	16-53777876-A-G	intron	GWAS	Open_Targets_22.09	Hip circumference	4.11e-150	0.574642
rs62033400	16-53777876-A-G	intron	GWAS	Open_Targets_22.09	Impedance of leg (right)	1.62e-148	-2.02148
rs62033400	16-53777876-A-G	intron	GWAS	Open_Targets_22.09	Body mass index (adult)	1e-146	0.069
rs62033400	16-53777876-A-G	intron	GWAS	Open_Targets_22.09	Impedance of whole body	5.16e-146	-4.14969
rs62033400	16-53777876-A-G	intron	GWAS	Open_Targets_22.09	Predicted visceral adipose tissue	4e-145	0.0646932
rs62033400	16-53777876-A-G	intron	GWAS	Open_Targets_22.09	Type 2 diabetes	6e-144	0.1177
rs62033400	16-53777876-A-G	intron	GWAS	FGR12_UKBB	Obesity	1e-143	0.176
rs62033400	16-53777876-A-G	intron	GWAS	Open_Targets_22.09	Whole body water mass	2.06e-143	0.283396
rs62033400	16-53777876-A-G	intron	GWAS	Open_Targets_22.09	Whole body fat-free mass	6.28e-143	0.384143
rs62033400	16-53777876-A-G	intron	GWAS	Open_Targets_22.09	Trunk fat mass	2.8e-142	0.315489
rs62033400	16-53777876-A-G	intron	GWAS	Open_Targets_22.09	Impedance of leg (right)	8.44e-141	-1.97557
rs62033400	16-53777876-A-G	intron	GWAS	Open_Targets_22.09	Arm fat percentage (left)	1.17e-138	0.454983
rs62033400	16-53777876-A-G	intron	GWAS	FinnGen_MVP_UKBB_meta	Sleep apnoea	1.07e-136	0.0818
rs62033400	16-53777876-A-G	intron	GWAS	Open_Targets_22.09	Trunk fat mass	6.73e-136	0.309377
rs62033400	16-53777876-A-G	intron	GWAS	Open_Targets_22.09	Whole body water mass	7.53e-135	0.275718
rs62033400	16-53777876-A-G	intron	GWAS	Open_Targets_22.09	Whole body fat-free mass	2.13e-134	0.373739
rs62033400	16-53777876-A-G	intron	GWAS	Open_Targets_22.09	Arm fat percentage (right)	1.5e-133	0.442473
rs62033400	16-53777876-A-G	intron	GWAS	Open_Targets_22.09	Arm fat-free mass (left)	1.02e-131	0.0277669
rs62033400	16-53777876-A-G	intron	GWAS	Open_Targets_22.09	Arm predicted mass (right)	6.88e-131	0.0242305
rs62033400	16-53777876-A-G	intron	GWAS	Open_Targets_22.09	Arm fat percentage (left)	7.25e-131	0.443467
rs62033400	16-53777876-A-G	intron	GWAS	Open_Targets_22.09	Arm predicted mass (left)	9.67e-131	0.0260179
rs62033400	16-53777876-A-G	intron	GWAS	Open_Targets_22.09	Arm fat-free mass (right)	1.02e-130	0.0256943
rs62033400	16-53777876-A-G	intron	GWAS	Open_Targets_22.09	Arm fat percentage (right)	4.16e-126	0.431373
rs62033400	16-53777876-A-G	intron	GWAS	Open_Targets_22.09	Arm fat-free mass (left)	3.19e-124	0.0270546
rs62033400	16-53777876-A-G	intron	GWAS	Open_Targets_22.09	Arm predicted mass (right)	7.39e-124	0.0236493
rs62033400	16-53777876-A-G	intron	GWAS	Open_Targets_22.09	Arm fat-free mass (right)	3.06e-123	0.0250309
rs62033400	16-53777876-A-G	intron	GWAS	Open_Targets_22.09	Arm predicted mass (left)	6.13e-123	0.0253124
rs62033400	16-53777876-A-G	intron	GWAS	Open_Targets_22.09	Body mass index and bone mineral density (pleiotropy)	1e-121	0.142
rs62033400	16-53777876-A-G	intron	GWAS	Open_Targets_22.09	Body mass index	5e-120	0
rs62033400	16-53777876-A-G	intron	GWAS	Open_Targets_22.09	Body mass index (joint analysis main effects and smoking interaction)	2e-115	0
rs62033400	16-53777876-A-G	intron	GWAS	Open_Targets_22.09	Waist-hip ratio	1e-113	0.0389
rs62033400	16-53777876-A-G	intron	GWAS	FGR12_UKBB	Type 2 diabetes, definitions combined	1e-112	0.112
rs62033400	16-53777876-A-G	intron	GWAS	Open_Targets_22.09	Waist-hip ratio	6e-112	0.0386
rs62033400	16-53777876-A-G	intron	GWAS	Open_Targets_22.09	Waist-hip ratio	7e-112	0.0386
rs62033400	16-53777876-A-G	intron	GWAS	Open_Targets_22.09	BMI (adjusted for smoking behaviour)	3e-110	0
rs62033400	16-53777876-A-G	intron	GWAS	Open_Targets_22.09	Obesity [Obesity class I]	5e-110	0
rs62033400	16-53777876-A-G	intron	GWAS	Open_Targets_22.09	Body mass index (joint analysis main effects and physical activity interaction)	3e-109	0
rs62033400	16-53777876-A-G	intron	GWAS	FinnGen_R12	Obesity	3.93e-109	0.185884
rs62033400	16-53777876-A-G	intron	GWAS	Open_Targets_22.09	Body mass index (joint analysis main effects and physical activity interaction) [EA]	2e-108	0
rs62033400	16-53777876-A-G	intron	GWAS	Open_Targets_22.09	Body mass index	6e-108	0.0803
rs62033400	16-53777876-A-G	intron	GWAS	Open_Targets_22.09	Body fat percentage	1.6e-106	0.334086
rs62033400	16-53777876-A-G	intron	GWAS	Open_Targets_22.09	Body mass index [EA]	1e-103	0.0835
rs62033400	16-53777876-A-G	intron	GWAS	Open_Targets_22.09	Leg fat percentage (left)	1.49e-103	0.272354
rs62033400	16-53777876-A-G	intron	GWAS	Open_Targets_22.09	Trunk predicted mass	1.69e-103	0.16135
rs62033400	16-53777876-A-G	intron	GWAS	Open_Targets_22.09	Leg fat percentage (right)	2.24e-103	0.286252
rs62033400	16-53777876-A-G	intron	GWAS	Open_Targets_22.09	Trunk fat-free mass	2.41e-103	0.168135
rs62033400	16-53777876-A-G	intron	GWAS	Open_Targets_22.09	Body fat distribution (arm fat ratio)	7e-103	0.05017
rs62033400	16-53777876-A-G	intron	GWAS	Open_Targets_22.09	Body fat percentage	1.83e-101	0.327122
rs62033400	16-53777876-A-G	intron	GWAS	Open_Targets_22.09	Waist circumference [EA]	4e-101	0
rs62033400	16-53777876-A-G	intron	GWAS	Open_Targets_22.09	Obesity (extreme)	6e-101	0.277632
rs62033400	16-53777876-A-G	intron	GWAS	FinnGen_drugs	A10B Blood glucose lowering drugs, excluding insulins	2.42e-99	0.0283917
rs62033400	16-53777876-A-G	intron	GWAS	FinnGen_MVP_UKBB_meta	Hypertension	7.24e-99	0.0628
rs62033400	16-53777876-A-G	intron	GWAS	Open_Targets_22.09	Impedance of arm (left)	9.71e-99	-1.9894
rs62033400	16-53777876-A-G	intron	GWAS	Open_Targets_22.09	Leg fat percentage (left)	2.47e-98	0.266254
rs62033400	16-53777876-A-G	intron	GWAS	Open_Targets_22.09	Leg fat percentage (right)	6.11e-98	0.279512
rs62033400	16-53777876-A-G	intron	GWAS	Open_Targets_22.09	Impedance of arm (right)	8.66e-98	-1.92905
rs62033400	16-53777876-A-G	intron	GWAS	Open_Targets_22.09	Body mass index (age>50)	1e-97	0.073
rs62033400	16-53777876-A-G	intron	GWAS	FGR12_UKBB	Type 2 diabetes, wide definition	1.26e-97	0.115
rs62033400	16-53777876-A-G	intron	GWAS	Open_Targets_22.09	Trunk predicted mass	9.25e-97	0.156494
rs62033400	16-53777876-A-G	intron	GWAS	Open_Targets_22.09	Trunk fat-free mass	2.47e-96	0.16283
rs62033400	16-53777876-A-G	intron	GWAS	FinnGen_MVP_UKBB_meta	Hypertension, essential	4.47e-96	0.0625
rs62033400	16-53777876-A-G	intron	GWAS	Open_Targets_22.09	Body mass index (age <50)	5e-95	0.093
rs62033400	16-53777876-A-G	intron	GWAS	FinnGen_drugs	A10BA Biguanides	1.47e-92	0.0268567
rs62033400	16-53777876-A-G	intron	GWAS	Open_Targets_22.09	Impedance of arm (left)	1.55e-92	-1.93247
rs62033400	16-53777876-A-G	intron	GWAS	Open_Targets_22.09	Impedance of arm (right)	5.11e-92	-1.87773
rs62033400	16-53777876-A-G	intron	GWAS	FinnGen_R12	Type 2 diabetes, definitions combined	5.62e-92	0.120641
rs62033400	16-53777876-A-G	intron	GWAS	Open_Targets_22.09	Body fat percentage	1e-91	0
rs62033400	16-53777876-A-G	intron	GWAS	Open_Targets_22.09	Trunk fat percentage	1.37e-86	0.343393
rs62033400	16-53777876-A-G	intron	GWAS	Open_Targets_22.09	Hip circumference [EA]	2e-86	0.07
rs62033400	16-53777876-A-G	intron	GWAS	Open_Targets_22.09	Body mass index	2e-85	0.0773912
rs62033400	16-53777876-A-G	intron	GWAS	FinnGen_R12	Diabetes, insulin treatment (Kela reimbursement) (more control exclusions)	2.8e-85	0.1185
rs62033400	16-53777876-A-G	intron	GWAS	Open_Targets_22.09	Type 2 diabetes	3e-84	0.122218
rs62033400	16-53777876-A-G	intron	GWAS	Open_Targets_22.09	Body fat distribution (arm fat ratio) [females]	3e-83	0.06203
rs62033400	16-53777876-A-G	intron	GWAS	Open_Targets_22.09	Trunk fat percentage	7.81e-83	0.33694
rs62033400	16-53777876-A-G	intron	GWAS	Open_Targets_22.09	Obesity [Overweight]	2e-81	0
rs62033400	16-53777876-A-G	intron	GWAS	Open_Targets_22.09	Body mass index [Japanese]	2e-81	0.081
rs62033400	16-53777876-A-G	intron	GWAS	FinnGen_R12	Obesity due to excess calories	7.49e-80	0.185634
rs62033400	16-53777876-A-G	intron	GWAS	Open_Targets_22.09	Obesity [Obesity class II]	1e-79	0.285179
rs62033400	16-53777876-A-G	intron	GWAS	Open_Targets_22.09	BMI in non-smokers	1e-79	0
rs62033400	16-53777876-A-G	intron	GWAS	Open_Targets_22.09	Obese vs. thin	9e-76	0.392042
rs62033400	16-53777876-A-G	intron	GWAS	FinnGen_R12	Obesity, other/unspecified	1.28e-75	0.212068
rs62033400	16-53777876-A-G	intron	GWAS	FinnGen_drugs	A10 Drugs used in diabetes	1.3e-75	0.0254325
rs62033400	16-53777876-A-G	intron	GWAS	FinnGen_R12	Type 2 diabetes, wide definition	1.85e-73	0.128049
rs62033400	16-53777876-A-G	intron	GWAS	Open_Targets_22.09	Body mass index variance	2e-73	0
rs62033400	16-53777876-A-G	intron	GWAS	Open_Targets_22.09	Body mass index in physically active individuals	5e-72	0.0747
rs62033400	16-53777876-A-G	intron	GWAS	Open_Targets_22.09	Body mass index in physically active individuals [EA]	2e-71	0.0762
rs62033400	16-53777876-A-G	intron	GWAS	Open_Targets_22.09	Body mass index (joint analysis main effects and physical activity interaction) [EA, women]	1e-68	0
rs62033400	16-53777876-A-G	intron	GWAS	Open_Targets_22.09	Body mass index (joint analysis main effects and physical activity interaction) [women]	2e-68	0
rs62033400	16-53777876-A-G	intron	GWAS	Open_Targets_22.09	Body fat distribution (arm fat ratio) [males]	5e-65	0.03568
rs62033400	16-53777876-A-G	intron	GWAS	Open_Targets_22.09	BMI (adjusted for smoking behaviour) [men]	7e-65	0
rs62033400	16-53777876-A-G	intron	GWAS	Open_Targets_22.09	Body mass index [EA, women]	2e-64	0.0847
rs62033400	16-53777876-A-G	intron	GWAS	Open_Targets_22.09	Body mass index [women]	2e-64	0.0819
rs62033400	16-53777876-A-G	intron	GWAS	Open_Targets_22.09	Type 2 diabetes	2e-64	0.1166
rs62033400	16-53777876-A-G	intron	GWAS	Open_Targets_22.09	Weight	1e-63	0.056575
rs62033400	16-53777876-A-G	intron	GWAS	Open_Targets_22.09	Body mass index (joint analysis main effects and smoking interaction) [women]	2e-63	0
rs62033400	16-53777876-A-G	intron	GWAS	Open_Targets_22.09	Body mass index (joint analysis main effects and smoking interaction) [men]	2e-62	0
rs62033400	16-53777876-A-G	intron	GWAS	Open_Targets_22.09	Fat-free mass	4e-62	0
rs62033400	16-53777876-A-G	intron	GWAS	Open_Targets_22.09	BMI (adjusted for smoking behaviour) [women]	5e-59	0
rs62033400	16-53777876-A-G	intron	GWAS	Open_Targets_22.09	Waist circumference [EA, men]	8e-59	0
rs62033400	16-53777876-A-G	intron	GWAS	Open_Targets_22.09	Body mass index [men]	2e-58	0.0844
rs62033400	16-53777876-A-G	intron	GWAS	Open_Targets_22.09	Waist circumference [EA, women]	1e-57	0
rs62033400	16-53777876-A-G	intron	GWAS	Open_Targets_22.09	Menarche (age at onset)	1e-57	0
rs62033400	16-53777876-A-G	intron	GWAS	Open_Targets_22.09	Body mass index (joint analysis main effects and physical activity interaction) [men]	4e-54	0
rs62033400	16-53777876-A-G	intron	GWAS	Open_Targets_22.09	Body mass index [EA, men]	1e-52	0.0857
rs62033400	16-53777876-A-G	intron	GWAS	Open_Targets_22.09	Hip circumference [EA,women]	3e-52	0.0716
rs62033400	16-53777876-A-G	intron	GWAS	Open_Targets_22.09	Waist circumference variance	3e-52	0
rs62033400	16-53777876-A-G	intron	GWAS	Open_Targets_22.09	Body mass index	2e-51	0.300105
rs62033400	16-53777876-A-G	intron	GWAS	Open_Targets_22.09	Body mass index	4e-51	0
rs62033400	16-53777876-A-G	intron	GWAS	Open_Targets_22.09	Type 2 diabetes	1.63e-50	0.1167
rs62033400	16-53777876-A-G	intron	GWAS	Open_Targets_22.09	Body fat percentage	3e-50	0
rs62033400	16-53777876-A-G	intron	GWAS	Open_Targets_22.09	Hand grip strength	8e-49	-0.004
rs62033400	16-53777876-A-G	intron	GWAS	FinnGen_drugs	C09 Agents acting on the renin-angiotensin system	1.82e-48	0.022142
rs62033400	16-53777876-A-G	intron	GWAS	Open_Targets_22.09	Hip circumference variance	2e-48	0
rs62033400	16-53777876-A-G	intron	GWAS	Open_Targets_22.09	Type 2 diabetes	2e-48	0.131028
rs62033400	16-53777876-A-G	intron	GWAS	Kanta_2025_03	Hemoglobin A1c/Hemoglobin.total in Blood [mmol/mol], sample-wise median	2.76e-48	0.0324772
rs62033400	16-53777876-A-G	intron	GWAS	Open_Targets_22.09	Body mass index	1e-47	8.04
rs62033400	16-53777876-A-G	intron	GWAS	Open_Targets_22.09	Type 2 diabetes	3.59e-47	0.1045
rs62033400	16-53777876-A-G	intron	GWAS	FGR12_UKBB	Sleep apnoea, including avohilmo	6.31e-47	0.0855
rs62033400	16-53777876-A-G	intron	GWAS	Open_Targets_22.09	Basal metabolic rate variance	9e-47	0
rs62033400	16-53777876-A-G	intron	GWAS	FGR12_UKBB	Sleep apnoea	2.51e-46	0.0883
rs62033400	16-53777876-A-G	intron	GWAS	FinnGen_drugs	A10BJ Glucagon-like peptide-1 (GLP-1) analogues	2.22e-45	0.0111755
rs62033400	16-53777876-A-G	intron	GWAS	Open_Targets_22.09	BMI in non-smokers [men]	3e-45	0
rs62033400	16-53777876-A-G	intron	GWAS	Open_Targets_22.09	BMI in non-smokers [women]	4e-44	0
rs62033400	16-53777876-A-G	intron	GWAS	Open_Targets_22.09	Body mass index in physically active individuals [women]	9e-44	0.074
rs62033400	16-53777876-A-G	intron	GWAS	Open_Targets_22.09	Body mass index	9e-44	0.0135
rs62033400	16-53777876-A-G	intron	GWAS	Open_Targets_22.09	Body mass index in physically active individuals [EA,women]	2e-43	0.0763
rs62033400	16-53777876-A-G	intron	GWAS	Open_Targets_22.09	Hip circumference [EA, men]	4e-43	0.0677
rs62033400	16-53777876-A-G	intron	GWAS	Open_Targets_22.09	Body mass index in physically inactive individuals [EA]	5e-42	0.1086
rs62033400	16-53777876-A-G	intron	GWAS	Open_Targets_22.09	Body mass index in physically inactive individuals	5e-41	0.1039
rs62033400	16-53777876-A-G	intron	GWAS	FinnGen_R12	Sleep apnoea, including avohilmo	2.34e-40	0.0829006
rs62033400	16-53777876-A-G	intron	GWAS	Kanta_2025_03	Fasting glucose [Moles/volume] in Serum or Plasma [mmol/l], sample-wise median	2.44e-40	0.0287157
rs62033400	16-53777876-A-G	intron	GWAS	Open_Targets_22.09	Body mass index	4e-40	0
rs62033400	16-53777876-A-G	intron	GWAS	Open_Targets_22.09	Ankle spacing width	4.21e-40	0.166187
rs62033400	16-53777876-A-G	intron	GWAS	FGR12_UKBB	Sleep disorders (combined)	5.01e-40	0.0749
rs62033400	16-53777876-A-G	intron	GWAS	Open_Targets_22.09	Medication use (drugs used in diabetes)	1e-39	0.1117
rs62033400	16-53777876-A-G	intron	GWAS	FinnGen_R12	Sleep apnoea	1.04e-39	0.085815
rs62033400	16-53777876-A-G	intron	GWAS	Open_Targets_22.09	Type 2 diabetes	3e-39	0.106
rs62033400	16-53777876-A-G	intron	GWAS	Open_Targets_22.09	Body mass index in physically active individuals [men]	4e-39	0.0792
rs62033400	16-53777876-A-G	intron	GWAS	Open_Targets_22.09	Obesity [Obesity class III]	6e-39	0.371564
rs62033400	16-53777876-A-G	intron	GWAS	FGR12_UKBB	Hypertension	6.31e-39	0.0515
rs62033400	16-53777876-A-G	intron	GWAS	Open_Targets_22.09	BMI in smokers	8e-39	0
rs62033400	16-53777876-A-G	intron	GWAS	Open_Targets_22.09	Waist-hip ratio [EA]	1e-38	0.0432
rs62033400	16-53777876-A-G	intron	GWAS	Open_Targets_22.09	Fat-free mass [male]	1e-38	0
rs62033400	16-53777876-A-G	intron	GWAS	Open_Targets_22.09	Age when periods started (menarche)	1.4e-38	-0.0316215
rs62033400	16-53777876-A-G	intron	GWAS	Open_Targets_22.09	Hand grip strength	5e-38	-0.004
rs62033400	16-53777876-A-G	intron	GWAS	FinnGen_drugs	A10BK Sodium-glucose co-transporter 2 (SGLT2) inhibitors	2.02e-37	0.0132911
rs62033400	16-53777876-A-G	intron	GWAS	FinnGen_MVP_UKBB_meta	Heart failure, strict	4.47e-37	0.055
rs62033400	16-53777876-A-G	intron	GWAS	Open_Targets_22.09	Biological sex	4e-36	-0.0232299
rs62033400	16-53777876-A-G	intron	GWAS	Open_Targets_22.09	Age when periods started (menarche)	4.28e-36	-0.030659
rs62033400	16-53777876-A-G	intron	GWAS	Open_Targets_22.09	Weight	5e-36	7.05
rs62033400	16-53777876-A-G	intron	GWAS	Open_Targets_22.09	Type 2 diabetes	1e-35	0.12774
rs62033400	16-53777876-A-G	intron	GWAS	Open_Targets_22.09	Ankle spacing width	1.99e-35	0.156364
rs62033400	16-53777876-A-G	intron	GWAS	FGR12_UKBB	Hypertension, essential	2e-35	0.0504
rs62033400	16-53777876-A-G	intron	GWAS	FinnGen_R12	Sleep disorders (combined)	2.55e-35	0.075941
rs62033400	16-53777876-A-G	intron	GWAS	Open_Targets_22.09	Body mass index	3e-35	0
rs62033400	16-53777876-A-G	intron	GWAS	Open_Targets_22.09	Type 2 diabetes	3.07e-35	0.0986
rs62033400	16-53777876-A-G	intron	GWAS	Open_Targets_22.09	Triglyceride levels	1.3e-34	-0.0237429
rs62033400	16-53777876-A-G	intron	GWAS	FinnGen_drugs	A10BH Dipeptidyl peptidase 4 (dpp-4) inhibitors	1.03e-33	0.0126667
rs62033400	16-53777876-A-G	intron	GWAS	FinnGen_R12	Hypertension	3.24e-33	0.0615088
rs62033400	16-53777876-A-G	intron	GWAS	Open_Targets_22.09	Body fat percentage [male]	2e-32	0
rs62033400	16-53777876-A-G	intron	GWAS	Open_Targets_22.09	Body mass index (joint analysis main effects and physical activity interaction) [EA, men]	3e-32	0
rs62033400	16-53777876-A-G	intron	GWAS	Open_Targets_22.09	Morning person	5e-32	0.0423857
rs62033400	16-53777876-A-G	intron	GWAS	Open_Targets_22.09	Chronotype	5e-32	0.0419
rs62033400	16-53777876-A-G	intron	GWAS	Open_Targets_22.09	Appendicular lean mass	1.46e-30	0.0222
rs62033400	16-53777876-A-G	intron	GWAS	FinnGen_drugs	TOTAL Total number of drug purchases	2.17e-30	0.0197474
rs62033400	16-53777876-A-G	intron	GWAS	FinnGen_MVP_UKBB_meta	Disorders of lipoprotein metabolism and other lipidaemias	2.34e-30	0.0395
rs62033400	16-53777876-A-G	intron	GWAS	Open_Targets_22.09	Age at adiposity rebound	3e-30	-0.12
rs62033400	16-53777876-A-G	intron	GWAS	FinnGen_drugs	NON J01 TOTAL Total number of purchases excl. antibacterials	4.3e-30	0.0193469
rs62033400	16-53777876-A-G	intron	GWAS	Open_Targets_22.09	Medication use (agents acting on the renin-angiotensin system)	1e-29	0.0595
rs62033400	16-53777876-A-G	intron	GWAS	FinnGen_R12	Hypertension, essential	2e-29	0.0606593
rs62033400	16-53777876-A-G	intron	GWAS	Open_Targets_22.09	Body mass index in physically inactive individuals [EA, women]	2e-29	0.1169
rs62033400	16-53777876-A-G	intron	GWAS	Open_Targets_22.09	Weight	2e-29	0
rs62033400	16-53777876-A-G	intron	GWAS	Open_Targets_22.09	Type 2 diabetes	4e-29	0
rs62033400	16-53777876-A-G	intron	GWAS	Open_Targets_22.09	Body mass index	4e-29	0
rs62033400	16-53777876-A-G	intron	GWAS	Open_Targets_22.09	Obesity	1e-28	0
rs62033400	16-53777876-A-G	intron	GWAS	Open_Targets_22.09	Type 2 diabetes	1e-28	0.122218
rs62033400	16-53777876-A-G	intron	GWAS	Open_Targets_22.09	Metabolic syndrome	1e-28	0.0736765
rs62033400	16-53777876-A-G	intron	GWAS	Open_Targets_22.09	Type 2 diabetes	1e-28	0.1211
rs62033400	16-53777876-A-G	intron	GWAS	Open_Targets_22.09	Hemoglobin A1c levels	1e-28	0.0233
rs62033400	16-53777876-A-G	intron	GWAS	FinnGen_MVP_UKBB_meta	Type 1 diabetes, definitions combined	1.91e-28	0.0928
rs62033400	16-53777876-A-G	intron	GWAS	Open_Targets_22.09	Obesity (early onset extreme)	3e-28	0.364643
rs62033400	16-53777876-A-G	intron	GWAS	Open_Targets_22.09	Body mass index in physically inactive individuals [women]	7e-28	0.1088
rs62033400	16-53777876-A-G	intron	GWAS	FinnGen_drugs	C03 Diuretics	1.22e-27	0.0148903
rs62033400	16-53777876-A-G	intron	GWAS	Open_Targets_22.09	Cardiovascular disease	2e-27	0
rs62033400	16-53777876-A-G	intron	GWAS	Open_Targets_22.09	Appendicular lean mass	2.73e-27	0.021
rs62033400	16-53777876-A-G	intron	GWAS	Open_Targets_22.09	Overweight, obesity and other hyperalimentation	3.86e-27	0.155
rs62033400	16-53777876-A-G	intron	GWAS	Open_Targets_22.09	Body fat percentage	4e-27	0
rs62033400	16-53777876-A-G	intron	GWAS	Open_Targets_22.09	Type 2 diabetes	6e-27	0.121951
rs62033400	16-53777876-A-G	intron	GWAS	Open_Targets_22.09	Body mass index	7e-27	0
rs62033400	16-53777876-A-G	intron	GWAS	Open_Targets_22.09	Waist circumference	7e-27	0
rs62033400	16-53777876-A-G	intron	GWAS	Open_Targets_22.09	Waist circumference	7e-27	0
rs62033400	16-53777876-A-G	intron	GWAS	FinnGen_MVP_UKBB_meta	Chronic kidney disease	9.33e-27	0.0514
rs62033400	16-53777876-A-G	intron	GWAS	Open_Targets_22.09	Body mass index (age interaction)	1e-26	0
rs62033400	16-53777876-A-G	intron	GWAS	Open_Targets_22.09	Body mass index [age 1-17]	1e-26	0
rs62033400	16-53777876-A-G	intron	GWAS	FGR12_UKBB	Arthrosis	1.26e-26	0.043
rs62033400	16-53777876-A-G	intron	GWAS	FGR12_UKBB	Gonarthrosis	1.26e-26	0.0558
rs62033400	16-53777876-A-G	intron	GWAS	FinnGen_MVP_UKBB_meta	Renal failure	1.41e-26	0.0411
rs62033400	16-53777876-A-G	intron	GWAS	Open_Targets_22.09	Obesity	1.96e-26	0.154
rs62033400	16-53777876-A-G	intron	GWAS	Open_Targets_22.09	Fat-free mass [female]	2e-26	0
rs62033400	16-53777876-A-G	intron	GWAS	Open_Targets_22.09	C-reactive protein levels	2e-26	0.0224507
rs62033400	16-53777876-A-G	intron	GWAS	Open_Targets_22.09	Adiposity	3e-26	0.06
rs62033400	16-53777876-A-G	intron	GWAS	Open_Targets_22.09	Type 2 diabetes [EA]	3e-26	0.107
rs62033400	16-53777876-A-G	intron	GWAS	Kanta_2025_03	Alanine aminotransferase [Enzymatic activity/volume] in Serum or Plasma [u/l], sample-wise median	7.92e-26	0.0218231
rs62033400	16-53777876-A-G	intron	GWAS	Open_Targets_22.09	Appendicular lean mass	8e-26	0.0283546
rs62033400	16-53777876-A-G	intron	GWAS	Open_Targets_22.09	Body fat percentage [European]	1e-25	0
rs62033400	16-53777876-A-G	intron	GWAS	Open_Targets_22.09	Morningness	1e-25	0.023
rs62033400	16-53777876-A-G	intron	GWAS	Open_Targets_22.09	Waist circumference	1e-25	0
rs62033400	16-53777876-A-G	intron	GWAS	FinnGen_R12	Artrosis, including avohilmo	1.28e-25	0.0521961
rs62033400	16-53777876-A-G	intron	GWAS	FinnGen_R12	Gonarthrosis	2.97e-25	0.0710892
rs62033400	16-53777876-A-G	intron	GWAS	Open_Targets_22.09	Childhood obesity [EA]	6e-25	0.2024
rs62033400	16-53777876-A-G	intron	GWAS	Open_Targets_22.09	Red cell distribution width	7e-25	0
rs62033400	16-53777876-A-G	intron	GWAS	Open_Targets_22.09	Blood urea nitrogen levels	1e-24	0.021
rs62033400	16-53777876-A-G	intron	GWAS	Open_Targets_22.09	Appendicular lean mass	2e-24	0.0704948
rs62033400	16-53777876-A-G	intron	GWAS	Kanta_2025_03	MCH [Entitic mass] [pg], sample-wise median	3.74e-24	-0.0193654
rs62033400	16-53777876-A-G	intron	GWAS	Open_Targets_22.09	Breast cancer	5e-24	-0.0582689
rs62033400	16-53777876-A-G	intron	GWAS	Open_Targets_22.09	Coffee intake	5.54e-24	0.0188141
rs62033400	16-53777876-A-G	intron	GWAS	Open_Targets_22.09	Waist-hip ratio [EA, men]	1e-23	0.0484
rs62033400	16-53777876-A-G	intron	GWAS	Open_Targets_22.09	Overweight, obesity and other hyperalimentation	1.05e-23	0.144
rs62033400	16-53777876-A-G	intron	GWAS	Open_Targets_22.09	Appendicular lean mass	1.2e-23	0.0269487
rs62033400	16-53777876-A-G	intron	GWAS	FinnGen_R12	Arthrosis	1.33e-23	0.0566141
rs62033400	16-53777876-A-G	intron	GWAS	Open_Targets_22.09	Coffee intake	1.42e-23	0.0187174
rs62033400	16-53777876-A-G	intron	GWAS	Open_Targets_22.09	Medication use (drugs used in diabetes)	2e-23	0.117937
rs62033400	16-53777876-A-G	intron	GWAS	Open_Targets_22.09	Blood urea nitrogen levels	3e-23	0.0073
rs62033400	16-53777876-A-G	intron	GWAS	Open_Targets_22.09	Breast cancer	3.5e-23	-0.0624
rs62033400	16-53777876-A-G	intron	GWAS	Open_Targets_22.09	Body mass index	4e-23	0.083
rs62033400	16-53777876-A-G	intron	GWAS	Open_Targets_22.09	Obesity	4.23e-23	0.143
rs62033400	16-53777876-A-G	intron	GWAS	Open_Targets_22.09	Urinary sodium excretion [EA]	7e-23	0.0124196
rs62033400	16-53777876-A-G	intron	GWAS	FinnGen_R12	Antihypertensive medication - note that there are other indications	2.3e-22	0.0474725
rs62033400	16-53777876-A-G	intron	GWAS	Open_Targets_22.09	BMI in smokers [women]	4e-22	0
rs62033400	16-53777876-A-G	intron	GWAS	Open_Targets_22.09	Body mass index (SNP x SNP interaction)	5e-22	0.073
rs62033400	16-53777876-A-G	intron	GWAS	FinnGen_MVP_UKBB_meta	Atrial fibrillation and flutter	7.59e-22	0.0407
rs62033400	16-53777876-A-G	intron	GWAS	Open_Targets_22.09	Medication use (agents acting on the renin-angiotensin system)	8e-22	0.0588515
rs62033400	16-53777876-A-G	intron	GWAS	Open_Targets_22.09	Diabetes diagnosed by doctor	8.7e-22	0.107169
rs62033400	16-53777876-A-G	intron	GWAS	Open_Targets_22.09	Urate levels	1e-21	0.018
rs62033400	16-53777876-A-G	intron	GWAS	Kanta_2025_03	Cholesterol in HDL [Moles/volume] in Serum or Plasma [mmol/l], sample-wise median	1.23e-21	-0.019855
rs62033400	16-53777876-A-G	intron	GWAS	Open_Targets_22.09	Abdominal subcutaneous adipose tissue volume	1.8e-21	0.0698383
rs62033400	16-53777876-A-G	intron	GWAS	Open_Targets_22.09	Coffee consumption	2e-21	0.0142
rs62033400	16-53777876-A-G	intron	GWAS	Open_Targets_22.09	Breast cancer	2.95e-21	-0.0598
rs62033400	16-53777876-A-G	intron	GWAS	FinnGen_MVP_UKBB_meta	Other hammer toe(s) (acquired)	2.95e-21	0.076
rs62033400	16-53777876-A-G	intron	GWAS	Open_Targets_22.09	Caffeine consumption from coffee	3e-21	0.02253
rs62033400	16-53777876-A-G	intron	GWAS	Open_Targets_22.09	Medication use (diuretics)	3e-21	0.0647
rs62033400	16-53777876-A-G	intron	GWAS	FGR12_UKBB	Statin medication	3.98e-21	0.0398
rs62033400	16-53777876-A-G	intron	GWAS	FinnGen_drugs	C09CA Angiotensin II antagonists, plain	4.58e-21	0.0145949
rs62033400	16-53777876-A-G	intron	GWAS	Open_Targets_22.09	Body fat percentage [female]	5e-21	0
rs62033400	16-53777876-A-G	intron	GWAS	Open_Targets_22.09	Body mass index	6e-21	0.104373
rs62033400	16-53777876-A-G	intron	GWAS	Open_Targets_22.09	Childhood body fatness	6e-21	0
rs62033400	16-53777876-A-G	intron	GWAS	Open_Targets_22.09	Abdominal subcutaneous adipose tissue volume	6.3e-21	0.0692281
rs62033400	16-53777876-A-G	intron	GWAS	Open_Targets_22.09	Morning person	8e-21	0
rs62033400	16-53777876-A-G	intron	GWAS	Open_Targets_22.09	BMI in smokers [men]	9e-21	0
rs62033400	16-53777876-A-G	intron	GWAS	Open_Targets_22.09	Diabetes diagnosed by doctor	9.34e-21	0.104798
rs62033400	16-53777876-A-G	intron	GWAS	Open_Targets_22.09	Type 2 diabetes [Obese]	1e-20	0
rs62033400	16-53777876-A-G	intron	GWAS	Open_Targets_22.09	Systolic blood pressure x smoking status (current vs non-current) interaction (2df test)	1e-20	0
rs62033400	16-53777876-A-G	intron	GWAS	Open_Targets_22.09	Type 2 diabetes	1.14e-20	0.106
rs62033400	16-53777876-A-G	intron	GWAS	Open_Targets_22.09	Heel bone mineral density	1.2e-20	0.0197788
rs62033400	16-53777876-A-G	intron	GWAS	Kanta_2025_03	Triglyceride [Moles/volume] in Serum or Plasma --fasting [mmol/l], sample-wise median	1.28e-20	0.0212296
rs62033400	16-53777876-A-G	intron	GWAS	Open_Targets_22.09	Heel bone mineral density	1.3e-20	0.0198288
rs62033400	16-53777876-A-G	intron	GWAS	FGR12_UKBB	Carpal tunnel syndrome	1.58e-20	0.0659
rs62033400	16-53777876-A-G	intron	GWAS	Open_Targets_22.09	High light scatter reticulocyte count	2.13e-20	0.00023189
rs62033400	16-53777876-A-G	intron	GWAS	Open_Targets_22.09	Morning/evening person (chronotype)	2.23e-20	-0.021769
rs62033400	16-53777876-A-G	intron	GWAS	Open_Targets_22.09	Sex hormone-binding globulin levels	2.3e-20	-0.0090916
rs62033400	16-53777876-A-G	intron	GWAS	Open_Targets_22.09	Sex hormone-binding globulin levels	3e-20	-0.018
rs62033400	16-53777876-A-G	intron	GWAS	Open_Targets_22.09	Type 2 diabetes	3.15e-20	0.105
rs62033400	16-53777876-A-G	intron	GWAS	Open_Targets_22.09	Systolic blood pressure x smoking status (ever vs never) interaction (2df test)	4e-20	0
rs62033400	16-53777876-A-G	intron	GWAS	Open_Targets_22.09	C-reactive protein levels	5e-20	0
rs62033400	16-53777876-A-G	intron	GWAS	Open_Targets_22.09	Cystatin C levels	7e-20	0.0222
rs62033400	16-53777876-A-G	intron	GWAS	Open_Targets_22.09	Sex hormone-binding globulin levels	7.9e-20	-0.0088503
rs62033400	16-53777876-A-G	intron	GWAS	Open_Targets_22.09	Hip circumference	8e-20	0
rs62033400	16-53777876-A-G	intron	GWAS	Open_Targets_22.09	Alanine aminotransferase levels	8e-20	0.018
rs62033400	16-53777876-A-G	intron	GWAS	Open_Targets_22.09	Diabetes mellitus	9.23e-20	0.0997
rs62033400	16-53777876-A-G	intron	GWAS	Open_Targets_22.09	Alcohol use disorder (consumption score)	1e-19	-9.08
rs62033400	16-53777876-A-G	intron	GWAS	Open_Targets_22.09	Fish- and plant-related diet	1e-19	0
rs62033400	16-53777876-A-G	intron	GWAS	Open_Targets_22.09	High light scatter reticulocyte count	1.12e-19	0.00022827
rs62033400	16-53777876-A-G	intron	GWAS	FinnGen_drugs	M01A Antiinflammatory and antirheumatic products, non-steroids	1.18e-19	0.0178313
rs62033400	16-53777876-A-G	intron	GWAS	FinnGen_MVP_UKBB_meta	Ischaemic heart disease, wide definition	1.66e-19	0.0283
rs62033400	16-53777876-A-G	intron	GWAS	Open_Targets_22.09	Body mass index in physically active individuals [EA, men]	2e-19	0.0783
rs62033400	16-53777876-A-G	intron	GWAS	Open_Targets_22.09	Medication use (HMG CoA reductase inhibitors)	2e-19	0.0463
rs62033400	16-53777876-A-G	intron	GWAS	FinnGen_MVP_UKBB_meta	Varicose veins	3.31e-19	0.0502
rs62033400	16-53777876-A-G	intron	GWAS	Open_Targets_22.09	Diabetes mellitus	3.58e-19	0.0985
rs62033400	16-53777876-A-G	intron	GWAS	Open_Targets_22.09	Body fat percentage or coronary artery disease (MTAG)	4e-19	0
rs62033400	16-53777876-A-G	intron	GWAS	Open_Targets_22.09	Waist circumference	5e-19	0
rs62033400	16-53777876-A-G	intron	GWAS	Open_Targets_22.09	Obesity (early onset extreme)	5e-19	0
rs62033400	16-53777876-A-G	intron	GWAS	Open_Targets_22.09	Oily fish consumption	7e-19	0
rs62033400	16-53777876-A-G	intron	GWAS	Open_Targets_22.09	Pork consumption	7e-19	0
rs62033400	16-53777876-A-G	intron	GWAS	Open_Targets_22.09	Osteoarthritis of the hip or knee	1e-18	0.0537
rs62033400	16-53777876-A-G	intron	GWAS	Open_Targets_22.09	Body fat percentage or heart failure (MTAG)	1e-18	0
rs62033400	16-53777876-A-G	intron	GWAS	Open_Targets_22.09	Skimmed | milk type used	1.2e-18	0.0520832
rs62033400	16-53777876-A-G	intron	GWAS	Open_Targets_22.09	Liver enzyme levels (alanine transaminase)	1.5e-18	0.00350445
rs62033400	16-53777876-A-G	intron	GWAS	Open_Targets_22.09	Body mass index in physically inactive individuals [men]	2e-18	0.0931
rs62033400	16-53777876-A-G	intron	GWAS	Open_Targets_22.09	HDL cholesterol	2e-18	-0.0253
rs62033400	16-53777876-A-G	intron	GWAS	Open_Targets_22.09	Morning/evening person (chronotype)	2.84e-18	-0.0205925
rs62033400	16-53777876-A-G	intron	GWAS	Open_Targets_22.09	Glycated hemoglobin levels	3e-18	0.0217
rs62033400	16-53777876-A-G	intron	GWAS	Open_Targets_22.09	Medication use (drugs used in diabetes)	6e-18	0.105104
rs62033400	16-53777876-A-G	intron	GWAS	FinnGen_drugs	C09DA Angiotensin II antagonists and diuretics	6.2e-18	0.010818
rs62033400	16-53777876-A-G	intron	GWAS	Open_Targets_22.09	Obesity [children]	7e-18	0.329304
rs62033400	16-53777876-A-G	intron	GWAS	Open_Targets_22.09	C-reactive protein levels	7e-18	0.021
rs62033400	16-53777876-A-G	intron	GWAS	FinnGen_MVP_UKBB_meta	Osteomyelitis	7.24e-18	0.0974
rs62033400	16-53777876-A-G	intron	GWAS	Open_Targets_22.09	Liver enzyme levels (alanine transaminase)	7.7e-18	0.00345421
rs62033400	16-53777876-A-G	intron	GWAS	Open_Targets_22.09	Waist-hip ratio [EA, women]	1e-17	0.0384
rs62033400	16-53777876-A-G	intron	GWAS	Open_Targets_22.09	C-reactive protein	1e-17	0.0209
rs62033400	16-53777876-A-G	intron	GWAS	Open_Targets_22.09	Alanine aminotransferase levels	1e-17	0.0208
rs62033400	16-53777876-A-G	intron	GWAS	Open_Targets_22.09	Metformin | treatment/medication code	1.17e-17	0.131507
rs62033400	16-53777876-A-G	intron	GWAS	Open_Targets_22.09	Hypertension | non-cancer illness code, self-reported	1.23e-17	0.0454982
rs62033400	16-53777876-A-G	intron	GWAS	Kanta_2025_03	Erythrocytes [#/volume] in Blood [e12/l], sample-wise median	1.47e-17	0.0164886
rs62033400	16-53777876-A-G	intron	GWAS	Open_Targets_22.09	Ankle spacing width (left)	1.61e-17	0.143796
rs62033400	16-53777876-A-G	intron	GWAS	Open_Targets_22.09	Childhood body mass index	1.69e-17	0.0683
rs62033400	16-53777876-A-G	intron	GWAS	Open_Targets_22.09	Type 2 diabetes [obese]	2e-17	0
rs62033400	16-53777876-A-G	intron	GWAS	Open_Targets_22.09	Menarche (age at onset)	2e-17	-0.04
rs62033400	16-53777876-A-G	intron	GWAS	Open_Targets_22.09	Age-related disease endophenotypes	2e-17	0
rs62033400	16-53777876-A-G	intron	GWAS	Open_Targets_22.09	Serum uric acid levels	2e-17	0
rs62033400	16-53777876-A-G	intron	GWAS	Open_Targets_22.09	Diabetes | non-cancer illness code, self-reported	2.16e-17	0.104439
rs62033400	16-53777876-A-G	intron	GWAS	FinnGen_drugs	C10AA Hmg coa reductase inhibitors	3.06e-17	0.0120356
rs62033400	16-53777876-A-G	intron	GWAS	Open_Targets_22.09	High blood pressure | vascular/heart problems diagnosed by doctor	3.17e-17	0.0444772
rs62033400	16-53777876-A-G	intron	GWAS	Open_Targets_22.09	Oily fish intake	3.17e-17	0.0184015
rs62033400	16-53777876-A-G	intron	GWAS	FinnGen_drugs	B01A Antithrombotic agents	3.36e-17	0.0125458
rs62033400	16-53777876-A-G	intron	GWAS	FinnGen_R12	Obesity related asthma	3.61e-17	0.100351
rs62033400	16-53777876-A-G	intron	GWAS	Open_Targets_22.09	Urate levels	4e-17	0.0205
rs62033400	16-53777876-A-G	intron	GWAS	Open_Targets_22.09	Metformin | treatment/medication code	4.18e-17	0.129716
rs62033400	16-53777876-A-G	intron	GWAS	Open_Targets_22.09	Wholemeal or wholegrain | bread type	4.6e-17	0.041127
rs62033400	16-53777876-A-G	intron	GWAS	FinnGen_drugs	A10AE Insulins and analogues for injection, long-acting	4.66e-17	0.00872675
rs62033400	16-53777876-A-G	intron	GWAS	FGR12_UKBB	Malignant neoplasm of breast, excluding all cancers (controls excluding all cancers)	5.01e-17	-0.0694
rs62033400	16-53777876-A-G	intron	GWAS	FinnGen_R12	Cardiovascular diseases (excluding rheumatic etc)	5.47e-17	0.0420509
rs62033400	16-53777876-A-G	intron	GWAS	Open_Targets_22.09	circulating leptin levels	7.71e-17	0.0548629
rs62033400	16-53777876-A-G	intron	GWAS	FinnGen_R12	Gonarthrosis, primary, with knee surgery	8.09e-17	0.078676
rs62033400	16-53777876-A-G	intron	GWAS	Open_Targets_22.09	Dietary macronutrient intake [Protein]	1e-16	0.079
rs62033400	16-53777876-A-G	intron	GWAS	FinnGen_MVP_UKBB_meta	Acute renal failure	1.07e-16	0.043
rs62033400	16-53777876-A-G	intron	GWAS	FinnGen_drugs	A10A Insulins and analogues	1.28e-16	0.00896984
rs62033400	16-53777876-A-G	intron	GWAS	Open_Targets_22.09	Diabetes | non-cancer illness code, self-reported	1.6e-16	0.101919
rs62033400	16-53777876-A-G	intron	GWAS	Open_Targets_22.09	Skimmed | milk type used	1.61e-16	0.0489229
rs62033400	16-53777876-A-G	intron	GWAS	Open_Targets_22.09	Immature reticulocyte fraction	1.61e-16	0.00122579
rs62033400	16-53777876-A-G	intron	GWAS	Open_Targets_22.09	Hypertension | non-cancer illness code, self-reported	1.74e-16	0.0440099
rs62033400	16-53777876-A-G	intron	GWAS	Open_Targets_22.09	Body mass index [age 8]	2e-16	0
rs62033400	16-53777876-A-G	intron	GWAS	Open_Targets_22.09	Medication use (calcium channel blockers)	2e-16	0.0524
rs62033400	16-53777876-A-G	intron	GWAS	Open_Targets_22.09	Obesity	2e-16	0.165514
rs62033400	16-53777876-A-G	intron	GWAS	FinnGen_R12	Carpal tunnel syndrome	2.02e-16	0.0703244
rs62033400	16-53777876-A-G	intron	GWAS	Open_Targets_22.09	Breast cancer	3e-16	-0.0864
rs62033400	16-53777876-A-G	intron	GWAS	Kanta_2025_03	Erythrocyte sedimentation rate by Westergren method [mm/h], sample-wise median	3.27e-16	0.0198922
rs62033400	16-53777876-A-G	intron	GWAS	Open_Targets_22.09	Ankle spacing width (right)	3.82e-16	0.13618
rs62033400	16-53777876-A-G	intron	GWAS	FinnGen_drugs	C03E COMBINATION of potassium-sparing AND OTHER DIURETICS	3.99e-16	0.00923961
rs62033400	16-53777876-A-G	intron	GWAS	Open_Targets_22.09	Alcohol use disorder (consumption score) [EA]	4e-16	-0.04399
rs62033400	16-53777876-A-G	intron	GWAS	Open_Targets_22.09	High density lipoprotein cholesterol levels	4e-16	-0.014
rs62033400	16-53777876-A-G	intron	GWAS	Open_Targets_22.09	No | major dietary changes in the last 5 years	4.22e-16	-0.0401001
rs62033400	16-53777876-A-G	intron	GWAS	Open_Targets_22.09	Childhood body mass index	5e-16	0.059
rs62033400	16-53777876-A-G	intron	GWAS	Open_Targets_22.09	None of the above | vascular/heart problems diagnosed by doctor	5.07e-16	-0.0411162
rs62033400	16-53777876-A-G	intron	GWAS	Open_Targets_22.09	Oily fish intake	5.83e-16	0.0177175
rs62033400	16-53777876-A-G	intron	GWAS	Open_Targets_22.09	Body fat percentage	6e-16	0.642983
rs62033400	16-53777876-A-G	intron	GWAS	Open_Targets_22.09	Blood urea nitrogen levels	6e-16	0.0337251
rs62033400	16-53777876-A-G	intron	GWAS	FinnGen_MVP_UKBB_meta	Malignant neoplasm of breast, excluding all cancers (controls excluding all cancers)	7.41e-16	-0.0641
rs62033400	16-53777876-A-G	intron	GWAS	Open_Targets_22.09	High blood pressure | vascular/heart problems diagnosed by doctor	7.58e-16	0.0426417
rs62033400	16-53777876-A-G	intron	GWAS	Open_Targets_22.09	Walking pace	9e-16	-0.0103266
rs62033400	16-53777876-A-G	intron	GWAS	Open_Targets_22.09	circulating leptin levels	9e-16	0.05
rs62033400	16-53777876-A-G	intron	GWAS	FinnGen_R12	Primary gonarthrosis, bilateral	9.32e-16	0.0797055
rs62033400	16-53777876-A-G	intron	GWAS	Open_Targets_22.09	Body mass index in physically inactive individuals [EA, men]	1e-15	0.0986
rs62033400	16-53777876-A-G	intron	GWAS	Open_Targets_22.09	circulating leptin levels	1e-15	0.075
rs62033400	16-53777876-A-G	intron	GWAS	Open_Targets_22.09	circulating leptin levels	1e-15	0.0783829
rs62033400	16-53777876-A-G	intron	GWAS	Open_Targets_22.09	Immature reticulocyte fraction	1.01e-15	0.00119716
rs62033400	16-53777876-A-G	intron	GWAS	Open_Targets_22.09	Wholemeal or wholegrain | bread type	1.46e-15	0.0392348
rs62033400	16-53777876-A-G	intron	GWAS	Open_Targets_22.09	Sugar-sweetened beverage consumption	2e-15	-0.0095
rs62033400	16-53777876-A-G	intron	GWAS	Open_Targets_22.09	Red cell distribution width	2e-15	0.015298
rs62033400	16-53777876-A-G	intron	GWAS	Open_Targets_22.09	Sleep apnea syndrome	2e-15	0.1036
rs62033400	16-53777876-A-G	intron	GWAS	Open_Targets_22.09	Pulse pressure x alcohol consumption interaction (2df test) [Asian, EA]	3e-15	0
rs62033400	16-53777876-A-G	intron	GWAS	FGR12_UKBB	Coxarthrosis	3.16e-15	0.0534
rs62033400	16-53777876-A-G	intron	GWAS	FinnGen_drugs	C09AA ACE inhibitors, plain	3.34e-15	0.0112243
rs62033400	16-53777876-A-G	intron	GWAS	Open_Targets_22.09	Sex hormone-binding globulin levels	3.5e-15	-0.0113287
rs62033400	16-53777876-A-G	intron	GWAS	Open_Targets_22.09	Red cell distribution width	3.91e-15	0.015098
rs62033400	16-53777876-A-G	intron	GWAS	Open_Targets_22.09	Type 2 diabetes [Japanese]	4e-15	0.15
rs62033400	16-53777876-A-G	intron	GWAS	Open_Targets_22.09	Body fat percentage [men]	4e-15	0
rs62033400	16-53777876-A-G	intron	GWAS	Open_Targets_22.09	Blood urea nitrogen levels	4e-15	0
rs62033400	16-53777876-A-G	intron	GWAS	Open_Targets_22.09	White blood cell count	4e-15	0
rs62033400	16-53777876-A-G	intron	GWAS	Open_Targets_22.09	Urate levels	4e-15	0.00448223
rs62033400	16-53777876-A-G	intron	GWAS	Open_Targets_22.09	Sex hormone-binding globulin levels	4e-15	-0.0113287
rs62033400	16-53777876-A-G	intron	GWAS	Open_Targets_22.09	Medication use (HMG CoA reductase inhibitors)	5e-15	0.0446553
rs62033400	16-53777876-A-G	intron	GWAS	FinnGen_R12	Statin medication	7.03e-15	0.0389228
rs62033400	16-53777876-A-G	intron	GWAS	FinnGen_drugs	C07AB Beta blocking agents, plain, selective	9.48e-15	0.0114739
rs62033400	16-53777876-A-G	intron	GWAS	Open_Targets_22.09	Age-related diseases, mortality and associated endophenotypes	1e-14	0
rs62033400	16-53777876-A-G	intron	GWAS	Open_Targets_22.09	Appendicular lean mass	1e-14	0.074529
rs62033400	16-53777876-A-G	intron	GWAS	Open_Targets_22.09	Childhood body mass index	1.05e-14	0.0607
rs62033400	16-53777876-A-G	intron	GWAS	Open_Targets_22.09	Sodium in urine	1.1e-14	0.790548
rs62033400	16-53777876-A-G	intron	GWAS	FinnGen_MVP_UKBB_meta	Left ventricular outflow tract obstruction (LVOTO), broad definition	1.29e-14	0.0683
rs62033400	16-53777876-A-G	intron	GWAS	Kanta_2025_03	Erythrocyte distribution width [Ratio] [%], sample-wise median	1.74e-14	0.0167899
rs62033400	16-53777876-A-G	intron	GWAS	Open_Targets_22.09	HDL cholesterol levels	1.8e-14	0.0141075
rs62033400	16-53777876-A-G	intron	GWAS	Open_Targets_22.09	Body mass index	2e-14	0.08
rs62033400	16-53777876-A-G	intron	GWAS	Open_Targets_22.09	Breast cancer	2e-14	-0.0725706
rs62033400	16-53777876-A-G	intron	GWAS	Open_Targets_22.09	Triglycerides	2e-14	0.0211
rs62033400	16-53777876-A-G	intron	GWAS	Open_Targets_22.09	Body fat mass	2e-14	0.0909
rs62033400	16-53777876-A-G	intron	GWAS	Open_Targets_22.09	HDL cholesterol levels	2e-14	-0.0146221
rs62033400	16-53777876-A-G	intron	GWAS	FinnGen_R12	Arthropathies	2.98e-14	0.0335287
rs62033400	16-53777876-A-G	intron	GWAS	Open_Targets_22.09	Breast cancer	3e-14	-0.0862694
rs62033400	16-53777876-A-G	intron	GWAS	Open_Targets_22.09	Sex hormone-binding globulin levels adjusted for BMI	3e-14	0.0062353
rs62033400	16-53777876-A-G	intron	GWAS	Open_Targets_22.09	None of the above | vascular/heart problems diagnosed by doctor	3.07e-14	-0.0386577
rs62033400	16-53777876-A-G	intron	GWAS	FinnGen_R12	Episodal and paroxysmal disorders	3.76e-14	0.0359406
rs62033400	16-53777876-A-G	intron	GWAS	Open_Targets_22.09	Heel bone mineral density T score	3.9e-14	0.0138886
rs62033400	16-53777876-A-G	intron	GWAS	Open_Targets_22.09	Urinary sodium excretion	4e-14	0.0187
rs62033400	16-53777876-A-G	intron	GWAS	FinnGen_MVP_UKBB_meta	Sleep disorders (combined)	4.57e-14	0.0282
rs62033400	16-53777876-A-G	intron	GWAS	FinnGen_MVP_UKBB_meta	Coronary atherosclerosis	4.68e-14	0.0268
rs62033400	16-53777876-A-G	intron	GWAS	FinnGen_drugs	C03EA Thiazide or thiazide diuretics and potassium-sparing diuretics	5.21e-14	0.00835612
rs62033400	16-53777876-A-G	intron	GWAS	Open_Targets_22.09	Ankle spacing width (right)	5.22e-14	0.127264
rs62033400	16-53777876-A-G	intron	GWAS	Open_Targets_22.09	Breast cancer	6e-14	-0.076961
rs62033400	16-53777876-A-G	intron	GWAS	Open_Targets_22.09	Systolic blood pressure x smoking status (current vs non-current) interaction (2df test) [EA]	6e-14	0
rs62033400	16-53777876-A-G	intron	GWAS	Open_Targets_22.09	Problematic alcohol use (MTAG)	6e-14	-0.0156301
rs62033400	16-53777876-A-G	intron	GWAS	Open_Targets_22.09	Bone mineral density or leg lean mass (pleiotropy)	6e-14	0
rs62033400	16-53777876-A-G	intron	GWAS	Open_Targets_22.09	Type 2 diabetes	7e-14	0.207014
rs62033400	16-53777876-A-G	intron	GWAS	Open_Targets_22.09	Body fat percentage [women]	7e-14	0
rs62033400	16-53777876-A-G	intron	GWAS	Open_Targets_22.09	Medication use (diuretics)	7e-14	0.0599951
rs62033400	16-53777876-A-G	intron	GWAS	FinnGen_MVP_UKBB_meta	Other and unspecified anaemias	8.32e-14	0.0307
rs62033400	16-53777876-A-G	intron	GWAS	Open_Targets_22.09	Body fat percentage [European women]	1e-13	0
rs62033400	16-53777876-A-G	intron	GWAS	Open_Targets_22.09	Systolic blood pressure x smoking status (ever vs never) interaction (2df test) [EA]	1e-13	0
rs62033400	16-53777876-A-G	intron	GWAS	Open_Targets_22.09	Urea levels	1e-13	0.0181
rs62033400	16-53777876-A-G	intron	GWAS	Open_Targets_22.09	Obesity	1.16e-13	0.1978
rs62033400	16-53777876-A-G	intron	GWAS	Open_Targets_22.09	No | major dietary changes in the last 5 years	1.17e-13	-0.0367292
rs62033400	16-53777876-A-G	intron	GWAS	Open_Targets_22.09	Gamma glutamyl transferase levels	1.2e-13	-0.0137724
rs62033400	16-53777876-A-G	intron	GWAS	FinnGen_drugs	C03CA Sulfonamides, plain	1.22e-13	0.00932131
rs62033400	16-53777876-A-G	intron	GWAS	Open_Targets_22.09	Type 2 diabetes	1.3e-13	0.0953102
rs62033400	16-53777876-A-G	intron	GWAS	Open_Targets_22.09	White | bread type	1.44e-13	-0.0405845
rs62033400	16-53777876-A-G	intron	GWAS	Open_Targets_22.09	Red blood cell (erythrocyte) distribution width	1.7e-13	0.0169136
rs62033400	16-53777876-A-G	intron	GWAS	Open_Targets_22.09	Body fat percentage [European men]	2e-13	0
rs62033400	16-53777876-A-G	intron	GWAS	Open_Targets_22.09	Systolic blood pressure x alcohol consumption interaction (2df test) [EA]	2e-13	0
rs62033400	16-53777876-A-G	intron	GWAS	Open_Targets_22.09	Trunk fat mass	2e-13	0.0923
rs62033400	16-53777876-A-G	intron	GWAS	FinnGen_R12	Extreme obesity with alveolar hypoventilation	2.05e-13	0.274004
rs62033400	16-53777876-A-G	intron	GWAS	Open_Targets_22.09	Appendicular lean mass	2.1e-13	0.0185996
rs62033400	16-53777876-A-G	intron	GWAS	Open_Targets_22.09	Fasting insulin	4e-13	0.018411
rs62033400	16-53777876-A-G	intron	GWAS	FinnGen_MVP_UKBB_meta	Cholelithiasis	4.07e-13	0.035
rs62033400	16-53777876-A-G	intron	GWAS	Open_Targets_22.09	Red cell distribution width	4.4e-13	0.0136143
rs62033400	16-53777876-A-G	intron	GWAS	FinnGen_MVP_UKBB_meta	Hyperkalaemia	4.47e-13	0.0664
rs62033400	16-53777876-A-G	intron	GWAS	FinnGen_MVP_UKBB_meta	Varicose veins of other sites	4.47e-13	0.0673
rs62033400	16-53777876-A-G	intron	GWAS	Open_Targets_22.09	Obesity [adults]	5e-13	0.223144
rs62033400	16-53777876-A-G	intron	GWAS	Open_Targets_22.09	Sodium in urine	5.39e-13	0.740939
rs62033400	16-53777876-A-G	intron	GWAS	Open_Targets_22.09	Type 2 diabetes	6e-13	0.151
rs62033400	16-53777876-A-G	intron	GWAS	Open_Targets_22.09	Red cell distribution width	6e-13	0
rs62033400	16-53777876-A-G	intron	GWAS	Open_Targets_22.09	Heel broadband ultrasound attenuation, direct entry	6.92e-13	0.416238
rs62033400	16-53777876-A-G	intron	GWAS	Open_Targets_22.09	Lean body mass	7e-13	0
rs62033400	16-53777876-A-G	intron	GWAS	Open_Targets_22.09	Breast cancer	7e-13	-0.0725706
rs62033400	16-53777876-A-G	intron	GWAS	Open_Targets_22.09	Alcohol use disorder	7e-13	-7.174
rs62033400	16-53777876-A-G	intron	GWAS	FinnGen_MVP_UKBB_meta	Diverticular disease of intestine	7.59e-13	0.0281
rs62033400	16-53777876-A-G	intron	GWAS	Open_Targets_22.09	Usual walking pace	7.6e-13	-0.0104126
rs62033400	16-53777876-A-G	intron	GWAS	Open_Targets_22.09	Apolipoprotein A1 levels	8.4e-13	0.014088
rs62033400	16-53777876-A-G	intron	GWAS	Open_Targets_22.09	Alcohol consumption	9e-13	0.008
rs62033400	16-53777876-A-G	intron	GWAS	Open_Targets_22.09	Type 2 diabetes [DGI+FUSION+WTCCC]	1e-12	0.157004
rs62033400	16-53777876-A-G	intron	GWAS	Open_Targets_22.09	Type 2 diabetes	1e-12	0.122218
rs62033400	16-53777876-A-G	intron	GWAS	Open_Targets_22.09	Menarche (age at onset)	1e-12	0
rs62033400	16-53777876-A-G	intron	GWAS	Open_Targets_22.09	Sleep duration	1e-12	-0.01757
rs62033400	16-53777876-A-G	intron	GWAS	Open_Targets_22.09	Aspartate aminotransferase to alanine aminotransferase ratio	1e-12	-0.0173
rs62033400	16-53777876-A-G	intron	GWAS	Open_Targets_22.09	Heel broadband ultrasound attenuation, direct entry	1.21e-12	0.414294
rs62033400	16-53777876-A-G	intron	GWAS	Kanta_2025_03	MCV [Entitic volume] [fl], sample-wise median	1.54e-12	-0.013377
rs62033400	16-53777876-A-G	intron	GWAS	FinnGen_MVP_UKBB_meta	Cardiac arrhythmias	1.62e-12	0.0227
rs62033400	16-53777876-A-G	intron	GWAS	FGR12_UKBB	Cholelithiasis	2e-12	0.0398
rs62033400	16-53777876-A-G	intron	GWAS	Open_Targets_22.09	Obesity [obesity]	2e-12	0
rs62033400	16-53777876-A-G	intron	GWAS	Open_Targets_22.09	Systolic blood pressure [East Asian]	2e-12	0.5779
rs62033400	16-53777876-A-G	intron	GWAS	Open_Targets_22.09	Sex hormone-binding globulin levels adjusted for BMI	2.3e-12	0.00582521
rs62033400	16-53777876-A-G	intron	GWAS	Open_Targets_22.09	Apolipoprotein B levels	2.3e-12	-0.0156331
rs62033400	16-53777876-A-G	intron	GWAS	Open_Targets_22.09	BMI at 7 years old	3e-12	0.117
rs62033400	16-53777876-A-G	intron	GWAS	Open_Targets_22.09	White | bread type	3.05e-12	-0.0384409
rs62033400	16-53777876-A-G	intron	GWAS	FinnGen_R12	Atrial fibrillation and flutter with reimbursement	3.36e-12	0.0721021
rs62033400	16-53777876-A-G	intron	GWAS	Open_Targets_22.09	Usual walking pace	3.56e-12	-0.0100975
rs62033400	16-53777876-A-G	intron	GWAS	Open_Targets_22.09	Alcohol consumption (drinks per week) (MTAG)	4e-12	0
rs62033400	16-53777876-A-G	intron	GWAS	Open_Targets_22.09	Oat cereal (e.g. ready brek, porridge) | cereal type	4.6e-12	0.0430336
rs62033400	16-53777876-A-G	intron	GWAS	FinnGen_drugs	B01AF01 B01AF02 B01AE07 DOAC, curated	4.73e-12	0.00851502
rs62033400	16-53777876-A-G	intron	GWAS	FinnGen_R12	Erysipelas	4.91e-12	0.0623248
rs62033400	16-53777876-A-G	intron	GWAS	FinnGen_drugs	C07A Beta blocking agents, plain	4.93e-12	0.0107324
rs62033400	16-53777876-A-G	intron	GWAS	Open_Targets_22.09	Red blood cell (erythrocyte) distribution width	5e-12	0.0159673
rs62033400	16-53777876-A-G	intron	GWAS	Open_Targets_22.09	Obesity (extreme)	6e-12	0.392042
rs62033400	16-53777876-A-G	intron	GWAS	Open_Targets_22.09	Lean mass index	6e-12	0
rs62033400	16-53777876-A-G	intron	GWAS	FinnGen_drugs	R03 Anti-asthmatics	6.12e-12	0.0122551
rs62033400	16-53777876-A-G	intron	GWAS	FinnGen_drugs	M01AH Coxibs	6.37e-12	0.0120645
rs62033400	16-53777876-A-G	intron	GWAS	Open_Targets_22.09	Full cream | milk type used	6.52e-12	-0.0671487
rs62033400	16-53777876-A-G	intron	GWAS	Open_Targets_22.09	Relative fat intake	7e-12	0
rs62033400	16-53777876-A-G	intron	GWAS	Open_Targets_22.09	Heel bone mineral density (bmd)	7e-12	0.00287853
rs62033400	16-53777876-A-G	intron	GWAS	FGR12_UKBB	Erysipelas	7.94e-12	0.0612
rs62033400	16-53777876-A-G	intron	GWAS	Open_Targets_22.09	Gastroesophageal reflux disease	8.06e-12	0.0332513
rs62033400	16-53777876-A-G	intron	GWAS	Open_Targets_22.09	None of the above | medication for cholesterol, blood pressure or diabetes	8.74e-12	-0.0485521
rs62033400	16-53777876-A-G	intron	GWAS	FinnGen_R12	Cholelithiasis	8.86e-12	0.0481092
rs62033400	16-53777876-A-G	intron	GWAS	Open_Targets_22.09	Heel bone mineral density (bmd)	9.12e-12	0.00286398
rs62033400	16-53777876-A-G	intron	GWAS	Kanta_2025_03	Glucose [Moles/volume] in Serum or Plasma [mmol/l], sample-wise median	9.68e-12	0.020045
rs62033400	16-53777876-A-G	intron	GWAS	Open_Targets_22.09	Direct low density lipoprotein cholesterol levels	9.9e-12	-0.0152779
rs62033400	16-53777876-A-G	intron	GWAS	Open_Targets_22.09	Medication use (calcium channel blockers)	1e-11	0.0552902
rs62033400	16-53777876-A-G	intron	GWAS	Open_Targets_22.09	Non-oily fish consumption	1e-11	0
rs62033400	16-53777876-A-G	intron	GWAS	Open_Targets_22.09	Fish- and plant-related diet [male]	1e-11	0
rs62033400	16-53777876-A-G	intron	GWAS	Open_Targets_22.09	LDL cholesterol levels	1e-11	-0.0144912
rs62033400	16-53777876-A-G	intron	GWAS	Open_Targets_22.09	Relative sugar intake	1e-11	0
rs62033400	16-53777876-A-G	intron	GWAS	FinnGen_R12	Malignant neoplasm of breast, excluding all cancers (controls excluding all cancers)	1.05e-11	-0.0698402
rs62033400	16-53777876-A-G	intron	GWAS	FinnGen_drugs	R03A Adrenergics, inhalants	1.07e-11	0.0118554
rs62033400	16-53777876-A-G	intron	GWAS	FinnGen_drugs	C08CA Dihydropyridine derivatives	1.14e-11	0.00978905
rs62033400	16-53777876-A-G	intron	GWAS	Open_Targets_22.09	Total testosterone levels	1.2e-11	-0.0215543
rs62033400	16-53777876-A-G	intron	GWAS	FinnGen_MVP_UKBB_meta	Iron deficiency anaemia	1.66e-11	0.0338
rs62033400	16-53777876-A-G	intron	GWAS	FinnGen_drugs	N02BE Anilides, incl. combinations	1.68e-11	0.0125688
rs62033400	16-53777876-A-G	intron	GWAS	FinnGen_drugs	M01AE Propionic acid derivatives	1.73e-11	0.0132579
rs62033400	16-53777876-A-G	intron	GWAS	Open_Targets_22.09	Heel quantitative ultrasound index (qui), direct entry	1.79e-11	0.448096
rs62033400	16-53777876-A-G	intron	GWAS	Open_Targets_22.09	Heel bone mineral density (bmd) t-score, automated	1.79e-11	0.0252965
rs62033400	16-53777876-A-G	intron	GWAS	Open_Targets_22.09	Variation in diet	1.9e-11	0.00956037
rs62033400	16-53777876-A-G	intron	GWAS	Open_Targets_22.09	High light scatter reticulocyte percentage	1.93e-11	0.00558313
rs62033400	16-53777876-A-G	intron	GWAS	Open_Targets_22.09	Full cream | milk type used	1.94e-11	-0.066132
rs62033400	16-53777876-A-G	intron	GWAS	Open_Targets_22.09	Mean corpuscular hemoglobin	2e-11	0
rs62033400	16-53777876-A-G	intron	GWAS	Open_Targets_22.09	Alcohol use disorder	2e-11	-6.69
rs62033400	16-53777876-A-G	intron	GWAS	Open_Targets_22.09	Body fat percentage variance	2e-11	0
rs62033400	16-53777876-A-G	intron	GWAS	Open_Targets_22.09	HDL cholesterol	2e-11	-0.0144
rs62033400	16-53777876-A-G	intron	GWAS	Open_Targets_22.09	Medication use (beta blocking agents)	2e-11	0.0477
rs62033400	16-53777876-A-G	intron	GWAS	Open_Targets_22.09	Sex hormone-binding globulin levels	2e-11	-0.0171
rs62033400	16-53777876-A-G	intron	GWAS	Open_Targets_22.09	Nonalcoholic fatty liver disease	2e-11	0
rs62033400	16-53777876-A-G	intron	GWAS	FinnGen_R12	Continuous positive airway pressure	2.01e-11	0.106885
rs62033400	16-53777876-A-G	intron	GWAS	FinnGen_drugs	J01D Other beta-lactam antibacterials	2.33e-11	0.0133723
rs62033400	16-53777876-A-G	intron	GWAS	Open_Targets_22.09	Heel quantitative ultrasound index (qui), direct entry	2.36e-11	0.445616
rs62033400	16-53777876-A-G	intron	GWAS	Open_Targets_22.09	Heel bone mineral density (bmd) t-score, automated	2.36e-11	0.0251565
rs62033400	16-53777876-A-G	intron	GWAS	FinnGen_R12	Nerve, nerve root and plexus disorders	2.6e-11	0.04095
rs62033400	16-53777876-A-G	intron	GWAS	FinnGen_drugs	B01AF Direct factor Xa inhibitors	2.67e-11	0.00811821
rs62033400	16-53777876-A-G	intron	GWAS	Open_Targets_22.09	Body mass index (adult) [AA]	3e-11	0.069
rs62033400	16-53777876-A-G	intron	GWAS	Open_Targets_22.09	Diastolic blood pressure x smoking status (current vs non-current) interaction (2df test)	3e-11	0
rs62033400	16-53777876-A-G	intron	GWAS	Open_Targets_22.09	Male puberty timing (age at voice breaking MTAG)	3e-11	-0.0217064
rs62033400	16-53777876-A-G	intron	GWAS	FinnGen_drugs	N02B Other analgesics and antipyretics	3.07e-11	0.0124832
rs62033400	16-53777876-A-G	intron	GWAS	Open_Targets_22.09	circulating leptin levels	3.18e-11	0.0775202
rs62033400	16-53777876-A-G	intron	GWAS	Open_Targets_22.09	None of the above | medication for cholesterol, blood pressure or diabetes	3.62e-11	-0.0470462
rs62033400	16-53777876-A-G	intron	GWAS	FGR12_UKBB	Pregnancy hypertension	3.98e-11	0.0667
rs62033400	16-53777876-A-G	intron	GWAS	Open_Targets_22.09	Problematic alcohol use	4e-11	-6.602
rs62033400	16-53777876-A-G	intron	GWAS	FinnGen_R12	Pregnancy hypertension	4.04e-11	0.0695896
rs62033400	16-53777876-A-G	intron	GWAS	Open_Targets_22.09	Cancer (pleiotropy)	5e-11	-0.0852598
rs62033400	16-53777876-A-G	intron	GWAS	Open_Targets_22.09	Snoring	5.1e-11	0.00694978
rs62033400	16-53777876-A-G	intron	GWAS	Open_Targets_22.09	Getting up in morning	5.43e-11	0.0122868
rs62033400	16-53777876-A-G	intron	GWAS	Open_Targets_22.09	Non-oily fish intake	5.54e-11	0.0122018
rs62033400	16-53777876-A-G	intron	GWAS	Open_Targets_22.09	Ease of getting up in the morning	6e-11	0.0114
rs62033400	16-53777876-A-G	intron	GWAS	Open_Targets_22.09	Fish- and plant-related diet [female]	6e-11	0
rs62033400	16-53777876-A-G	intron	GWAS	FGR12_UKBB	Malignant neoplasm of breast, ER-negative, excluding all cancers (controls excluding all cancers)	6.31e-11	-0.072
rs62033400	16-53777876-A-G	intron	GWAS	Open_Targets_22.09	White blood cell count	7e-11	0.0157
rs62033400	16-53777876-A-G	intron	GWAS	FinnGen_drugs	J01 Antibacterials for systemic use	7.28e-11	0.0131259
rs62033400	16-53777876-A-G	intron	GWAS	Open_Targets_22.09	Snoring	8.29e-11	-0.0324964
rs62033400	16-53777876-A-G	intron	GWAS	FinnGen_R12	Coxarthrosis	8.36e-11	0.0591365
rs62033400	16-53777876-A-G	intron	GWAS	Open_Targets_22.09	Body mass index [AA and Sub-Saharan]	1e-10	0.073
rs62033400	16-53777876-A-G	intron	GWAS	Open_Targets_22.09	Waist-hip ratio	1e-10	0.0522
rs62033400	16-53777876-A-G	intron	GWAS	Open_Targets_22.09	circulating leptin levels	1e-10	0.071
rs62033400	16-53777876-A-G	intron	GWAS	Open_Targets_22.09	Variation in diet	1.11e-10	0.0092226
rs62033400	16-53777876-A-G	intron	GWAS	FinnGen_drugs	R03AK Adrenergics and other anti-asthmatics	1.23e-10	0.00933314
rs62033400	16-53777876-A-G	intron	GWAS	FinnGen_MVP_UKBB_meta	Hypertensive Heart Disease	1.26e-10	0.0444
rs62033400	16-53777876-A-G	intron	GWAS	Open_Targets_22.09	Total testosterone levels	1.5e-10	-0.020495
rs62033400	16-53777876-A-G	intron	GWAS	Open_Targets_22.09	Neutrophill count	1.56e-10	0.0219929
rs62033400	16-53777876-A-G	intron	GWAS	Open_Targets_22.09	Non-oily fish intake	1.86e-10	0.0119091
rs62033400	16-53777876-A-G	intron	GWAS	Open_Targets_22.09	Heel broadband ultrasound attenuation (right)	1.89e-10	0.49998
rs62033400	16-53777876-A-G	intron	GWAS	Open_Targets_22.09	Oat cereal (e.g. ready brek, porridge) | cereal type	1.98e-10	0.0383356
rs62033400	16-53777876-A-G	intron	GWAS	Open_Targets_22.09	Body mass index [discovery + validation]	2e-10	0.036
rs62033400	16-53777876-A-G	intron	GWAS	Open_Targets_22.09	Breast cancer (estrogen-receptor negative)	2e-10	-0.0725706
rs62033400	16-53777876-A-G	intron	GWAS	Open_Targets_22.09	Pulse pressure x alcohol consumption interaction (2df test) [EA]	2e-10	0
rs62033400	16-53777876-A-G	intron	GWAS	Open_Targets_22.09	Diastolic blood pressure x smoking status (ever vs never) interaction (2df test)	2e-10	0
rs62033400	16-53777876-A-G	intron	GWAS	Open_Targets_22.09	Pulse pressure [East Asian]	2e-10	0.3552
rs62033400	16-53777876-A-G	intron	GWAS	Open_Targets_22.09	Alcohol use disorder [EA]	2e-10	-0.0553013
rs62033400	16-53777876-A-G	intron	GWAS	Open_Targets_22.09	Urate levels	2e-10	0.02464
rs62033400	16-53777876-A-G	intron	GWAS	Open_Targets_22.09	Hemoglobin A1c levels	2e-10	0.0313284
rs62033400	16-53777876-A-G	intron	GWAS	Open_Targets_22.09	Neutrophil count	2e-10	0.0143
rs62033400	16-53777876-A-G	intron	GWAS	Open_Targets_22.09	Yes, because of other reasons | major dietary changes in the last 5 years	2.02e-10	0.0339381
rs62033400	16-53777876-A-G	intron	GWAS	Open_Targets_22.09	Type 2 diabetes (adjusted for BMI)	2.12e-10	0.0461
rs62033400	16-53777876-A-G	intron	GWAS	FinnGen_MVP_UKBB_meta	Secondary right heart disease	2.4e-10	0.0725
rs62033400	16-53777876-A-G	intron	GWAS	Open_Targets_22.09	Sleep duration	2.53e-10	-0.0114481
rs62033400	16-53777876-A-G	intron	GWAS	Open_Targets_22.09	Pulse pressure [East Asian]	3e-10	0.3531
rs62033400	16-53777876-A-G	intron	GWAS	Open_Targets_22.09	Relative carbohydrate intake	3e-10	0
rs62033400	16-53777876-A-G	intron	GWAS	Open_Targets_22.09	High light scatter reticulocyte percentage	3.12e-10	0.00525468
rs62033400	16-53777876-A-G	intron	GWAS	FinnGen_MVP_UKBB_meta	Glomerular disorders in diseases classified elsewhere	3.39e-10	0.102
rs62033400	16-53777876-A-G	intron	GWAS	Open_Targets_22.09	circulating leptin levels	3.47e-10	0.0631
rs62033400	16-53777876-A-G	intron	GWAS	Open_Targets_22.09	Neutrophill count	3.68e-10	0.0215316
rs62033400	16-53777876-A-G	intron	GWAS	FinnGen_drugs	M01AB Acetic acid derivatives and related substances	3.88e-10	0.0112713
rs62033400	16-53777876-A-G	intron	GWAS	Open_Targets_22.09	Diabetes | illnesses of father	4.47e-10	0.0534999
rs62033400	16-53777876-A-G	intron	GWAS	Open_Targets_22.09	Appendicular lean mass	4.9e-10	0.0160893
rs62033400	16-53777876-A-G	intron	GWAS	Open_Targets_22.09	Blood pressure medication | medication for cholesterol, blood pressure, diabetes, or take exogenous hormones	5.02e-10	0.0523323
rs62033400	16-53777876-A-G	intron	GWAS	FinnGen_drugs	R05 Cough and cold preparations	5.37e-10	0.0110096
rs62033400	16-53777876-A-G	intron	GWAS	Open_Targets_22.09	Pulse pressure	6e-10	0.1219
rs62033400	16-53777876-A-G	intron	GWAS	Kanta_2025_03	MCHC [Mass/volume] [g/l], sample-wise median	6.1e-10	-0.0136767
rs62033400	16-53777876-A-G	intron	GWAS	FinnGen_MVP_UKBB_meta	Valvular heart disease excluding rheumatic fever	6.92e-10	0.0351
rs62033400	16-53777876-A-G	intron	GWAS	FinnGen_MVP_UKBB_meta	Senile cataract	7.08e-10	0.0208
rs62033400	16-53777876-A-G	intron	GWAS	Open_Targets_22.09	Beef intake	7.15e-10	-0.0118956
rs62033400	16-53777876-A-G	intron	GWAS	FinnGen_R12	Other arthrosis	7.27e-10	0.055678
rs62033400	16-53777876-A-G	intron	GWAS	Open_Targets_22.09	Heel bone mineral density	7.3e-10	0.020378
rs62033400	16-53777876-A-G	intron	GWAS	Open_Targets_22.09	White blood cell (leukocyte) count	7.33e-10	0.0305731
rs62033400	16-53777876-A-G	intron	GWAS	FinnGen_drugs	R03AC Selective beta-2-adrenoceptor agonists	7.45e-10	0.0105665
rs62033400	16-53777876-A-G	intron	GWAS	Open_Targets_22.09	Heel broadband ultrasound attenuation (right)	7.82e-10	0.482767
rs62033400	16-53777876-A-G	intron	GWAS	Open_Targets_22.09	Type 2 diabetes nephropathy	8e-10	0
rs62033400	16-53777876-A-G	intron	GWAS	Open_Targets_22.09	Medication use (beta blocking agents)	8e-10	0.0506296
rs62033400	16-53777876-A-G	intron	GWAS	Open_Targets_22.09	HDL cholesterol levels x alcohol consumption (regular vs non-regular drinkers) interaction (2df) [EA]	8e-10	0
rs62033400	16-53777876-A-G	intron	GWAS	Open_Targets_22.09	Obesity (extreme)	8e-10	0.41211
rs62033400	16-53777876-A-G	intron	GWAS	FinnGen_R12	Cardiac arrhythmias	8.15e-10	0.0388782
rs62033400	16-53777876-A-G	intron	GWAS	FinnGen_drugs	M04A Antigout preparations	8.25e-10	0.00635779
rs62033400	16-53777876-A-G	intron	GWAS	FGR12_UKBB	Heart failure, strict	8.91e-10	0.0421
rs62033400	16-53777876-A-G	intron	GWAS	Open_Targets_22.09	Height adjusted BMI	9e-10	0
rs62033400	16-53777876-A-G	intron	GWAS	Open_Targets_22.09	Red cell distribution width	9e-10	0.0133526
rs62033400	16-53777876-A-G	intron	GWAS	Open_Targets_22.09	Blood pressure medication | medication for cholesterol, blood pressure, diabetes, or take exogenous hormones	9.95e-10	0.0514026
rs62033400	16-53777876-A-G	intron	GWAS	Open_Targets_22.09	Dietary macronutrient intake [Protein]	1e-09	0.1
rs62033400	16-53777876-A-G	intron	GWAS	Open_Targets_22.09	circulating leptin levels	1e-09	0
rs62033400	16-53777876-A-G	intron	GWAS	Open_Targets_22.09	Subcutaneous adipose tissue	1e-09	6.05
rs62033400	16-53777876-A-G	intron	GWAS	Open_Targets_22.09	Type 2 diabetes [additive model]	1e-09	0.1415
rs62033400	16-53777876-A-G	intron	GWAS	Open_Targets_22.09	Body fat distribution (trunk fat ratio)	1e-09	-0.01312
rs62033400	16-53777876-A-G	intron	GWAS	Open_Targets_22.09	Mean arterial pressure [East Asian]	1e-09	0.3503
rs62033400	16-53777876-A-G	intron	GWAS	Open_Targets_22.09	Pure non-grapefruit juice consumption	1e-09	-0.0079
rs62033400	16-53777876-A-G	intron	GWAS	Open_Targets_22.09	Fasting insulin	1e-09	0.023528
rs62033400	16-53777876-A-G	intron	GWAS	Open_Targets_22.09	Preeclampsia (maternal genotype effect)	1e-09	0.10436
rs62033400	16-53777876-A-G	intron	GWAS	Open_Targets_22.09	Neck circumference	1e-09	0
rs62033400	16-53777876-A-G	intron	GWAS	Open_Targets_22.09	Cholelithiasis	1e-09	0
rs62033400	16-53777876-A-G	intron	GWAS	Open_Targets_22.09	Alcohol intake frequency.	1.11e-09	0.0213443
rs62033400	16-53777876-A-G	intron	GWAS	Open_Targets_22.09	Relative age of first facial hair	1.23e-09	-0.0094904
rs62033400	16-53777876-A-G	intron	GWAS	Open_Targets_22.09	Gained weight | weight change during worst episode of depression	1.3e-09	0.0965339
rs62033400	16-53777876-A-G	intron	GWAS	FinnGen_R12	Atrial fibrillation and flutter	1.35e-09	0.0531763
rs62033400	16-53777876-A-G	intron	GWAS	Open_Targets_22.09	Water intake	1.42e-09	0.0126842
rs62033400	16-53777876-A-G	intron	GWAS	FinnGen_MVP_UKBB_meta	Calculus of kidney and ureter	1.45e-09	0.0323
rs62033400	16-53777876-A-G	intron	GWAS	Open_Targets_22.09	Osteoarthritis of the hip or knee	1.52e-09	0.0464
rs62033400	16-53777876-A-G	intron	GWAS	Open_Targets_22.09	Kidney volume	1.6e-09	0.0391597
rs62033400	16-53777876-A-G	intron	GWAS	Open_Targets_22.09	circulating leptin levels	1.63e-09	0.108277
rs62033400	16-53777876-A-G	intron	GWAS	FGR12_UKBB	Varicose veins	1.66e-09	0.0386
rs62033400	16-53777876-A-G	intron	GWAS	Open_Targets_22.09	Red cell distribution width	1.9e-09	0.0130996
rs62033400	16-53777876-A-G	intron	GWAS	Open_Targets_22.09	Metabolic syndrome [Waist]	2e-09	0.09
rs62033400	16-53777876-A-G	intron	GWAS	Open_Targets_22.09	Type 2 diabetes nephropathy including microalbuminuria	2e-09	0.165514
rs62033400	16-53777876-A-G	intron	GWAS	Open_Targets_22.09	Snoring	2e-09	0.0295588
rs62033400	16-53777876-A-G	intron	GWAS	Open_Targets_22.09	Psoriasis or type 2 diabetes (trans-disease meta-analysis)	2e-09	0.0582689
rs62033400	16-53777876-A-G	intron	GWAS	Open_Targets_22.09	Alanine aminotransferase levels	2e-09	5.96
rs62033400	16-53777876-A-G	intron	GWAS	Open_Targets_22.09	Medication use (diuretics)	2e-09	0.0783551
rs62033400	16-53777876-A-G	intron	GWAS	Open_Targets_22.09	Medication use (agents acting on the renin-angiotensin system)	2e-09	0.0610952
rs62033400	16-53777876-A-G	intron	GWAS	Open_Targets_22.09	Serum albumin levels	2e-09	-0.0133
rs62033400	16-53777876-A-G	intron	GWAS	Open_Targets_22.09	Mean corpuscular hemoglobin	2e-09	-0.0128
rs62033400	16-53777876-A-G	intron	GWAS	Open_Targets_22.09	Total cholesterol levels	2e-09	-0.014
rs62033400	16-53777876-A-G	intron	GWAS	Open_Targets_22.09	High density lipoprotein cholesterol levels	2e-09	-0.0152
rs62033400	16-53777876-A-G	intron	GWAS	Open_Targets_22.09	Average weekly beer plus cider intake	2.13e-09	-0.0116657
rs62033400	16-53777876-A-G	intron	GWAS	Open_Targets_22.09	Heel bone mineral density	2.4e-09	0.0196373
rs62033400	16-53777876-A-G	intron	GWAS	Open_Targets_22.09	Snoring	2.4e-09	0.00638565
rs62033400	16-53777876-A-G	intron	GWAS	Open_Targets_22.09	Kidney volume	2.4e-09	0.0386863
rs62033400	16-53777876-A-G	intron	GWAS	FinnGen_drugs	J01CE Beta-lactamase sensitive penicillins	2.88e-09	0.0108705
rs62033400	16-53777876-A-G	intron	GWAS	Open_Targets_22.09	Liver volume	2.9e-09	0.0426799
rs62033400	16-53777876-A-G	intron	GWAS	Open_Targets_22.09	Liver volume	2.9e-09	0.0426799
rs62033400	16-53777876-A-G	intron	GWAS	Open_Targets_22.09	Number of sexual partners	3e-09	-0.0142566
rs62033400	16-53777876-A-G	intron	GWAS	Open_Targets_22.09	Urate levels	3e-09	0.0192
rs62033400	16-53777876-A-G	intron	GWAS	Open_Targets_22.09	Obstructive sleep apnea	3e-09	0.0861777
rs62033400	16-53777876-A-G	intron	GWAS	FGR12_UKBB	Cardiac arrhythmias	3.39e-09	0.0293
rs62033400	16-53777876-A-G	intron	GWAS	Open_Targets_22.09	Snoring	3.6e-09	-0.0297932
rs62033400	16-53777876-A-G	intron	GWAS	Open_Targets_22.09	Blood pressure medication | medication for cholesterol, blood pressure or diabetes	3.72e-09	0.0466202
rs62033400	16-53777876-A-G	intron	GWAS	Open_Targets_22.09	Systolic blood pressure	4e-09	0.0117
rs62033400	16-53777876-A-G	intron	GWAS	Open_Targets_22.09	C-reactive protein levels or HDL-cholesterol levels (pleiotropy)	5e-09	0
rs62033400	16-53777876-A-G	intron	GWAS	Open_Targets_22.09	HDL cholesterol levels x alcohol consumption (drinkers vs non-drinkers) interaction (2df) [EA]	5e-09	0
rs62033400	16-53777876-A-G	intron	GWAS	Open_Targets_22.09	Lean body mass	5e-09	0.0697
rs62033400	16-53777876-A-G	intron	GWAS	Open_Targets_22.09	Medication use (antithrombotic agents)	5e-09	0.0322
rs62033400	16-53777876-A-G	intron	GWAS	Open_Targets_22.09	Number of treatments/medications taken	5.21e-09	0.01089
rs62033400	16-53777876-A-G	intron	GWAS	FinnGen_MVP_UKBB_meta	Decubitus ulcer and pressure area	5.37e-09	0.0719
rs62033400	16-53777876-A-G	intron	GWAS	Open_Targets_22.09	Heel bone mineral density (bmd) (right)	5.47e-09	0.00327977
rs62033400	16-53777876-A-G	intron	GWAS	Open_Targets_22.09	Other (e.g. cornflakes, frosties) | cereal type	5.86e-09	-0.0385622
rs62033400	16-53777876-A-G	intron	GWAS	Open_Targets_22.09	Diastolic blood pressure x smoking status (current vs non-current) interaction (2df test) [EA]	6e-09	0
rs62033400	16-53777876-A-G	intron	GWAS	Open_Targets_22.09	Heel broadband ultrasound attenuation (left)	6.03e-09	0.467041
rs62033400	16-53777876-A-G	intron	GWAS	Open_Targets_22.09	Heel broadband ultrasound attenuation (left)	6.03e-09	0.467041
rs62033400	16-53777876-A-G	intron	GWAS	Open_Targets_22.09	Getting up in morning	6.1e-09	0.0105459
rs62033400	16-53777876-A-G	intron	GWAS	Open_Targets_22.09	Gained weight | weight change during worst episode of depression	6.73e-09	0.0929337
rs62033400	16-53777876-A-G	intron	GWAS	Open_Targets_22.09	HDL cholesterol	6.79e-09	-0.0196
rs62033400	16-53777876-A-G	intron	GWAS	Open_Targets_22.09	Alcohol intake frequency.	6.97e-09	0.0203675
rs62033400	16-53777876-A-G	intron	GWAS	Open_Targets_22.09	Beef consumption	7e-09	0
rs62033400	16-53777876-A-G	intron	GWAS	Open_Targets_22.09	Diabetes | illnesses of father	7.08e-09	0.0498637
rs62033400	16-53777876-A-G	intron	GWAS	Open_Targets_22.09	Beef intake	7.56e-09	-0.0114098
rs62033400	16-53777876-A-G	intron	GWAS	Open_Targets_22.09	Caffeine consumption from tea	8e-09	-0.013189
rs62033400	16-53777876-A-G	intron	GWAS	Open_Targets_22.09	Osteoarthritis of the hip or knee	8.46e-09	0.0447
rs62033400	16-53777876-A-G	intron	GWAS	Open_Targets_22.09	White blood cell (leukocyte) count	8.68e-09	0.0285587
rs62033400	16-53777876-A-G	intron	GWAS	Open_Targets_22.09	Sleep duration (long sleep)	9e-09	-0.0392207
rs62033400	16-53777876-A-G	intron	GWAS	Open_Targets_22.09	Sleep duration	9.46e-09	-0.0105971
rs62033400	16-53777876-A-G	intron	GWAS	Open_Targets_22.09	Age-related hearing impairment (MTAG)	9.5e-09	0.0131836
rs62033400	16-53777876-A-G	intron	GWAS	Open_Targets_22.09	Age-related hearing impairment (MTAG)	9.5e-09	0.0131836
rs62033400	16-53777876-A-G	intron	GWAS	Open_Targets_22.09	Overall health rating	9.66e-09	0.00998966
rs62033400	16-53777876-A-G	intron	GWAS	Open_Targets_22.09	Reticulocyte count	9.69e-09	0.00055148
rs62033400	16-53777876-A-G	intron	GWAS	Kanta_2025_03	Leukocytes [#/volume] in Blood [e9/l], sample-wise median	9.74e-09	0.0118559
rs62033400	16-53777876-A-G	intron	GWAS	Open_Targets_22.09	Yes, because of other reasons | major dietary changes in the last 5 years	9.77e-09	0.0307176
rs62033400	16-53777876-A-G	intron	GWAS	Open_Targets_22.09	Blood pressure medication | medication for cholesterol, blood pressure or diabetes	9.85e-09	0.0453011
rs62033400	16-53777876-A-G	intron	GWAS	Open_Targets_22.09	Type 1 diabetes	1e-08	0.1044
rs62033400	16-53777876-A-G	intron	GWAS	Open_Targets_22.09	Pulse pressure	1e-08	0.0109
rs62033400	16-53777876-A-G	intron	GWAS	FGR12_UKBB	Malignant neoplasm of breast, ER-positive, excluding all cancers (controls excluding all cancers)	1.05e-08	-0.0653
rs62033400	16-53777876-A-G	intron	GWAS	Open_Targets_22.09	Heel bone mineral density (bmd) t-score, automated (right)	1.1e-08	0.028832
rs62033400	16-53777876-A-G	intron	GWAS	Open_Targets_22.09	Heel quantitative ultrasound index (qui), direct entry (right)	1.1e-08	0.510704
rs62033400	16-53777876-A-G	intron	GWAS	Open_Targets_22.09	Bioavailable testosterone levels	1.1e-08	-0.0177954
rs62033400	16-53777876-A-G	intron	GWAS	Open_Targets_22.09	Average weekly red wine intake	1.11e-08	0.0137729
rs62033400	16-53777876-A-G	intron	GWAS	FinnGen_MVP_UKBB_meta	Gout	1.15e-08	0.0328
rs62033400	16-53777876-A-G	intron	GWAS	Open_Targets_22.09	Heart failure	1.21e-08	0.0454
rs62033400	16-53777876-A-G	intron	GWAS	Open_Targets_22.09	Diabetes | illnesses of mother	1.41e-08	0.0489877
rs62033400	16-53777876-A-G	intron	GWAS	FinnGen_MVP_UKBB_meta	Benign neoplasm of colon, rectum, anus and anal canal	1.55e-08	0.0202
rs62033400	16-53777876-A-G	intron	GWAS	FinnGen_MVP_UKBB_meta	Pure hypercholesterolaemia	1.55e-08	0.0211
rs62033400	16-53777876-A-G	intron	GWAS	FinnGen_MVP_UKBB_meta	Other disorders of ear	1.78e-08	-0.0185
rs62033400	16-53777876-A-G	intron	GWAS	Open_Targets_22.09	Relative age of first facial hair	1.8e-08	-0.0088596
rs62033400	16-53777876-A-G	intron	GWAS	Open_Targets_22.09	Average weekly spirits intake	1.84e-08	0.0140311
rs62033400	16-53777876-A-G	intron	GWAS	FinnGen_MVP_UKBB_meta	Pain in limb	1.86e-08	0.021
rs62033400	16-53777876-A-G	intron	GWAS	FGR12_UKBB	Calculus of kidney and ureter	1.86e-08	0.0567
rs62033400	16-53777876-A-G	intron	GWAS	Open_Targets_22.09	Number of treatments/medications taken	2.17e-08	0.0104298
rs62033400	16-53777876-A-G	intron	GWAS	Open_Targets_22.09	Breast cancer	2.24e-08	-0.0749
rs62033400	16-53777876-A-G	intron	GWAS	FinnGen_MVP_UKBB_meta	Glomerular diseases	2.4e-08	0.062
rs62033400	16-53777876-A-G	intron	GWAS	FinnGen_R12	Coxarthrosis, primary, with hip surgery	2.44e-08	0.05865
rs62033400	16-53777876-A-G	intron	GWAS	Open_Targets_22.09	Serum 25-Hydroxyvitamin D levels	2.48e-08	0.0115207
rs62033400	16-53777876-A-G	intron	GWAS	Open_Targets_22.09	Serum 25-Hydroxyvitamin D levels	2.5e-08	0.0111631
rs62033400	16-53777876-A-G	intron	GWAS	Open_Targets_22.09	Reticulocyte count	2.51e-08	0.00053549
rs62033400	16-53777876-A-G	intron	GWAS	FinnGen_drugs	J01F Macrolides and lincosamides	2.67e-08	0.0104515
rs62033400	16-53777876-A-G	intron	GWAS	Open_Targets_22.09	High blood pressure | illnesses of siblings	2.7e-08	0.0361237
rs62033400	16-53777876-A-G	intron	GWAS	Open_Targets_22.09	Water intake	2.72e-08	0.0116899
rs62033400	16-53777876-A-G	intron	GWAS	Open_Targets_22.09	Heel bone mineral density (bmd) (right)	2.89e-08	0.00312124
rs62033400	16-53777876-A-G	intron	GWAS	Open_Targets_22.09	Obesity-related traits [hip]	3e-08	0.16
rs62033400	16-53777876-A-G	intron	GWAS	Open_Targets_22.09	Type 2 diabetes	3e-08	0.122218
rs62033400	16-53777876-A-G	intron	GWAS	Open_Targets_22.09	Menarche (age at onset)	3e-08	0
rs62033400	16-53777876-A-G	intron	GWAS	Open_Targets_22.09	Body mass index (adult) [AA,Women]	3e-08	0.071
rs62033400	16-53777876-A-G	intron	GWAS	Open_Targets_22.09	Mean arterial pressure x alcohol consumption interaction (2df test) [Asian, EA]	3e-08	0
rs62033400	16-53777876-A-G	intron	GWAS	Open_Targets_22.09	Glycated hemoglobin levels	3e-08	0
rs62033400	16-53777876-A-G	intron	GWAS	Open_Targets_22.09	HDL cholesterol levels x alcohol consumption (drinkers vs non-drinkers) interaction (2df)	3e-08	0
rs62033400	16-53777876-A-G	intron	GWAS	Open_Targets_22.09	Testosterone levels	3e-08	0
rs62033400	16-53777876-A-G	intron	GWAS	Open_Targets_22.09	Body mass index	3e-08	0.382
rs62033400	16-53777876-A-G	intron	GWAS	Open_Targets_22.09	Visceral adipose tissue volume	3e-08	0.0374127
rs62033400	16-53777876-A-G	intron	GWAS	Open_Targets_22.09	Bendroflumethiazide | treatment/medication code	3.24e-08	0.0573686
rs62033400	16-53777876-A-G	intron	GWAS	Open_Targets_22.09	Triglycerides	3.25e-08	0.0208
rs62033400	16-53777876-A-G	intron	GWAS	FinnGen_MVP_UKBB_meta	Unspecified kidney failure	3.39e-08	0.0684
rs62033400	16-53777876-A-G	intron	GWAS	Open_Targets_22.09	Heel bone mineral density (bmd) (left)	3.4e-08	0.0031278
rs62033400	16-53777876-A-G	intron	GWAS	FinnGen_drugs	B01AA Vitamin K antagonists	3.52e-08	0.00638685
rs62033400	16-53777876-A-G	intron	GWAS	FinnGen_R12	Coxarthrosis, primary	3.52e-08	0.0505246
rs62033400	16-53777876-A-G	intron	GWAS	Open_Targets_22.09	Average weekly beer plus cider intake	3.58e-08	-0.0107762
rs62033400	16-53777876-A-G	intron	GWAS	Open_Targets_22.09	Average weekly red wine intake	3.6e-08	0.0131322
rs62033400	16-53777876-A-G	intron	GWAS	Open_Targets_22.09	Peritoneal adhesions (postoperative) (postinfection)	3.92e-08	0.14
rs62033400	16-53777876-A-G	intron	GWAS	Open_Targets_22.09	Body mass index	4e-08	0
rs62033400	16-53777876-A-G	intron	GWAS	Open_Targets_22.09	Body mass in chronic obstructive pulmonary disease [BMI]	4e-08	0
rs62033400	16-53777876-A-G	intron	GWAS	Open_Targets_22.09	Diastolic blood pressure x smoking status (ever vs never) interaction (2df test) [EA]	4e-08	0
rs62033400	16-53777876-A-G	intron	GWAS	Open_Targets_22.09	Intake of total sugars	4e-08	-0.93
rs62033400	16-53777876-A-G	intron	GWAS	Open_Targets_22.09	Adolescent idiopathic scoliosis	4e-08	-0.14842
rs62033400	16-53777876-A-G	intron	GWAS	Kanta_2025_03	Potassium [Moles/volume] in Serum or Plasma [mmol/l], sample-wise median	4.09e-08	0.011981
rs62033400	16-53777876-A-G	intron	GWAS	Open_Targets_22.09	Sex hormone-binding globulin levels	4.1e-08	0.0117148
rs62033400	16-53777876-A-G	intron	GWAS	Open_Targets_22.09	Visceral adipose tissue volume	4.2e-08	0.0371942
rs62033400	16-53777876-A-G	intron	GWAS	Open_Targets_22.09	Breast cancer	4.45e-08	-0.0738
rs62033400	16-53777876-A-G	intron	GWAS	Open_Targets_22.09	Simvastatin | treatment/medication code	4.46e-08	0.0402002
rs62033400	16-53777876-A-G	intron	GWAS	Open_Targets_22.09	circulating leptin levels	4.58e-08	0.0552
rs62033400	16-53777876-A-G	intron	GWAS	Open_Targets_22.09	Other (e.g. cornflakes, frosties) | cereal type	4.64e-08	-0.0363478
rs62033400	16-53777876-A-G	intron	GWAS	Open_Targets_22.09	Heel bone mineral density (bmd) t-score, automated (left)	4.71e-08	0.0551575
rs4245623	16-64600282-C-A	downstream gene	GWAS	Open_Targets_22.09	Leg fat percentage (right)	8.63e-09	0.0767578
rs4245623	16-64600282-C-A	downstream gene	GWAS	Open_Targets_22.09	Body fat percentage	1.5e-08	0.0867777
rs4245623	16-64600282-C-A	downstream gene	GWAS	Open_Targets_22.09	Leg fat percentage (left)	1.88e-08	0.0712777
rs4245623	16-64600282-C-A	downstream gene	GWAS	Open_Targets_22.09	Body mass index	2e-08	0
rs4245623	16-64600282-C-A	downstream gene	GWAS	Open_Targets_22.09	Body mass index	2e-08	0
rs4245623	16-64600282-C-A	downstream gene	GWAS	Open_Targets_22.09	Trunk fat percentage	3.7e-08	0.0963981
rs2032912	16-69534400-G-T	intergenic	GWAS	Open_Targets_22.09	Height	2e-47	0
rs2032912	16-69534400-G-T	intergenic	GWAS	FinnGen_MVP_UKBB_meta	Type 2 diabetes, definitions combined	3.16e-43	-0.05
rs2032912	16-69534400-G-T	intergenic	GWAS	Open_Targets_22.09	Sitting height	4.15e-43	-0.11884
rs2032912	16-69534400-G-T	intergenic	GWAS	Open_Targets_22.09	Menarche (age at onset)	1e-36	0
rs2032912	16-69534400-G-T	intergenic	GWAS	Open_Targets_22.09	Body mass index	2.6e-32	-0.0225768
rs2032912	16-69534400-G-T	intergenic	GWAS	Open_Targets_22.09	Body mass index	3e-32	-0.0195
rs2032912	16-69534400-G-T	intergenic	GWAS	Open_Targets_22.09	Body mass index	3e-32	-0.0195
rs2032912	16-69534400-G-T	intergenic	GWAS	Open_Targets_22.09	Body mass index	3e-32	0
rs2032912	16-69534400-G-T	intergenic	GWAS	Open_Targets_22.09	Body mass index	7e-32	0
rs2032912	16-69534400-G-T	intergenic	GWAS	Open_Targets_22.09	Standing height	1.06e-30	-0.172081
rs2032912	16-69534400-G-T	intergenic	GWAS	Open_Targets_22.09	Arm fat percentage (left)	1.22e-29	-0.207367
rs2032912	16-69534400-G-T	intergenic	GWAS	Open_Targets_22.09	Forced vital capacity (fvc)	1.23e-29	0.0210577
rs2032912	16-69534400-G-T	intergenic	GWAS	Open_Targets_22.09	Body mass index	5e-28	-0.019
rs2032912	16-69534400-G-T	intergenic	GWAS	Open_Targets_22.09	Arm fat percentage (right)	7.46e-28	-0.198882
rs2032912	16-69534400-G-T	intergenic	GWAS	Open_Targets_22.09	Body fat percentage	7e-26	0
rs2032912	16-69534400-G-T	intergenic	GWAS	Open_Targets_22.09	Age when periods started (menarche)	7.23e-26	0.0255867
rs2032912	16-69534400-G-T	intergenic	GWAS	Open_Targets_22.09	Lung function (FVC)	1.4e-25	-0.0223155
rs2032912	16-69534400-G-T	intergenic	GWAS	Open_Targets_22.09	Lung function (FVC)	2e-25	0
rs2032912	16-69534400-G-T	intergenic	GWAS	Open_Targets_22.09	Adult body size	6e-25	-0.0143991
rs2032912	16-69534400-G-T	intergenic	GWAS	Open_Targets_22.09	Forced expiratory volume in 1-second (fev1)	2.11e-24	-0.014577
rs2032912	16-69534400-G-T	intergenic	GWAS	Open_Targets_22.09	Age when periods started (menarche)	4.73e-24	0.0246595
rs2032912	16-69534400-G-T	intergenic	GWAS	Open_Targets_22.09	Forced vital capacity (fvc), best measure	5.71e-24	0.0192108
rs2032912	16-69534400-G-T	intergenic	GWAS	Open_Targets_22.09	Forced expiratory volume in 1-second (fev1), best measure	1.06e-23	0.0157146
rs2032912	16-69534400-G-T	intergenic	GWAS	Open_Targets_22.09	Waist-hip ratio	2e-23	-0.0171
rs2032912	16-69534400-G-T	intergenic	GWAS	Open_Targets_22.09	Waist-hip ratio	2e-23	-0.0171
rs2032912	16-69534400-G-T	intergenic	GWAS	Open_Targets_22.09	Lung function (FVC)	3.1e-23	0.0238
rs2032912	16-69534400-G-T	intergenic	GWAS	Open_Targets_22.09	Arm fat percentage (left)	1.06e-22	-0.178158
rs2032912	16-69534400-G-T	intergenic	GWAS	Open_Targets_22.09	Type 2 diabetes	2e-22	-0.0401
rs2032912	16-69534400-G-T	intergenic	GWAS	Open_Targets_22.09	Predicted visceral adipose tissue	6e-22	0.0243503
rs2032912	16-69534400-G-T	intergenic	GWAS	Open_Targets_22.09	Forced vital capacity (fvc)	1.27e-21	0.017868
rs2032912	16-69534400-G-T	intergenic	GWAS	Open_Targets_22.09	Body mass index (bmi)	3.82e-21	0.107287
rs2032912	16-69534400-G-T	intergenic	GWAS	Open_Targets_22.09	Arm fat percentage (right)	5.69e-21	-0.169193
rs2032912	16-69534400-G-T	intergenic	GWAS	Open_Targets_22.09	Menarche (age at onset)	6e-21	0.05
rs2032912	16-69534400-G-T	intergenic	GWAS	Open_Targets_22.09	Body mass index (bmi)	6.95e-21	0.106978
rs2032912	16-69534400-G-T	intergenic	GWAS	Open_Targets_22.09	Body fat percentage	8.81e-21	-0.143959
rs2032912	16-69534400-G-T	intergenic	GWAS	Open_Targets_22.09	Body mass index (bmi)	1.95e-20	-0.105385
rs2032912	16-69534400-G-T	intergenic	GWAS	Open_Targets_22.09	Triglyceride levels	3e-20	-0.0187348
rs2032912	16-69534400-G-T	intergenic	GWAS	Open_Targets_22.09	Body mass index (bmi)	4.32e-20	-0.104805
rs2032912	16-69534400-G-T	intergenic	GWAS	Open_Targets_22.09	Forced expiratory volume in 1-second (fev1), best measure	1.04e-19	0.0141357
rs2032912	16-69534400-G-T	intergenic	GWAS	Open_Targets_22.09	Type 2 diabetes	2e-19	-0.0421
rs2032912	16-69534400-G-T	intergenic	GWAS	Open_Targets_22.09	Forced expiratory volume in 1-second (fev1)	2.03e-19	0.0130003
rs2032912	16-69534400-G-T	intergenic	GWAS	Open_Targets_22.09	Smoking initiation (ever regular vs never regular) (MTAG)	3e-19	0.00976662
rs2032912	16-69534400-G-T	intergenic	GWAS	Open_Targets_22.09	Metabolic biomarkers (multivariate analysis)	3e-19	0
rs2032912	16-69534400-G-T	intergenic	GWAS	FinnGen_MVP_UKBB_meta	Obesity	6.46e-19	-0.0317
rs2032912	16-69534400-G-T	intergenic	GWAS	Open_Targets_22.09	Waist-hip ratio	7e-19	0.0164
rs2032912	16-69534400-G-T	intergenic	GWAS	Open_Targets_22.09	Trunk fat percentage	7.07e-19	-0.1561
rs2032912	16-69534400-G-T	intergenic	GWAS	Open_Targets_22.09	Waist circumference	8.39e-19	-0.256304
rs2032912	16-69534400-G-T	intergenic	GWAS	Open_Targets_22.09	Waist circumference	2.57e-18	-0.249356
rs2032912	16-69534400-G-T	intergenic	GWAS	Open_Targets_22.09	Body fat distribution (arm fat ratio) [females]	2e-17	0
rs2032912	16-69534400-G-T	intergenic	GWAS	Open_Targets_22.09	Body fat percentage	2.54e-17	-0.129124
rs2032912	16-69534400-G-T	intergenic	GWAS	FinnGen_MVP_UKBB_meta	Gout	5.62e-17	-0.0497
rs2032912	16-69534400-G-T	intergenic	GWAS	Open_Targets_22.09	Trunk fat percentage	1.76e-16	-0.143525
rs2032912	16-69534400-G-T	intergenic	GWAS	Open_Targets_22.09	Leg fat percentage (left)	2.49e-16	-0.104372
rs2032912	16-69534400-G-T	intergenic	GWAS	Open_Targets_22.09	Lung function (FVC)	3.41e-16	0.0196
rs2032912	16-69534400-G-T	intergenic	GWAS	Open_Targets_22.09	Triglycerides	4e-16	0
rs2032912	16-69534400-G-T	intergenic	GWAS	Open_Targets_22.09	Standing height	5.03e-16	0.123115
rs2032912	16-69534400-G-T	intergenic	GWAS	Open_Targets_22.09	Leg fat percentage (right)	5.88e-16	-0.108404
rs2032912	16-69534400-G-T	intergenic	GWAS	Open_Targets_22.09	C-reactive protein levels	8e-16	0
rs2032912	16-69534400-G-T	intergenic	GWAS	FinnGen_MVP_UKBB_meta	Hypertension	1.91e-15	-0.031
rs2032912	16-69534400-G-T	intergenic	GWAS	Open_Targets_22.09	Externalizing behaviour (multivariate analysis)	2e-15	0.01
rs2032912	16-69534400-G-T	intergenic	GWAS	FinnGen_MVP_UKBB_meta	Hypertension, essential	5.25e-15	-0.0301
rs2032912	16-69534400-G-T	intergenic	GWAS	Open_Targets_22.09	Arm fat mass (right)	6e-15	-0.0117021
rs2032912	16-69534400-G-T	intergenic	GWAS	Open_Targets_22.09	Arm fat mass (left)	9e-15	-0.0129796
rs2032912	16-69534400-G-T	intergenic	GWAS	Open_Targets_22.09	FEV1	1.21e-14	0.0184
rs2032912	16-69534400-G-T	intergenic	GWAS	FGR12_UKBB	Type 2 diabetes, wide definition	1.26e-14	-0.0672
rs2032912	16-69534400-G-T	intergenic	GWAS	Open_Targets_22.09	Sitting height	1.46e-14	0.0674745
rs2032912	16-69534400-G-T	intergenic	GWAS	Open_Targets_22.09	Cataracts	4e-14	0
rs2032912	16-69534400-G-T	intergenic	GWAS	Open_Targets_22.09	Leg fat percentage (left)	6.46e-14	-0.0945836
rs2032912	16-69534400-G-T	intergenic	GWAS	Open_Targets_22.09	Trunk fat mass	8.7e-14	0.0927079
rs2032912	16-69534400-G-T	intergenic	GWAS	Open_Targets_22.09	Whole body fat mass	1.11e-13	0.165563
rs2032912	16-69534400-G-T	intergenic	GWAS	Open_Targets_22.09	Leg fat percentage (right)	1.17e-13	-0.0984588
rs2032912	16-69534400-G-T	intergenic	GWAS	Open_Targets_22.09	Arm fat mass (right)	1.6e-13	-0.0109561
rs2032912	16-69534400-G-T	intergenic	GWAS	Open_Targets_22.09	Trunk fat mass	2.41e-13	-0.09107
rs2032912	16-69534400-G-T	intergenic	GWAS	Open_Targets_22.09	Smoking initiation (ever regular vs never regular)	3e-13	0.0187095
rs2032912	16-69534400-G-T	intergenic	GWAS	Open_Targets_22.09	Arm fat mass (left)	3.49e-13	-0.0120704
rs2032912	16-69534400-G-T	intergenic	GWAS	Open_Targets_22.09	Impedance of leg (left)	3.59e-13	-0.560036
rs2032912	16-69534400-G-T	intergenic	GWAS	Open_Targets_22.09	Triglyceride levels	4e-13	0
rs2032912	16-69534400-G-T	intergenic	GWAS	Open_Targets_22.09	Whole body fat mass	4.88e-13	-0.161224
rs2032912	16-69534400-G-T	intergenic	GWAS	FGR12_UKBB	Gonarthrosis	6.31e-13	-0.0584
rs2032912	16-69534400-G-T	intergenic	GWAS	FinnGen_MVP_UKBB_meta	Renal failure	2e-12	-0.0305
rs2032912	16-69534400-G-T	intergenic	GWAS	Open_Targets_22.09	Never | smoking status	2e-12	-0.0332162
rs2032912	16-69534400-G-T	intergenic	GWAS	Open_Targets_22.09	Leg fat mass (right)	2.65e-12	0.0264161
rs2032912	16-69534400-G-T	intergenic	GWAS	Open_Targets_22.09	Body fat distribution (arm fat ratio)	3e-12	0
rs2032912	16-69534400-G-T	intergenic	GWAS	Open_Targets_22.09	Leg fat mass (left)	3.46e-12	0.0256424
rs2032912	16-69534400-G-T	intergenic	GWAS	Open_Targets_22.09	Hand grip strength	4e-12	-0.002
rs2032912	16-69534400-G-T	intergenic	GWAS	Open_Targets_22.09	Cigarettes smoked per day (MTAG)	4e-12	-0.01543
rs2032912	16-69534400-G-T	intergenic	GWAS	Open_Targets_22.09	Impedance of leg (right)	4.36e-12	-0.534104
rs2032912	16-69534400-G-T	intergenic	GWAS	Open_Targets_22.09	Forced expiratory volume in 1-second (fev1), predicted	4.73e-12	-0.0061583
rs2032912	16-69534400-G-T	intergenic	GWAS	FGR12_UKBB	Type 2 diabetes, definitions combined	5.01e-12	-0.0622
rs2032912	16-69534400-G-T	intergenic	GWAS	Open_Targets_22.09	Impedance of leg (left)	5.69e-12	0.536452
rs2032912	16-69534400-G-T	intergenic	GWAS	Open_Targets_22.09	Age of smoking initiation (MTAG)	6e-12	0
rs2032912	16-69534400-G-T	intergenic	GWAS	FinnGen_MVP_UKBB_meta	Ischaemic heart disease, wide definition	8.13e-12	-0.0293
rs2032912	16-69534400-G-T	intergenic	GWAS	Open_Targets_22.09	Leg fat mass (right)	1.29e-11	-0.0255756
rs2032912	16-69534400-G-T	intergenic	GWAS	Open_Targets_22.09	Leg fat mass (left)	1.39e-11	-0.0249203
rs2032912	16-69534400-G-T	intergenic	GWAS	FinnGen_MVP_UKBB_meta	Heart failure, strict	1.86e-11	-0.0369
rs2032912	16-69534400-G-T	intergenic	GWAS	Open_Targets_22.09	Impedance of leg (right)	2.69e-11	0.519614
rs2032912	16-69534400-G-T	intergenic	GWAS	Open_Targets_22.09	Knee osteoarthritis	3.88e-11	0.0622
rs2032912	16-69534400-G-T	intergenic	GWAS	Open_Targets_22.09	Type 2 diabetes	4e-11	-0.0392207
rs2032912	16-69534400-G-T	intergenic	GWAS	Open_Targets_22.09	Body mass index	5e-11	-0.0177869
rs2032912	16-69534400-G-T	intergenic	GWAS	Open_Targets_22.09	Lifetime smoking index	6e-11	-0.013
rs2032912	16-69534400-G-T	intergenic	GWAS	Open_Targets_22.09	Pulse rate, automated reading	7.89e-11	-0.181672
rs2032912	16-69534400-G-T	intergenic	GWAS	Open_Targets_22.09	Cataracts (operation)	8e-11	0
rs2032912	16-69534400-G-T	intergenic	GWAS	Open_Targets_22.09	Diabetes diagnosed by doctor	8.39e-11	-0.0724498
rs2032912	16-69534400-G-T	intergenic	GWAS	Open_Targets_22.09	Menarche (age at onset)	9e-11	0
rs2032912	16-69534400-G-T	intergenic	GWAS	Open_Targets_22.09	Intralaminar thalamic nuclei volume	1e-10	-0.0531836
rs2032912	16-69534400-G-T	intergenic	GWAS	Open_Targets_22.09	Hand grip strength (left)	1.2e-10	0.116937
rs2032912	16-69534400-G-T	intergenic	GWAS	FinnGen_MVP_UKBB_meta	Disorders of lipoprotein metabolism and other lipidaemias	1.74e-10	-0.0264
rs2032912	16-69534400-G-T	intergenic	GWAS	Open_Targets_22.09	Diabetes | non-cancer illness code, self-reported	1.86e-10	-0.0783194
rs2032912	16-69534400-G-T	intergenic	GWAS	Open_Targets_22.09	Body mass index	2e-10	-0.016
rs2032912	16-69534400-G-T	intergenic	GWAS	Open_Targets_22.09	Type 2 diabetes [conditional]	2e-10	0
rs2032912	16-69534400-G-T	intergenic	GWAS	Open_Targets_22.09	Cataract	2.2e-10	0.067
rs2032912	16-69534400-G-T	intergenic	GWAS	Open_Targets_22.09	Smoking initiation (ever regular vs never regular)	3e-10	0.0145
rs2032912	16-69534400-G-T	intergenic	GWAS	Open_Targets_22.09	Peak expiratory flow (pef)	5.16e-10	-1.56944
rs2032912	16-69534400-G-T	intergenic	GWAS	Open_Targets_22.09	Body fat percentage	6e-10	0
rs2032912	16-69534400-G-T	intergenic	GWAS	Open_Targets_22.09	Type 2 diabetes	7e-10	0
rs2032912	16-69534400-G-T	intergenic	GWAS	Open_Targets_22.09	High light scatter reticulocyte count	9.08e-10	-0.0001532
rs2032912	16-69534400-G-T	intergenic	GWAS	Open_Targets_22.09	Past tobacco smoking	1.25e-09	-0.0185989
rs2032912	16-69534400-G-T	intergenic	GWAS	Open_Targets_22.09	Knee osteoarthritis	1.56e-09	-0.0575
rs2032912	16-69534400-G-T	intergenic	GWAS	Open_Targets_22.09	Haematocrit percentage	1.94e-09	0.0446896
rs2032912	16-69534400-G-T	intergenic	GWAS	Open_Targets_22.09	Smoking cessation (MTAG)	2e-09	-0.0094246
rs2032912	16-69534400-G-T	intergenic	GWAS	Open_Targets_22.09	Noncognitive aspects of educational attainment	2e-09	0.042998
rs2032912	16-69534400-G-T	intergenic	GWAS	Open_Targets_22.09	High light scatter reticulocyte count	2.61e-09	-0.0001492
rs2032912	16-69534400-G-T	intergenic	GWAS	Open_Targets_22.09	Type 2 diabetes	2.62e-09	-0.0674
rs2032912	16-69534400-G-T	intergenic	GWAS	Open_Targets_22.09	Diabetes diagnosed by doctor	2.88e-09	-0.0663986
rs2032912	16-69534400-G-T	intergenic	GWAS	Open_Targets_22.09	Sex hormone-binding globulin levels	3.7e-09	0.00544962
rs2032912	16-69534400-G-T	intergenic	GWAS	Open_Targets_22.09	Type 2 diabetes	3.88e-09	-0.0467
rs2032912	16-69534400-G-T	intergenic	GWAS	Open_Targets_22.09	Never | smoking status	4.37e-09	0.0280323
rs2032912	16-69534400-G-T	intergenic	GWAS	Open_Targets_22.09	Hip circumference	5.53e-09	-0.128037
rs2032912	16-69534400-G-T	intergenic	GWAS	Open_Targets_22.09	Diabetes | non-cancer illness code, self-reported	5.94e-09	-0.0716669
rs2032912	16-69534400-G-T	intergenic	GWAS	Open_Targets_22.09	Diabetes mellitus	7.97e-09	-0.0632
rs2032912	16-69534400-G-T	intergenic	GWAS	Open_Targets_22.09	Medication use (HMG CoA reductase inhibitors)	9e-09	-0.0328718
rs2032912	16-69534400-G-T	intergenic	GWAS	Open_Targets_22.09	Medication use (HMG CoA reductase inhibitors)	1e-08	-0.0301
rs2032912	16-69534400-G-T	intergenic	GWAS	Open_Targets_22.09	Weight	1.22e-08	-0.193214
rs2032912	16-69534400-G-T	intergenic	GWAS	Open_Targets_22.09	Weight	1.74e-08	-0.191965
rs2032912	16-69534400-G-T	intergenic	GWAS	Open_Targets_22.09	Menarche (age at onset)	2e-08	2.1
rs2032912	16-69534400-G-T	intergenic	GWAS	Open_Targets_22.09	Waist circumference	2e-08	-0.175198
rs2032912	16-69534400-G-T	intergenic	GWAS	Open_Targets_22.09	Smoking status (current vs never) [EA]	2e-08	-0.0487902
rs2032912	16-69534400-G-T	intergenic	GWAS	Open_Targets_22.09	Medication use (drugs used in diabetes)	2e-08	-0.0513
rs2032912	16-69534400-G-T	intergenic	GWAS	Open_Targets_22.09	Hand grip strength (right)	2.58e-08	0.10111
rs2032912	16-69534400-G-T	intergenic	GWAS	Open_Targets_22.09	Facial ageing	2.61e-08	0.0068254
rs2032912	16-69534400-G-T	intergenic	GWAS	Open_Targets_22.09	Type 2 diabetes	2.67e-08	-0.0631
rs2032912	16-69534400-G-T	intergenic	GWAS	Open_Targets_22.09	Weight	2.76e-08	-0.188099
rs2032912	16-69534400-G-T	intergenic	GWAS	Open_Targets_22.09	Red blood cell (erythrocyte) count	3.18e-08	-0.004704
rs2032912	16-69534400-G-T	intergenic	GWAS	Open_Targets_22.09	Peak expiratory flow (pef)	3.24e-08	1.42495
rs2032912	16-69534400-G-T	intergenic	GWAS	FinnGen_MVP_UKBB_meta	Pain in joint	3.47e-08	-0.024
rs2032912	16-69534400-G-T	intergenic	GWAS	Open_Targets_22.09	Long-standing illness, disability or infirmity	3.54e-08	-0.0286356
rs2032912	16-69534400-G-T	intergenic	GWAS	FinnGen_MVP_UKBB_meta	All pneumoniae	3.55e-08	-0.0341
rs2032912	16-69534400-G-T	intergenic	GWAS	FinnGen_MVP_UKBB_meta	Chronic kidney disease	3.8e-08	-0.0302
rs2032912	16-69534400-G-T	intergenic	GWAS	FGR12_UKBB	Metabolic disorders	3.8e-08	-0.0306
rs2032912	16-69534400-G-T	intergenic	GWAS	Open_Targets_22.09	Smoking behaviour (cigarettes smoked per day)	4e-08	-0.0134119
rs2032912	16-69534400-G-T	intergenic	GWAS	Open_Targets_22.09	Weight	4.03e-08	-0.186594
rs12921572	16-89353207-T-C	intron	GWAS	Open_Targets_22.09	Ease of skin tanning	7.28e-40	-0.0311552
rs12921572	16-89353207-T-C	intron	GWAS	Open_Targets_22.09	Red | hair colour (natural, before greying)	5.41e-38	-0.146207
rs12921572	16-89353207-T-C	intron	GWAS	Kanta_2025_03	MCH [Entitic mass] [pg], sample-wise median	2.3e-33	0.0233786
rs12921572	16-89353207-T-C	intron	GWAS	Open_Targets_22.09	Skin colour	1.81e-32	0.0164398
rs12921572	16-89353207-T-C	intron	GWAS	Kanta_2025_03	MCV [Entitic volume] [fl], sample-wise median	2.1e-28	0.0212658
rs12921572	16-89353207-T-C	intron	GWAS	Open_Targets_22.09	Mean corpuscular volume	1.52e-27	0.020064
rs12921572	16-89353207-T-C	intron	GWAS	Open_Targets_22.09	Mean reticulocyte volume	6.6e-26	0.0227187
rs12921572	16-89353207-T-C	intron	GWAS	FinnGen_MVP_UKBB_meta	Malignant neoplasm of skin, excluding all cancers (controls excluding all cancers)	1.86e-25	-0.0409
rs12921572	16-89353207-T-C	intron	GWAS	Open_Targets_22.09	Mean corpuscular volume	1.3e-23	0.0208831
rs12921572	16-89353207-T-C	intron	GWAS	Open_Targets_22.09	Mean spheric corpuscular volume	4.5e-21	0.0198254
rs12921572	16-89353207-T-C	intron	GWAS	Open_Targets_22.09	Mean corpuscular hemoglobin	1.62e-19	0.01761
rs12921572	16-89353207-T-C	intron	GWAS	Open_Targets_22.09	Serum total protein level	6.8e-17	0.0174876
rs12921572	16-89353207-T-C	intron	GWAS	FinnGen_MVP_UKBB_meta	Other malignant neoplasms of skin (=non-melanoma skin cancer), excluding all cancers (controls excluding all cancers)	1.26e-16	-0.037
rs12921572	16-89353207-T-C	intron	GWAS	Open_Targets_22.09	Mean corpuscular hemoglobin	3e-16	0.0172086
rs12921572	16-89353207-T-C	intron	GWAS	Kanta_2025_03	Platelets [#/volume] in Blood [e9/l], sample-wise median	1.73e-15	0.0155667
rs12921572	16-89353207-T-C	intron	GWAS	Open_Targets_22.09	Childhood sunburn occasions	3.6e-15	-0.0191215
rs12921572	16-89353207-T-C	intron	GWAS	FGR12_UKBB	Malignant neoplasm of skin, excluding all cancers (controls excluding all cancers)	6.31e-15	-0.0477
rs12921572	16-89353207-T-C	intron	GWAS	Kanta_2025_03	Erythrocytes [#/volume] in Blood [e12/l], sample-wise median	1.64e-13	-0.0144978
rs12921572	16-89353207-T-C	intron	GWAS	FinnGen_R12	Malignant neoplasm of skin, excluding all cancers (controls excluding all cancers)	1.45e-12	-0.0632662
rs12921572	16-89353207-T-C	intron	GWAS	Open_Targets_22.09	Mean reticulocyte volume	5.29e-12	0.130049
rs12921572	16-89353207-T-C	intron	GWAS	FinnGen_MVP_UKBB_meta	Varicose veins	1.58e-11	-0.0382
rs12921572	16-89353207-T-C	intron	GWAS	FGR12_UKBB	Basal cell carcinoma, excluding all cancers (controls excluding all cancers)	5.01e-11	-0.0483
rs12921572	16-89353207-T-C	intron	GWAS	Open_Targets_22.09	Mean corpuscular volume	7.18e-11	0.0684965
rs12921572	16-89353207-T-C	intron	GWAS	FGR12_UKBB	Other malignant neoplasms of skin (=non-melanoma skin cancer), excluding all cancers (controls excluding all cancers)	1.51e-10	-0.0456
rs12921572	16-89353207-T-C	intron	GWAS	FGR12_UKBB	Malignant melanoma of skin, excluding all cancers (controls excluding all cancers)	2e-10	-0.103
rs12921572	16-89353207-T-C	intron	GWAS	FinnGen_drugs	TOTAL Total number of drug purchases	2.77e-10	0.0110588
rs12921572	16-89353207-T-C	intron	GWAS	FinnGen_drugs	NON J01 TOTAL Total number of purchases excl. antibacterials	3.28e-10	0.0108457
rs12921572	16-89353207-T-C	intron	GWAS	FGR12_UKBB	Varicose veins	1.05e-09	-0.0395
rs12921572	16-89353207-T-C	intron	GWAS	FinnGen_R12	Basal cell carcinoma, including avohilmo, excluding all cancers (controls excluding all cancers)	1.79e-09	-0.0599088
rs12921572	16-89353207-T-C	intron	GWAS	FinnGen_R12	Basal cell carcinoma, excluding all cancers (controls excluding all cancers)	4.87e-09	-0.0589936
rs12921572	16-89353207-T-C	intron	GWAS	FinnGen_R12	Actinic keratosis	1.18e-08	-0.0707062
rs12921572	16-89353207-T-C	intron	GWAS	FinnGen_R12	Malignant melanoma of skin, excluding all cancers (controls excluding all cancers)	1.3e-08	-0.112273
rs12921572	16-89353207-T-C	intron	GWAS	FinnGen_R12	Other malignant neoplasms of skin (=non-melanoma skin cancer), excluding all cancers (controls excluding all cancers)	1.66e-08	-0.0549145
rs12921572	16-89353207-T-C	intron	GWAS	FinnGen_drugs	N06A Antidepressants	2.03e-08	0.0096032
rs12921572	16-89353207-T-C	intron	GWAS	FinnGen_R12	Malignant melanoma, excluding all cancers (controls excluding all cancers)	2.97e-08	-0.100075
rs8072532	17-2141979-G-A	intron	GWAS	Open_Targets_22.09	Heel bone mineral density	1e-140	0
rs8072532	17-2141979-G-A	intron	GWAS	Open_Targets_22.09	Heel bone mineral density	1e-140	0
rs8072532	17-2141979-G-A	intron	GWAS	Open_Targets_22.09	Heel bone mineral density	5.8e-116	0.0518966
rs8072532	17-2141979-G-A	intron	GWAS	Open_Targets_22.09	Heel bone mineral density	5.8e-116	0.0518966
rs8072532	17-2141979-G-A	intron	GWAS	Open_Targets_22.09	Heel bone mineral density	6e-116	0.0518841
rs8072532	17-2141979-G-A	intron	GWAS	Open_Targets_22.09	Heel bone mineral density	6e-116	0.0518841
rs8072532	17-2141979-G-A	intron	GWAS	Open_Targets_22.09	Heel bone mineral density T score	4.2e-107	-0.0444588
rs8072532	17-2141979-G-A	intron	GWAS	Open_Targets_22.09	Heel bone mineral density T score	4.2e-107	-0.0444588
rs8072532	17-2141979-G-A	intron	GWAS	Open_Targets_22.09	Heel bone mineral density	4e-98	0
rs8072532	17-2141979-G-A	intron	GWAS	Open_Targets_22.09	Heel bone mineral density	4e-98	0
rs8072532	17-2141979-G-A	intron	GWAS	Open_Targets_22.09	Plateletcrit	3.4e-75	-0.0423994
rs8072532	17-2141979-G-A	intron	GWAS	Open_Targets_22.09	Plateletcrit	3.4e-75	-0.0423994
rs8072532	17-2141979-G-A	intron	GWAS	Open_Targets_22.09	Platelet count	7e-73	0
rs8072532	17-2141979-G-A	intron	GWAS	Open_Targets_22.09	Platelet count	7e-73	0
rs8072532	17-2141979-G-A	intron	GWAS	Open_Targets_22.09	Platelet count	4.8e-63	0.0325754
rs8072532	17-2141979-G-A	intron	GWAS	Open_Targets_22.09	Platelet count	4.8e-63	0.0325754
rs8072532	17-2141979-G-A	intron	GWAS	Open_Targets_22.09	Plateletcrit	9.2e-59	-0.0373757
rs8072532	17-2141979-G-A	intron	GWAS	Open_Targets_22.09	Plateletcrit	9.2e-59	-0.0373757
rs8072532	17-2141979-G-A	intron	GWAS	Open_Targets_22.09	Heel bone mineral density (bmd)	1.71e-56	0.00699939
rs8072532	17-2141979-G-A	intron	GWAS	Open_Targets_22.09	Heel bone mineral density (bmd)	1.71e-56	0.00699939
rs8072532	17-2141979-G-A	intron	GWAS	Open_Targets_22.09	Heel bone mineral density	2.1e-56	0.0567881
rs8072532	17-2141979-G-A	intron	GWAS	Open_Targets_22.09	Heel bone mineral density	2.1e-56	0.0567881
rs8072532	17-2141979-G-A	intron	GWAS	Open_Targets_22.09	Heel quantitative ultrasound index (qui), direct entry	9.55e-56	1.10385
rs8072532	17-2141979-G-A	intron	GWAS	Open_Targets_22.09	Heel quantitative ultrasound index (qui), direct entry	9.55e-56	1.10385
rs8072532	17-2141979-G-A	intron	GWAS	Open_Targets_22.09	Heel bone mineral density (bmd) t-score, automated	9.55e-56	0.0623179
rs8072532	17-2141979-G-A	intron	GWAS	Open_Targets_22.09	Heel bone mineral density (bmd) t-score, automated	9.55e-56	0.0623179
rs8072532	17-2141979-G-A	intron	GWAS	Open_Targets_22.09	Heel bone mineral density	4.4e-55	0.0564348
rs8072532	17-2141979-G-A	intron	GWAS	Open_Targets_22.09	Heel bone mineral density	4.4e-55	0.0564348
rs8072532	17-2141979-G-A	intron	GWAS	Open_Targets_22.09	Heel bone mineral density (bmd)	2.95e-54	0.00692279
rs8072532	17-2141979-G-A	intron	GWAS	Open_Targets_22.09	Heel bone mineral density (bmd)	2.95e-54	0.00692279
rs8072532	17-2141979-G-A	intron	GWAS	Open_Targets_22.09	Platelet count	2.04e-53	-0.030743
rs8072532	17-2141979-G-A	intron	GWAS	Open_Targets_22.09	Platelet count	2.04e-53	-0.030743
rs8072532	17-2141979-G-A	intron	GWAS	Open_Targets_22.09	Heel quantitative ultrasound index (qui), direct entry	2.17e-53	1.09022
rs8072532	17-2141979-G-A	intron	GWAS	Open_Targets_22.09	Heel quantitative ultrasound index (qui), direct entry	2.17e-53	1.09022
rs8072532	17-2141979-G-A	intron	GWAS	Open_Targets_22.09	Heel bone mineral density (bmd) t-score, automated	2.18e-53	0.0615478
rs8072532	17-2141979-G-A	intron	GWAS	Open_Targets_22.09	Heel bone mineral density (bmd) t-score, automated	2.18e-53	0.0615478
rs8072532	17-2141979-G-A	intron	GWAS	Open_Targets_22.09	Heel broadband ultrasound attenuation, direct entry	4.14e-47	0.884735
rs8072532	17-2141979-G-A	intron	GWAS	Open_Targets_22.09	Heel broadband ultrasound attenuation, direct entry	4.14e-47	0.884735
rs8072532	17-2141979-G-A	intron	GWAS	Open_Targets_22.09	Serum total protein level	2.1e-46	-0.0304431
rs8072532	17-2141979-G-A	intron	GWAS	Open_Targets_22.09	Serum total protein level	2.1e-46	-0.0304431
rs8072532	17-2141979-G-A	intron	GWAS	Open_Targets_22.09	Heel broadband ultrasound attenuation, direct entry	1.1e-45	0.879372
rs8072532	17-2141979-G-A	intron	GWAS	Open_Targets_22.09	Heel broadband ultrasound attenuation, direct entry	1.1e-45	0.879372
rs8072532	17-2141979-G-A	intron	GWAS	Kanta_2025_03	Platelets [#/volume] in Blood [e9/l], sample-wise median	3.94e-42	-0.0278807
rs8072532	17-2141979-G-A	intron	GWAS	Kanta_2025_03	Platelets [#/volume] in Blood [e9/l], sample-wise median	3.94e-42	-0.0278807
rs8072532	17-2141979-G-A	intron	GWAS	Open_Targets_22.09	Platelet count	3.9e-41	-0.030834
rs8072532	17-2141979-G-A	intron	GWAS	Open_Targets_22.09	Platelet count	3.9e-41	-0.030834
rs8072532	17-2141979-G-A	intron	GWAS	Open_Targets_22.09	Serum total protein level	2e-39	-0.0287
rs8072532	17-2141979-G-A	intron	GWAS	Open_Targets_22.09	Serum total protein level	2e-39	-0.0287
rs8072532	17-2141979-G-A	intron	GWAS	Open_Targets_22.09	Platelet crit	2.7e-38	-0.0015671
rs8072532	17-2141979-G-A	intron	GWAS	Open_Targets_22.09	Platelet crit	2.7e-38	-0.0015671
rs8072532	17-2141979-G-A	intron	GWAS	FinnGen_MVP_UKBB_meta	Coronary atherosclerosis	1.15e-35	0.0503
rs8072532	17-2141979-G-A	intron	GWAS	FinnGen_MVP_UKBB_meta	Coronary atherosclerosis	1.15e-35	0.0503
rs8072532	17-2141979-G-A	intron	GWAS	FinnGen_MVP_UKBB_meta	Ischaemic heart disease, wide definition	1.74e-35	0.0441
rs8072532	17-2141979-G-A	intron	GWAS	FinnGen_MVP_UKBB_meta	Ischaemic heart disease, wide definition	1.74e-35	0.0441
rs8072532	17-2141979-G-A	intron	GWAS	Open_Targets_22.09	Heel bone mineral density (bmd) (left)	6.19e-28	0.00659826
rs8072532	17-2141979-G-A	intron	GWAS	Open_Targets_22.09	Heel bone mineral density (bmd) (left)	6.19e-28	0.00659826
rs8072532	17-2141979-G-A	intron	GWAS	Open_Targets_22.09	Platelet count	5.33e-27	-1.62199
rs8072532	17-2141979-G-A	intron	GWAS	Open_Targets_22.09	Platelet count	5.33e-27	-1.62199
rs8072532	17-2141979-G-A	intron	GWAS	Open_Targets_22.09	Heel bone mineral density (bmd) (right)	1.82e-24	0.006058
rs8072532	17-2141979-G-A	intron	GWAS	Open_Targets_22.09	Heel bone mineral density (bmd) (right)	1.82e-24	0.006058
rs8072532	17-2141979-G-A	intron	GWAS	Open_Targets_22.09	Heel quantitative ultrasound index (qui), direct entry (right)	2.27e-24	0.960693
rs8072532	17-2141979-G-A	intron	GWAS	Open_Targets_22.09	Heel quantitative ultrasound index (qui), direct entry (right)	2.27e-24	0.960693
rs8072532	17-2141979-G-A	intron	GWAS	Open_Targets_22.09	Heel bone mineral density (bmd) t-score, automated (right)	2.27e-24	0.0542351
rs8072532	17-2141979-G-A	intron	GWAS	Open_Targets_22.09	Heel bone mineral density (bmd) t-score, automated (right)	2.27e-24	0.0542351
rs8072532	17-2141979-G-A	intron	GWAS	FGR12_UKBB	Coronary revascularization (ANGIO or CABG)	1.58e-23	0.0795
rs8072532	17-2141979-G-A	intron	GWAS	FGR12_UKBB	Coronary revascularization (ANGIO or CABG)	1.58e-23	0.0795
rs8072532	17-2141979-G-A	intron	GWAS	Open_Targets_22.09	Heel broadband ultrasound attenuation (right)	1.09e-22	0.811951
rs8072532	17-2141979-G-A	intron	GWAS	Open_Targets_22.09	Heel broadband ultrasound attenuation (right)	1.09e-22	0.811951
rs8072532	17-2141979-G-A	intron	GWAS	Open_Targets_22.09	Plateletcrit	1.65e-22	-0.0390029
rs8072532	17-2141979-G-A	intron	GWAS	Open_Targets_22.09	Plateletcrit	1.65e-22	-0.0390029
rs8072532	17-2141979-G-A	intron	GWAS	Open_Targets_22.09	Platelet count	2e-22	0
rs8072532	17-2141979-G-A	intron	GWAS	Open_Targets_22.09	Platelet count	2e-22	0
rs8072532	17-2141979-G-A	intron	GWAS	FinnGen_MVP_UKBB_meta	Myocardial infarction, strict	1.29e-21	0.0533
rs8072532	17-2141979-G-A	intron	GWAS	FinnGen_MVP_UKBB_meta	Myocardial infarction, strict	1.29e-21	0.0533
rs8072532	17-2141979-G-A	intron	GWAS	FGR12_UKBB	Major coronary heart disease event	3.16e-21	0.0577
rs8072532	17-2141979-G-A	intron	GWAS	FGR12_UKBB	Major coronary heart disease event	3.16e-21	0.0577
rs8072532	17-2141979-G-A	intron	GWAS	Open_Targets_22.09	Heel bone mineral density (bmd) (right)	4.21e-21	0.00564777
rs8072532	17-2141979-G-A	intron	GWAS	Open_Targets_22.09	Heel bone mineral density (bmd) (right)	4.21e-21	0.00564777
rs8072532	17-2141979-G-A	intron	GWAS	Open_Targets_22.09	Heel quantitative ultrasound index (qui), direct entry (right)	4.66e-21	0.896514
rs8072532	17-2141979-G-A	intron	GWAS	Open_Targets_22.09	Heel quantitative ultrasound index (qui), direct entry (right)	4.66e-21	0.896514
rs8072532	17-2141979-G-A	intron	GWAS	Open_Targets_22.09	Heel bone mineral density (bmd) t-score, automated (right)	4.67e-21	0.0506121
rs8072532	17-2141979-G-A	intron	GWAS	Open_Targets_22.09	Heel bone mineral density (bmd) t-score, automated (right)	4.67e-21	0.0506121
rs8072532	17-2141979-G-A	intron	GWAS	FGR12_UKBB	Coronary atherosclerosis	1.26e-20	0.0514
rs8072532	17-2141979-G-A	intron	GWAS	FGR12_UKBB	Coronary atherosclerosis	1.26e-20	0.0514
rs8072532	17-2141979-G-A	intron	GWAS	Open_Targets_22.09	Serum albumin levels	3.8e-20	-0.0199079
rs8072532	17-2141979-G-A	intron	GWAS	Open_Targets_22.09	Serum albumin levels	3.8e-20	-0.0199079
rs8072532	17-2141979-G-A	intron	GWAS	Open_Targets_22.09	Heel broadband ultrasound attenuation (left)	4.44e-20	0.804412
rs8072532	17-2141979-G-A	intron	GWAS	Open_Targets_22.09	Heel broadband ultrasound attenuation (left)	4.44e-20	0.804412
rs8072532	17-2141979-G-A	intron	GWAS	FinnGen_MVP_UKBB_meta	Angina pectoris	5.89e-20	0.048
rs8072532	17-2141979-G-A	intron	GWAS	FinnGen_MVP_UKBB_meta	Angina pectoris	5.89e-20	0.048
rs8072532	17-2141979-G-A	intron	GWAS	Open_Targets_22.09	Heel quantitative ultrasound index (qui), direct entry (left)	6.72e-20	0.90524
rs8072532	17-2141979-G-A	intron	GWAS	Open_Targets_22.09	Heel quantitative ultrasound index (qui), direct entry (left)	6.72e-20	0.90524
rs8072532	17-2141979-G-A	intron	GWAS	Open_Targets_22.09	Heel bone mineral density (bmd) t-score, automated (left)	6.73e-20	0.0511044
rs8072532	17-2141979-G-A	intron	GWAS	Open_Targets_22.09	Heel bone mineral density (bmd) t-score, automated (left)	6.73e-20	0.0511044
rs8072532	17-2141979-G-A	intron	GWAS	Open_Targets_22.09	Heel broadband ultrasound attenuation (right)	6.9e-20	0.763359
rs8072532	17-2141979-G-A	intron	GWAS	Open_Targets_22.09	Heel broadband ultrasound attenuation (right)	6.9e-20	0.763359
rs8072532	17-2141979-G-A	intron	GWAS	Open_Targets_22.09	Lung function (FEV1/FVC)	2e-19	0
rs8072532	17-2141979-G-A	intron	GWAS	Open_Targets_22.09	Lung function (FEV1/FVC)	2e-19	0
rs8072532	17-2141979-G-A	intron	GWAS	Open_Targets_22.09	Coronary artery disease	5e-19	0
rs8072532	17-2141979-G-A	intron	GWAS	Open_Targets_22.09	Coronary artery disease	5e-19	0
rs8072532	17-2141979-G-A	intron	GWAS	Open_Targets_22.09	Femoral neck bone mineral density	1e-18	0.05
rs8072532	17-2141979-G-A	intron	GWAS	Open_Targets_22.09	Femoral neck bone mineral density	1e-18	0.05
rs8072532	17-2141979-G-A	intron	GWAS	Open_Targets_22.09	Lung function (FEV1/FVC)	2.2e-18	0.0207211
rs8072532	17-2141979-G-A	intron	GWAS	Open_Targets_22.09	Lung function (FEV1/FVC)	2.2e-18	0.0207211
rs8072532	17-2141979-G-A	intron	GWAS	Open_Targets_22.09	Hemoglobin A1c levels	3.6e-17	0.0176816
rs8072532	17-2141979-G-A	intron	GWAS	Open_Targets_22.09	Hemoglobin A1c levels	3.6e-17	0.0176816
rs8072532	17-2141979-G-A	intron	GWAS	Open_Targets_22.09	Coronary artery disease	4.11e-17	-0.0469
rs8072532	17-2141979-G-A	intron	GWAS	Open_Targets_22.09	Coronary artery disease	4.11e-17	-0.0469
rs8072532	17-2141979-G-A	intron	GWAS	Open_Targets_22.09	Calcium levels	4.4e-17	-0.0176823
rs8072532	17-2141979-G-A	intron	GWAS	Open_Targets_22.09	Calcium levels	4.4e-17	-0.0176823
rs8072532	17-2141979-G-A	intron	GWAS	FGR12_UKBB	Angina pectoris	1.58e-16	0.0569
rs8072532	17-2141979-G-A	intron	GWAS	FGR12_UKBB	Angina pectoris	1.58e-16	0.0569
rs8072532	17-2141979-G-A	intron	GWAS	Open_Targets_22.09	Balding type 1	2e-16	0
rs8072532	17-2141979-G-A	intron	GWAS	Open_Targets_22.09	Balding type 1	2e-16	0
rs8072532	17-2141979-G-A	intron	GWAS	Open_Targets_22.09	Serum alkaline phosphatase levels	2.5e-16	-0.0156241
rs8072532	17-2141979-G-A	intron	GWAS	Open_Targets_22.09	Serum alkaline phosphatase levels	2.5e-16	-0.0156241
rs8072532	17-2141979-G-A	intron	GWAS	Open_Targets_22.09	Platelet count	2.81e-16	-0.0325879
rs8072532	17-2141979-G-A	intron	GWAS	Open_Targets_22.09	Platelet count	2.81e-16	-0.0325879
rs8072532	17-2141979-G-A	intron	GWAS	Open_Targets_22.09	Mean sphered cell volume	7e-16	0.0174031
rs8072532	17-2141979-G-A	intron	GWAS	Open_Targets_22.09	Mean sphered cell volume	7e-16	0.0174031
rs8072532	17-2141979-G-A	intron	GWAS	FinnGen_MVP_UKBB_meta	Diverticular disease of intestine	9.33e-16	0.0363
rs8072532	17-2141979-G-A	intron	GWAS	FinnGen_MVP_UKBB_meta	Diverticular disease of intestine	9.33e-16	0.0363
rs8072532	17-2141979-G-A	intron	GWAS	Open_Targets_22.09	Apolipoprotein A1 levels	1e-15	-0.01577
rs8072532	17-2141979-G-A	intron	GWAS	Open_Targets_22.09	Apolipoprotein A1 levels	1e-15	-0.01577
rs8072532	17-2141979-G-A	intron	GWAS	Open_Targets_22.09	Coronary artery disease	2.03e-15	0.0484
rs8072532	17-2141979-G-A	intron	GWAS	Open_Targets_22.09	Coronary artery disease	2.03e-15	0.0484
rs8072532	17-2141979-G-A	intron	GWAS	Open_Targets_22.09	Monocyte count	5.24e-14	-0.015386
rs8072532	17-2141979-G-A	intron	GWAS	Open_Targets_22.09	Monocyte count	5.24e-14	-0.015386
rs8072532	17-2141979-G-A	intron	GWAS	FinnGen_MVP_UKBB_meta	Atrial fibrillation and flutter	5.62e-14	0.033
rs8072532	17-2141979-G-A	intron	GWAS	FinnGen_MVP_UKBB_meta	Atrial fibrillation and flutter	5.62e-14	0.033
rs8072532	17-2141979-G-A	intron	GWAS	Open_Targets_22.09	Mean sphered cell volume	6.7e-14	0.104596
rs8072532	17-2141979-G-A	intron	GWAS	Open_Targets_22.09	Mean sphered cell volume	6.7e-14	0.104596
rs8072532	17-2141979-G-A	intron	GWAS	FGR12_UKBB	Myocardial infarction, strict	7.94e-14	0.0602
rs8072532	17-2141979-G-A	intron	GWAS	FGR12_UKBB	Myocardial infarction, strict	7.94e-14	0.0602
rs8072532	17-2141979-G-A	intron	GWAS	Open_Targets_22.09	Creatinine levels	1.7e-13	0.0145363
rs8072532	17-2141979-G-A	intron	GWAS	Open_Targets_22.09	Creatinine levels	1.7e-13	0.0145363
rs8072532	17-2141979-G-A	intron	GWAS	FinnGen_R12	Coronary revascularization (ANGIO or CABG)	3.18e-13	0.077344
rs8072532	17-2141979-G-A	intron	GWAS	FinnGen_R12	Coronary revascularization (ANGIO or CABG)	3.18e-13	0.077344
rs8072532	17-2141979-G-A	intron	GWAS	Open_Targets_22.09	Lung function (FEV1/FVC)	7.89e-13	-0.019
rs8072532	17-2141979-G-A	intron	GWAS	Open_Targets_22.09	Lung function (FEV1/FVC)	7.89e-13	-0.019
rs8072532	17-2141979-G-A	intron	GWAS	Open_Targets_22.09	Intraocular pressure	1e-12	0
rs8072532	17-2141979-G-A	intron	GWAS	Open_Targets_22.09	Intraocular pressure	1e-12	0
rs8072532	17-2141979-G-A	intron	GWAS	Open_Targets_22.09	Lung function (FEV1/FVC)	1.47e-12	-0.0182
rs8072532	17-2141979-G-A	intron	GWAS	Open_Targets_22.09	Lung function (FEV1/FVC)	1.47e-12	-0.0182
rs8072532	17-2141979-G-A	intron	GWAS	Open_Targets_22.09	Pulse pressure	1.65e-12	0.0126758
rs8072532	17-2141979-G-A	intron	GWAS	Open_Targets_22.09	Pulse pressure	1.65e-12	0.0126758
rs8072532	17-2141979-G-A	intron	GWAS	Open_Targets_22.09	Femoral neck bone mineral density	2e-12	0.0529
rs8072532	17-2141979-G-A	intron	GWAS	Open_Targets_22.09	Femoral neck bone mineral density	2e-12	0.0529
rs8072532	17-2141979-G-A	intron	GWAS	FinnGen_R12	Major coronary heart disease event	4.54e-12	0.0529585
rs8072532	17-2141979-G-A	intron	GWAS	FinnGen_R12	Major coronary heart disease event	4.54e-12	0.0529585
rs8072532	17-2141979-G-A	intron	GWAS	Open_Targets_22.09	Pattern 1 | hair/balding pattern	5.49e-12	-0.0566131
rs8072532	17-2141979-G-A	intron	GWAS	Open_Targets_22.09	Pattern 1 | hair/balding pattern	5.49e-12	-0.0566131
rs8072532	17-2141979-G-A	intron	GWAS	FinnGen_drugs	C07AB Beta blocking agents, plain, selective	5.5e-12	0.0108576
rs8072532	17-2141979-G-A	intron	GWAS	FinnGen_drugs	C07AB Beta blocking agents, plain, selective	5.5e-12	0.0108576
rs8072532	17-2141979-G-A	intron	GWAS	Open_Targets_22.09	Coronary artery disease	7.6e-12	0.0521745
rs8072532	17-2141979-G-A	intron	GWAS	Open_Targets_22.09	Coronary artery disease	7.6e-12	0.0521745
rs8072532	17-2141979-G-A	intron	GWAS	Open_Targets_22.09	Coronary artery disease	7.9e-12	0.0521459
rs8072532	17-2141979-G-A	intron	GWAS	Open_Targets_22.09	Coronary artery disease	7.9e-12	0.0521459
rs8072532	17-2141979-G-A	intron	GWAS	Open_Targets_22.09	Appendicular lean mass	8.79e-12	0.0141
rs8072532	17-2141979-G-A	intron	GWAS	Open_Targets_22.09	Appendicular lean mass	8.79e-12	0.0141
rs8072532	17-2141979-G-A	intron	GWAS	FinnGen_drugs	C07A Beta blocking agents, plain	1.01e-11	0.0112451
rs8072532	17-2141979-G-A	intron	GWAS	FinnGen_drugs	C07A Beta blocking agents, plain	1.01e-11	0.0112451
rs8072532	17-2141979-G-A	intron	GWAS	FinnGen_R12	Coronary atherosclerosis	1.07e-11	0.0510925
rs8072532	17-2141979-G-A	intron	GWAS	FinnGen_R12	Coronary atherosclerosis	1.07e-11	0.0510925
rs8072532	17-2141979-G-A	intron	GWAS	FinnGen_MVP_UKBB_meta	Glaucoma	1.74e-11	-0.0295
rs8072532	17-2141979-G-A	intron	GWAS	FinnGen_MVP_UKBB_meta	Glaucoma	1.74e-11	-0.0295
rs8072532	17-2141979-G-A	intron	GWAS	Open_Targets_22.09	Myocardial infarction	3e-11	0.0613
rs8072532	17-2141979-G-A	intron	GWAS	Open_Targets_22.09	Myocardial infarction	3e-11	0.0613
rs8072532	17-2141979-G-A	intron	GWAS	FGR12_UKBB	Coronary artery bypass grafting	3.98e-11	0.0792
rs8072532	17-2141979-G-A	intron	GWAS	FGR12_UKBB	Coronary artery bypass grafting	3.98e-11	0.0792
rs8072532	17-2141979-G-A	intron	GWAS	Open_Targets_22.09	Total body bone mineral density	4e-11	0
rs8072532	17-2141979-G-A	intron	GWAS	Open_Targets_22.09	Total body bone mineral density	4e-11	0
rs8072532	17-2141979-G-A	intron	GWAS	FinnGen_MVP_UKBB_meta	Cardiac arrhythmias	5.89e-11	0.0227
rs8072532	17-2141979-G-A	intron	GWAS	FinnGen_MVP_UKBB_meta	Cardiac arrhythmias	5.89e-11	0.0227
rs8072532	17-2141979-G-A	intron	GWAS	Open_Targets_22.09	Intraocular pressure	6e-11	0
rs8072532	17-2141979-G-A	intron	GWAS	Open_Targets_22.09	Intraocular pressure	6e-11	0
rs8072532	17-2141979-G-A	intron	GWAS	FGR12_UKBB	Arthrosis	7.94e-11	0.0279
rs8072532	17-2141979-G-A	intron	GWAS	FGR12_UKBB	Arthrosis	7.94e-11	0.0279
rs8072532	17-2141979-G-A	intron	GWAS	Open_Targets_22.09	Total body bone mineral density [European]	1e-10	0.0438
rs8072532	17-2141979-G-A	intron	GWAS	Open_Targets_22.09	Estimated glomerular filtration rate	1e-10	0
rs8072532	17-2141979-G-A	intron	GWAS	Open_Targets_22.09	Total body bone mineral density [European]	1e-10	0.0438
rs8072532	17-2141979-G-A	intron	GWAS	Open_Targets_22.09	Estimated glomerular filtration rate	1e-10	0
rs8072532	17-2141979-G-A	intron	GWAS	FGR12_UKBB	Gonarthrosis	1.12e-10	0.036
rs8072532	17-2141979-G-A	intron	GWAS	FGR12_UKBB	Gonarthrosis	1.12e-10	0.036
rs8072532	17-2141979-G-A	intron	GWAS	FGR12_UKBB	Diverticular disease of intestine	1.26e-10	0.0393
rs8072532	17-2141979-G-A	intron	GWAS	FGR12_UKBB	Diverticular disease of intestine	1.26e-10	0.0393
rs8072532	17-2141979-G-A	intron	GWAS	Open_Targets_22.09	White blood cell count	1.62e-10	-0.012842
rs8072532	17-2141979-G-A	intron	GWAS	Open_Targets_22.09	White blood cell count	1.62e-10	-0.012842
rs8072532	17-2141979-G-A	intron	GWAS	FinnGen_MVP_UKBB_meta	Unstable angina pectoris	1.66e-10	0.051
rs8072532	17-2141979-G-A	intron	GWAS	FinnGen_MVP_UKBB_meta	Unstable angina pectoris	1.66e-10	0.051
rs8072532	17-2141979-G-A	intron	GWAS	FinnGen_R12	Ischaemic heart disease, wide definition	2.07e-10	0.0423497
rs8072532	17-2141979-G-A	intron	GWAS	FinnGen_R12	Ischaemic heart disease, wide definition	2.07e-10	0.0423497
rs8072532	17-2141979-G-A	intron	GWAS	FGR12_UKBB	Cardiac arrhythmias	2.51e-10	0.0334
rs8072532	17-2141979-G-A	intron	GWAS	FGR12_UKBB	Cardiac arrhythmias	2.51e-10	0.0334
rs8072532	17-2141979-G-A	intron	GWAS	Open_Targets_22.09	Cystatin C levels	3.1e-10	0.0118067
rs8072532	17-2141979-G-A	intron	GWAS	Open_Targets_22.09	Cystatin C levels	3.1e-10	0.0118067
rs8072532	17-2141979-G-A	intron	GWAS	FinnGen_MVP_UKBB_meta	Heart failure, strict	4.07e-10	0.031
rs8072532	17-2141979-G-A	intron	GWAS	FinnGen_MVP_UKBB_meta	Heart failure, strict	4.07e-10	0.031
rs8072532	17-2141979-G-A	intron	GWAS	Open_Targets_22.09	Impedance of arm (right)	4.14e-10	-0.604633
rs8072532	17-2141979-G-A	intron	GWAS	Open_Targets_22.09	Impedance of arm (right)	4.14e-10	-0.604633
rs8072532	17-2141979-G-A	intron	GWAS	Open_Targets_22.09	Angina pectoris	7e-10	0.0515
rs8072532	17-2141979-G-A	intron	GWAS	Open_Targets_22.09	Angina pectoris	7e-10	0.0515
rs8072532	17-2141979-G-A	intron	GWAS	FinnGen_drugs	B01A Antithrombotic agents	8.49e-10	0.00970594
rs8072532	17-2141979-G-A	intron	GWAS	FinnGen_drugs	B01A Antithrombotic agents	8.49e-10	0.00970594
rs8072532	17-2141979-G-A	intron	GWAS	FinnGen_drugs	C01 Cardiac therapy	9.76e-10	0.00875502
rs8072532	17-2141979-G-A	intron	GWAS	FinnGen_drugs	C01 Cardiac therapy	9.76e-10	0.00875502
rs8072532	17-2141979-G-A	intron	GWAS	Open_Targets_22.09	Whole body fat-free mass	9.79e-10	0.0924084
rs8072532	17-2141979-G-A	intron	GWAS	Open_Targets_22.09	Whole body fat-free mass	9.79e-10	0.0924084
rs8072532	17-2141979-G-A	intron	GWAS	FinnGen_R12	Coronary angioplasty	1.65e-09	0.0772857
rs8072532	17-2141979-G-A	intron	GWAS	FinnGen_R12	Coronary angioplasty	1.65e-09	0.0772857
rs8072532	17-2141979-G-A	intron	GWAS	FinnGen_R12	Angina pectoris	1.67e-09	0.0518219
rs8072532	17-2141979-G-A	intron	GWAS	FinnGen_R12	Angina pectoris	1.67e-09	0.0518219
rs8072532	17-2141979-G-A	intron	GWAS	Open_Targets_22.09	Smoking initiation	2e-09	-0.0076
rs8072532	17-2141979-G-A	intron	GWAS	Open_Targets_22.09	Calcaneus stiffness index	2e-09	0
rs8072532	17-2141979-G-A	intron	GWAS	Open_Targets_22.09	Smoking initiation	2e-09	-0.0076
rs8072532	17-2141979-G-A	intron	GWAS	Open_Targets_22.09	Calcaneus stiffness index	2e-09	0
rs8072532	17-2141979-G-A	intron	GWAS	FinnGen_R12	Hard cardiovascular diseases	2.03e-09	0.0401477
rs8072532	17-2141979-G-A	intron	GWAS	FinnGen_R12	Hard cardiovascular diseases	2.03e-09	0.0401477
rs8072532	17-2141979-G-A	intron	GWAS	Open_Targets_22.09	Whole body water mass	2.08e-09	0.066706
rs8072532	17-2141979-G-A	intron	GWAS	Open_Targets_22.09	Whole body water mass	2.08e-09	0.066706
rs8072532	17-2141979-G-A	intron	GWAS	FGR12_UKBB	Unstable angina pectoris	2.34e-09	0.0632
rs8072532	17-2141979-G-A	intron	GWAS	FGR12_UKBB	Unstable angina pectoris	2.34e-09	0.0632
rs8072532	17-2141979-G-A	intron	GWAS	Open_Targets_22.09	Type 2 diabetes	3e-09	0.24686
rs8072532	17-2141979-G-A	intron	GWAS	Open_Targets_22.09	Type 2 diabetes	3e-09	0.24686
rs8072532	17-2141979-G-A	intron	GWAS	FinnGen_R12	Coronary artery bypass grafting	3.74e-09	0.0867351
rs8072532	17-2141979-G-A	intron	GWAS	FinnGen_R12	Coronary artery bypass grafting	3.74e-09	0.0867351
rs8072532	17-2141979-G-A	intron	GWAS	Open_Targets_22.09	Myocardial infarction	4.86e-09	0.0468769
rs8072532	17-2141979-G-A	intron	GWAS	Open_Targets_22.09	Myocardial infarction	4.86e-09	0.0468769
rs8072532	17-2141979-G-A	intron	GWAS	Open_Targets_22.09	Impedance of arm (right)	5.62e-09	-0.572048
rs8072532	17-2141979-G-A	intron	GWAS	Open_Targets_22.09	Impedance of arm (right)	5.62e-09	-0.572048
rs8072532	17-2141979-G-A	intron	GWAS	Open_Targets_22.09	Stable angina pectoris	6e-09	0.0513
rs8072532	17-2141979-G-A	intron	GWAS	Open_Targets_22.09	Gamma glutamyl transferase levels	6e-09	-0.0116811
rs8072532	17-2141979-G-A	intron	GWAS	Open_Targets_22.09	Stable angina pectoris	6e-09	0.0513
rs8072532	17-2141979-G-A	intron	GWAS	Open_Targets_22.09	Gamma glutamyl transferase levels	6e-09	-0.0116811
rs8072532	17-2141979-G-A	intron	GWAS	Open_Targets_22.09	Impedance of whole body	7.1e-09	-0.993015
rs8072532	17-2141979-G-A	intron	GWAS	Open_Targets_22.09	Impedance of whole body	7.1e-09	-0.993015
rs8072532	17-2141979-G-A	intron	GWAS	Open_Targets_22.09	Coronary atherosclerosis	7.79e-09	0.069
rs8072532	17-2141979-G-A	intron	GWAS	Open_Targets_22.09	Coronary atherosclerosis	7.79e-09	0.069
rs8072532	17-2141979-G-A	intron	GWAS	Open_Targets_22.09	Bioavailable testosterone levels	8e-09	0.0113401
rs8072532	17-2141979-G-A	intron	GWAS	Open_Targets_22.09	Bioavailable testosterone levels	8e-09	0.0113401
rs8072532	17-2141979-G-A	intron	GWAS	Open_Targets_22.09	Coronary atherosclerosis	8.82e-09	0.0688
rs8072532	17-2141979-G-A	intron	GWAS	Open_Targets_22.09	Coronary atherosclerosis	8.82e-09	0.0688
rs8072532	17-2141979-G-A	intron	GWAS	Open_Targets_22.09	Monocyte count	1.05e-08	0.011252
rs8072532	17-2141979-G-A	intron	GWAS	Open_Targets_22.09	Monocyte count	1.05e-08	0.011252
rs8072532	17-2141979-G-A	intron	GWAS	Open_Targets_22.09	Trunk fat-free mass	1.34e-08	0.0624987
rs8072532	17-2141979-G-A	intron	GWAS	Open_Targets_22.09	Trunk fat-free mass	1.34e-08	0.0624987
rs8072532	17-2141979-G-A	intron	GWAS	Open_Targets_22.09	Trunk predicted mass	1.44e-08	0.0451815
rs8072532	17-2141979-G-A	intron	GWAS	Open_Targets_22.09	Trunk predicted mass	1.44e-08	0.0451815
rs8072532	17-2141979-G-A	intron	GWAS	FinnGen_R12	Diverticular disease of intestine	1.6e-08	0.046352
rs8072532	17-2141979-G-A	intron	GWAS	FinnGen_R12	Diverticular disease of intestine	1.6e-08	0.046352
rs8072532	17-2141979-G-A	intron	GWAS	Open_Targets_22.09	Trunk fat-free mass	1.9e-08	0.0467399
rs8072532	17-2141979-G-A	intron	GWAS	Open_Targets_22.09	Trunk fat-free mass	1.9e-08	0.0467399
rs8072532	17-2141979-G-A	intron	GWAS	Open_Targets_22.09	Heart disease | illnesses of father	1.96e-08	0.0333448
rs8072532	17-2141979-G-A	intron	GWAS	Open_Targets_22.09	Heart disease | illnesses of father	1.96e-08	0.0333448
rs8072532	17-2141979-G-A	intron	GWAS	Open_Targets_22.09	Estimated glomerular filtration rate	2e-08	-0.0021
rs8072532	17-2141979-G-A	intron	GWAS	Open_Targets_22.09	Medication use (beta blocking agents)	2e-08	0.0639682
rs8072532	17-2141979-G-A	intron	GWAS	Open_Targets_22.09	Estimated glomerular filtration rate	2e-08	-0.0021
rs8072532	17-2141979-G-A	intron	GWAS	Open_Targets_22.09	Medication use (beta blocking agents)	2e-08	0.0639682
rs8072532	17-2141979-G-A	intron	GWAS	Open_Targets_22.09	Trunk predicted mass	2.13e-08	0.044661
rs8072532	17-2141979-G-A	intron	GWAS	Open_Targets_22.09	Trunk predicted mass	2.13e-08	0.044661
rs8072532	17-2141979-G-A	intron	GWAS	FinnGen_R12	Arthropathies	2.18e-08	0.0262973
rs8072532	17-2141979-G-A	intron	GWAS	FinnGen_R12	Arthropathies	2.18e-08	0.0262973
rs8072532	17-2141979-G-A	intron	GWAS	FinnGen_MVP_UKBB_meta	Aortic aneurysm	2.24e-08	0.0471
rs8072532	17-2141979-G-A	intron	GWAS	FinnGen_MVP_UKBB_meta	Aortic aneurysm	2.24e-08	0.0471
rs8072532	17-2141979-G-A	intron	GWAS	FinnGen_drugs	C01DA Organic nitrates	3.78e-08	0.0072973
rs8072532	17-2141979-G-A	intron	GWAS	FinnGen_drugs	C01DA Organic nitrates	3.78e-08	0.0072973
rs1555568	17-2246211-T-C	intron	GWAS	Open_Targets_22.09	Heel bone mineral density	1e-140	0
rs1555568	17-2246211-T-C	intron	GWAS	Open_Targets_22.09	Heel bone mineral density	1e-140	0
rs1555568	17-2246211-T-C	intron	GWAS	Open_Targets_22.09	Heel bone mineral density	5.8e-116	0.0518966
rs1555568	17-2246211-T-C	intron	GWAS	Open_Targets_22.09	Heel bone mineral density	5.8e-116	0.0518966
rs1555568	17-2246211-T-C	intron	GWAS	Open_Targets_22.09	Heel bone mineral density T score	4.2e-107	-0.0444588
rs1555568	17-2246211-T-C	intron	GWAS	Open_Targets_22.09	Heel bone mineral density T score	4.2e-107	-0.0444588
rs1555568	17-2246211-T-C	intron	GWAS	Open_Targets_22.09	Heel bone mineral density	4e-98	0
rs1555568	17-2246211-T-C	intron	GWAS	Open_Targets_22.09	Heel bone mineral density	4e-98	0
rs1555568	17-2246211-T-C	intron	GWAS	Open_Targets_22.09	Heel bone mineral density	1.1e-88	0.0456569
rs1555568	17-2246211-T-C	intron	GWAS	Open_Targets_22.09	Heel bone mineral density	1.1e-88	0.0456569
rs1555568	17-2246211-T-C	intron	GWAS	Open_Targets_22.09	Plateletcrit	3.4e-75	-0.0423994
rs1555568	17-2246211-T-C	intron	GWAS	Open_Targets_22.09	Plateletcrit	3.4e-75	-0.0423994
rs1555568	17-2246211-T-C	intron	GWAS	Open_Targets_22.09	Platelet count	7e-73	0
rs1555568	17-2246211-T-C	intron	GWAS	Open_Targets_22.09	Platelet count	7e-73	0
rs1555568	17-2246211-T-C	intron	GWAS	Open_Targets_22.09	Platelet count	4.8e-63	0.0325754
rs1555568	17-2246211-T-C	intron	GWAS	Open_Targets_22.09	Platelet count	4.8e-63	0.0325754
rs1555568	17-2246211-T-C	intron	GWAS	Open_Targets_22.09	Plateletcrit	2.3e-58	-0.0381407
rs1555568	17-2246211-T-C	intron	GWAS	Open_Targets_22.09	Plateletcrit	2.3e-58	-0.0381407
rs1555568	17-2246211-T-C	intron	GWAS	Open_Targets_22.09	Heel bone mineral density (bmd)	1.71e-56	0.00699939
rs1555568	17-2246211-T-C	intron	GWAS	Open_Targets_22.09	Heel bone mineral density (bmd)	1.71e-56	0.00699939
rs1555568	17-2246211-T-C	intron	GWAS	Open_Targets_22.09	Heel bone mineral density	2.1e-56	0.0567881
rs1555568	17-2246211-T-C	intron	GWAS	Open_Targets_22.09	Heel bone mineral density	2.1e-56	0.0567881
rs1555568	17-2246211-T-C	intron	GWAS	Open_Targets_22.09	Heel quantitative ultrasound index (qui), direct entry	9.55e-56	1.10385
rs1555568	17-2246211-T-C	intron	GWAS	Open_Targets_22.09	Heel quantitative ultrasound index (qui), direct entry	9.55e-56	1.10385
rs1555568	17-2246211-T-C	intron	GWAS	Open_Targets_22.09	Heel bone mineral density (bmd) t-score, automated	9.55e-56	0.0623179
rs1555568	17-2246211-T-C	intron	GWAS	Open_Targets_22.09	Heel bone mineral density (bmd) t-score, automated	9.55e-56	0.0623179
rs1555568	17-2246211-T-C	intron	GWAS	Open_Targets_22.09	Platelet count	3.41e-55	-0.031981
rs1555568	17-2246211-T-C	intron	GWAS	Open_Targets_22.09	Platelet count	3.41e-55	-0.031981
rs1555568	17-2246211-T-C	intron	GWAS	Open_Targets_22.09	Heel broadband ultrasound attenuation, direct entry	4.14e-47	0.884735
rs1555568	17-2246211-T-C	intron	GWAS	Open_Targets_22.09	Heel broadband ultrasound attenuation, direct entry	4.14e-47	0.884735
rs1555568	17-2246211-T-C	intron	GWAS	Open_Targets_22.09	Heel bone mineral density	9.6e-43	0.0502406
rs1555568	17-2246211-T-C	intron	GWAS	Open_Targets_22.09	Heel bone mineral density	9.6e-43	0.0502406
rs1555568	17-2246211-T-C	intron	GWAS	Kanta_2025_03	Platelets [#/volume] in Blood [e9/l], sample-wise median	2.26e-40	-0.0279513
rs1555568	17-2246211-T-C	intron	GWAS	Kanta_2025_03	Platelets [#/volume] in Blood [e9/l], sample-wise median	2.26e-40	-0.0279513
rs1555568	17-2246211-T-C	intron	GWAS	Open_Targets_22.09	Heel bone mineral density (bmd)	2.97e-40	0.00607571
rs1555568	17-2246211-T-C	intron	GWAS	Open_Targets_22.09	Heel bone mineral density (bmd)	2.97e-40	0.00607571
rs1555568	17-2246211-T-C	intron	GWAS	Open_Targets_22.09	Platelet count	6.7e-40	-0.0310806
rs1555568	17-2246211-T-C	intron	GWAS	Open_Targets_22.09	Platelet count	6.7e-40	-0.0310806
rs1555568	17-2246211-T-C	intron	GWAS	Open_Targets_22.09	Serum total protein level	2e-39	-0.0287
rs1555568	17-2246211-T-C	intron	GWAS	Open_Targets_22.09	Serum total protein level	2e-39	-0.0287
rs1555568	17-2246211-T-C	intron	GWAS	Open_Targets_22.09	Heel quantitative ultrasound index (qui), direct entry	2.03e-39	0.954297
rs1555568	17-2246211-T-C	intron	GWAS	Open_Targets_22.09	Heel quantitative ultrasound index (qui), direct entry	2.03e-39	0.954297
rs1555568	17-2246211-T-C	intron	GWAS	Open_Targets_22.09	Heel bone mineral density (bmd) t-score, automated	2.03e-39	0.0538745
rs1555568	17-2246211-T-C	intron	GWAS	Open_Targets_22.09	Heel bone mineral density (bmd) t-score, automated	2.03e-39	0.0538745
rs1555568	17-2246211-T-C	intron	GWAS	Open_Targets_22.09	Platelet crit	8.45e-38	-0.0015943
rs1555568	17-2246211-T-C	intron	GWAS	Open_Targets_22.09	Platelet crit	8.45e-38	-0.0015943
rs1555568	17-2246211-T-C	intron	GWAS	Open_Targets_22.09	Heel broadband ultrasound attenuation, direct entry	2.44e-33	0.76431
rs1555568	17-2246211-T-C	intron	GWAS	Open_Targets_22.09	Heel broadband ultrasound attenuation, direct entry	2.44e-33	0.76431
rs1555568	17-2246211-T-C	intron	GWAS	FinnGen_MVP_UKBB_meta	Coronary atherosclerosis	3.31e-33	0.0489
rs1555568	17-2246211-T-C	intron	GWAS	FinnGen_MVP_UKBB_meta	Coronary atherosclerosis	3.31e-33	0.0489
rs1555568	17-2246211-T-C	intron	GWAS	FinnGen_MVP_UKBB_meta	Ischaemic heart disease, wide definition	3.31e-31	0.0413
rs1555568	17-2246211-T-C	intron	GWAS	FinnGen_MVP_UKBB_meta	Ischaemic heart disease, wide definition	3.31e-31	0.0413
rs1555568	17-2246211-T-C	intron	GWAS	Open_Targets_22.09	Heel bone mineral density (bmd) (left)	6.19e-28	0.00659826
rs1555568	17-2246211-T-C	intron	GWAS	Open_Targets_22.09	Heel bone mineral density (bmd) (left)	6.19e-28	0.00659826
rs1555568	17-2246211-T-C	intron	GWAS	Open_Targets_22.09	Platelet count	7.52e-26	-1.62326
rs1555568	17-2246211-T-C	intron	GWAS	Open_Targets_22.09	Platelet count	7.52e-26	-1.62326
rs1555568	17-2246211-T-C	intron	GWAS	Open_Targets_22.09	Heel bone mineral density (bmd) (right)	1.82e-24	0.006058
rs1555568	17-2246211-T-C	intron	GWAS	Open_Targets_22.09	Heel bone mineral density (bmd) (right)	1.82e-24	0.006058
rs1555568	17-2246211-T-C	intron	GWAS	Open_Targets_22.09	Heel quantitative ultrasound index (qui), direct entry (right)	2.27e-24	0.960693
rs1555568	17-2246211-T-C	intron	GWAS	Open_Targets_22.09	Heel quantitative ultrasound index (qui), direct entry (right)	2.27e-24	0.960693
rs1555568	17-2246211-T-C	intron	GWAS	Open_Targets_22.09	Heel bone mineral density (bmd) t-score, automated (right)	2.27e-24	0.0542351
rs1555568	17-2246211-T-C	intron	GWAS	Open_Targets_22.09	Heel bone mineral density (bmd) t-score, automated (right)	2.27e-24	0.0542351
rs1555568	17-2246211-T-C	intron	GWAS	Open_Targets_22.09	Heel broadband ultrasound attenuation (right)	1.09e-22	0.811951
rs1555568	17-2246211-T-C	intron	GWAS	Open_Targets_22.09	Heel broadband ultrasound attenuation (right)	1.09e-22	0.811951
rs1555568	17-2246211-T-C	intron	GWAS	FGR12_UKBB	Coronary revascularization (ANGIO or CABG)	1.58e-21	0.0777
rs1555568	17-2246211-T-C	intron	GWAS	FGR12_UKBB	Coronary revascularization (ANGIO or CABG)	1.58e-21	0.0777
rs1555568	17-2246211-T-C	intron	GWAS	Open_Targets_22.09	Plateletcrit	1.77e-21	-0.0388656
rs1555568	17-2246211-T-C	intron	GWAS	Open_Targets_22.09	Plateletcrit	1.77e-21	-0.0388656
rs1555568	17-2246211-T-C	intron	GWAS	FGR12_UKBB	Major coronary heart disease event	1.58e-20	0.058
rs1555568	17-2246211-T-C	intron	GWAS	FGR12_UKBB	Major coronary heart disease event	1.58e-20	0.058
rs1555568	17-2246211-T-C	intron	GWAS	Open_Targets_22.09	Heel broadband ultrasound attenuation (left)	4.44e-20	0.804412
rs1555568	17-2246211-T-C	intron	GWAS	Open_Targets_22.09	Heel broadband ultrasound attenuation (left)	4.44e-20	0.804412
rs1555568	17-2246211-T-C	intron	GWAS	Open_Targets_22.09	Heel quantitative ultrasound index (qui), direct entry (left)	6.72e-20	0.90524
rs1555568	17-2246211-T-C	intron	GWAS	Open_Targets_22.09	Heel quantitative ultrasound index (qui), direct entry (left)	6.72e-20	0.90524
rs1555568	17-2246211-T-C	intron	GWAS	Open_Targets_22.09	Heel bone mineral density (bmd) t-score, automated (left)	6.73e-20	0.0511044
rs1555568	17-2246211-T-C	intron	GWAS	Open_Targets_22.09	Heel bone mineral density (bmd) t-score, automated (left)	6.73e-20	0.0511044
rs1555568	17-2246211-T-C	intron	GWAS	FinnGen_MVP_UKBB_meta	Myocardial infarction, strict	9.12e-20	0.0511
rs1555568	17-2246211-T-C	intron	GWAS	FinnGen_MVP_UKBB_meta	Myocardial infarction, strict	9.12e-20	0.0511
rs1555568	17-2246211-T-C	intron	GWAS	Open_Targets_22.09	Lung function (FEV1/FVC)	2e-19	0
rs1555568	17-2246211-T-C	intron	GWAS	Open_Targets_22.09	Lung function (FEV1/FVC)	2e-19	0
rs1555568	17-2246211-T-C	intron	GWAS	Open_Targets_22.09	Coronary artery disease	5e-19	0
rs1555568	17-2246211-T-C	intron	GWAS	Open_Targets_22.09	Coronary artery disease	5e-19	0
rs1555568	17-2246211-T-C	intron	GWAS	FGR12_UKBB	Coronary atherosclerosis	7.94e-19	0.0501
rs1555568	17-2246211-T-C	intron	GWAS	FGR12_UKBB	Coronary atherosclerosis	7.94e-19	0.0501
rs1555568	17-2246211-T-C	intron	GWAS	Open_Targets_22.09	Femoral neck bone mineral density	1e-18	0.05
rs1555568	17-2246211-T-C	intron	GWAS	Open_Targets_22.09	Femoral neck bone mineral density	1e-18	0.05
rs1555568	17-2246211-T-C	intron	GWAS	FinnGen_MVP_UKBB_meta	Angina pectoris	1.23e-18	0.047
rs1555568	17-2246211-T-C	intron	GWAS	FinnGen_MVP_UKBB_meta	Angina pectoris	1.23e-18	0.047
rs1555568	17-2246211-T-C	intron	GWAS	Open_Targets_22.09	Heel bone mineral density (bmd) (left)	2.02e-18	0.0054493
rs1555568	17-2246211-T-C	intron	GWAS	Open_Targets_22.09	Heel bone mineral density (bmd) (left)	2.02e-18	0.0054493
rs1555568	17-2246211-T-C	intron	GWAS	Open_Targets_22.09	Lung function (FEV1/FVC)	2.2e-18	0.0207211
rs1555568	17-2246211-T-C	intron	GWAS	Open_Targets_22.09	Lung function (FEV1/FVC)	2.2e-18	0.0207211
rs1555568	17-2246211-T-C	intron	GWAS	Open_Targets_22.09	Hemoglobin A1c levels	3.6e-17	0.0176816
rs1555568	17-2246211-T-C	intron	GWAS	Open_Targets_22.09	Hemoglobin A1c levels	3.6e-17	0.0176816
rs1555568	17-2246211-T-C	intron	GWAS	Open_Targets_22.09	Coronary artery disease	4.11e-17	-0.0469
rs1555568	17-2246211-T-C	intron	GWAS	Open_Targets_22.09	Coronary artery disease	4.11e-17	-0.0469
rs1555568	17-2246211-T-C	intron	GWAS	Open_Targets_22.09	Balding type 1	2e-16	0
rs1555568	17-2246211-T-C	intron	GWAS	Open_Targets_22.09	Balding type 1	2e-16	0
rs1555568	17-2246211-T-C	intron	GWAS	FGR12_UKBB	Angina pectoris	3.16e-16	0.0577
rs1555568	17-2246211-T-C	intron	GWAS	FGR12_UKBB	Angina pectoris	3.16e-16	0.0577
rs1555568	17-2246211-T-C	intron	GWAS	Open_Targets_22.09	Mean sphered cell volume	7e-16	0.0174031
rs1555568	17-2246211-T-C	intron	GWAS	Open_Targets_22.09	Mean sphered cell volume	7e-16	0.0174031
rs1555568	17-2246211-T-C	intron	GWAS	Open_Targets_22.09	Heel quantitative ultrasound index (qui), direct entry (right)	3.5e-15	0.767155
rs1555568	17-2246211-T-C	intron	GWAS	Open_Targets_22.09	Heel quantitative ultrasound index (qui), direct entry (right)	3.5e-15	0.767155
rs1555568	17-2246211-T-C	intron	GWAS	Open_Targets_22.09	Heel bone mineral density (bmd) t-score, automated (right)	3.51e-15	0.0433091
rs1555568	17-2246211-T-C	intron	GWAS	Open_Targets_22.09	Heel bone mineral density (bmd) t-score, automated (right)	3.51e-15	0.0433091
rs1555568	17-2246211-T-C	intron	GWAS	Open_Targets_22.09	Heel bone mineral density (bmd) (right)	4.08e-15	0.00481572
rs1555568	17-2246211-T-C	intron	GWAS	Open_Targets_22.09	Heel bone mineral density (bmd) (right)	4.08e-15	0.00481572
rs1555568	17-2246211-T-C	intron	GWAS	Open_Targets_22.09	Platelet count	4.9e-15	-0.0318702
rs1555568	17-2246211-T-C	intron	GWAS	Open_Targets_22.09	Platelet count	4.9e-15	-0.0318702
rs1555568	17-2246211-T-C	intron	GWAS	FGR12_UKBB	Myocardial infarction, strict	2e-14	0.0634
rs1555568	17-2246211-T-C	intron	GWAS	FGR12_UKBB	Myocardial infarction, strict	2e-14	0.0634
rs1555568	17-2246211-T-C	intron	GWAS	FinnGen_R12	Coronary revascularization (ANGIO or CABG)	3.34e-14	0.0826441
rs1555568	17-2246211-T-C	intron	GWAS	FinnGen_R12	Coronary revascularization (ANGIO or CABG)	3.34e-14	0.0826441
rs1555568	17-2246211-T-C	intron	GWAS	FinnGen_MVP_UKBB_meta	Atrial fibrillation and flutter	5.5e-14	0.034
rs1555568	17-2246211-T-C	intron	GWAS	FinnGen_MVP_UKBB_meta	Atrial fibrillation and flutter	5.5e-14	0.034
rs1555568	17-2246211-T-C	intron	GWAS	Open_Targets_22.09	Mean sphered cell volume	6.7e-14	0.104596
rs1555568	17-2246211-T-C	intron	GWAS	Open_Targets_22.09	Mean sphered cell volume	6.7e-14	0.104596
rs1555568	17-2246211-T-C	intron	GWAS	Open_Targets_22.09	Heel broadband ultrasound attenuation (right)	1.41e-13	0.632986
rs1555568	17-2246211-T-C	intron	GWAS	Open_Targets_22.09	Heel broadband ultrasound attenuation (right)	1.41e-13	0.632986
rs1555568	17-2246211-T-C	intron	GWAS	FinnGen_R12	Coronary atherosclerosis	1.9e-13	0.0567118
rs1555568	17-2246211-T-C	intron	GWAS	FinnGen_R12	Coronary atherosclerosis	1.9e-13	0.0567118
rs1555568	17-2246211-T-C	intron	GWAS	FinnGen_drugs	C07AB Beta blocking agents, plain, selective	2.48e-13	0.0118225
rs1555568	17-2246211-T-C	intron	GWAS	FinnGen_drugs	C07AB Beta blocking agents, plain, selective	2.48e-13	0.0118225
rs1555568	17-2246211-T-C	intron	GWAS	FinnGen_R12	Major coronary heart disease event	3.64e-13	0.0570824
rs1555568	17-2246211-T-C	intron	GWAS	FinnGen_R12	Major coronary heart disease event	3.64e-13	0.0570824
rs1555568	17-2246211-T-C	intron	GWAS	Open_Targets_22.09	Coronary artery disease	4.32e-13	0.0448
rs1555568	17-2246211-T-C	intron	GWAS	Open_Targets_22.09	Coronary artery disease	4.32e-13	0.0448
rs1555568	17-2246211-T-C	intron	GWAS	FinnGen_R12	Ischaemic heart disease, wide definition	7.83e-13	0.0489726
rs1555568	17-2246211-T-C	intron	GWAS	FinnGen_R12	Ischaemic heart disease, wide definition	7.83e-13	0.0489726
rs1555568	17-2246211-T-C	intron	GWAS	Open_Targets_22.09	Lung function (FEV1/FVC)	7.89e-13	-0.019
rs1555568	17-2246211-T-C	intron	GWAS	Open_Targets_22.09	Lung function (FEV1/FVC)	7.89e-13	-0.019
rs1555568	17-2246211-T-C	intron	GWAS	FinnGen_drugs	C07A Beta blocking agents, plain	7.99e-13	0.0121316
rs1555568	17-2246211-T-C	intron	GWAS	FinnGen_drugs	C07A Beta blocking agents, plain	7.99e-13	0.0121316
rs1555568	17-2246211-T-C	intron	GWAS	Open_Targets_22.09	Intraocular pressure	1e-12	0
rs1555568	17-2246211-T-C	intron	GWAS	Open_Targets_22.09	Intraocular pressure	1e-12	0
rs1555568	17-2246211-T-C	intron	GWAS	Open_Targets_22.09	Pulse pressure	1.65e-12	0.0126758
rs1555568	17-2246211-T-C	intron	GWAS	Open_Targets_22.09	Pulse pressure	1.65e-12	0.0126758
rs1555568	17-2246211-T-C	intron	GWAS	FinnGen_MVP_UKBB_meta	Cardiac arrhythmias	1.91e-12	0.0246
rs1555568	17-2246211-T-C	intron	GWAS	FinnGen_MVP_UKBB_meta	Cardiac arrhythmias	1.91e-12	0.0246
rs1555568	17-2246211-T-C	intron	GWAS	Open_Targets_22.09	Femoral neck bone mineral density	2e-12	0.0529
rs1555568	17-2246211-T-C	intron	GWAS	Open_Targets_22.09	Femoral neck bone mineral density	2e-12	0.0529
rs1555568	17-2246211-T-C	intron	GWAS	Open_Targets_22.09	Lung function (FEV1/FVC)	2.17e-12	-0.0185
rs1555568	17-2246211-T-C	intron	GWAS	Open_Targets_22.09	Lung function (FEV1/FVC)	2.17e-12	-0.0185
rs1555568	17-2246211-T-C	intron	GWAS	Open_Targets_22.09	Osteoarthritis	3e-12	-0.0423
rs1555568	17-2246211-T-C	intron	GWAS	Open_Targets_22.09	Osteoarthritis	3e-12	-0.0423
rs1555568	17-2246211-T-C	intron	GWAS	Open_Targets_22.09	Pattern 1 | hair/balding pattern	5.49e-12	-0.0566131
rs1555568	17-2246211-T-C	intron	GWAS	Open_Targets_22.09	Pattern 1 | hair/balding pattern	5.49e-12	-0.0566131
rs1555568	17-2246211-T-C	intron	GWAS	Open_Targets_22.09	Coronary artery disease	7.6e-12	0.0521745
rs1555568	17-2246211-T-C	intron	GWAS	Open_Targets_22.09	Coronary artery disease	7.6e-12	0.0521745
rs1555568	17-2246211-T-C	intron	GWAS	Open_Targets_22.09	Mean spheric corpuscular volume	1e-11	-0.0157726
rs1555568	17-2246211-T-C	intron	GWAS	Open_Targets_22.09	Mean spheric corpuscular volume	1e-11	-0.0157726
rs1555568	17-2246211-T-C	intron	GWAS	FinnGen_MVP_UKBB_meta	Diverticular disease of intestine	1.17e-11	0.0312
rs1555568	17-2246211-T-C	intron	GWAS	FinnGen_MVP_UKBB_meta	Diverticular disease of intestine	1.17e-11	0.0312
rs1555568	17-2246211-T-C	intron	GWAS	FGR12_UKBB	Coronary artery bypass grafting	1.26e-11	0.0833
rs1555568	17-2246211-T-C	intron	GWAS	FGR12_UKBB	Coronary artery bypass grafting	1.26e-11	0.0833
rs1555568	17-2246211-T-C	intron	GWAS	FGR12_UKBB	Cardiac arrhythmias	2e-11	0.0363
rs1555568	17-2246211-T-C	intron	GWAS	FGR12_UKBB	Cardiac arrhythmias	2e-11	0.0363
rs1555568	17-2246211-T-C	intron	GWAS	FinnGen_drugs	C01 Cardiac therapy	2.66e-11	0.00978432
rs1555568	17-2246211-T-C	intron	GWAS	FinnGen_drugs	C01 Cardiac therapy	2.66e-11	0.00978432
rs1555568	17-2246211-T-C	intron	GWAS	Open_Targets_22.09	Myocardial infarction	3e-11	0.0613
rs1555568	17-2246211-T-C	intron	GWAS	Open_Targets_22.09	Myocardial infarction	3e-11	0.0613
rs1555568	17-2246211-T-C	intron	GWAS	FinnGen_drugs	B01A Antithrombotic agents	3.54e-11	0.0107397
rs1555568	17-2246211-T-C	intron	GWAS	FinnGen_drugs	B01A Antithrombotic agents	3.54e-11	0.0107397
rs1555568	17-2246211-T-C	intron	GWAS	Open_Targets_22.09	Total body bone mineral density	4e-11	0
rs1555568	17-2246211-T-C	intron	GWAS	Open_Targets_22.09	Total body bone mineral density	4e-11	0
rs1555568	17-2246211-T-C	intron	GWAS	FinnGen_R12	Angina pectoris	5.56e-11	0.0578303
rs1555568	17-2246211-T-C	intron	GWAS	FinnGen_R12	Angina pectoris	5.56e-11	0.0578303
rs1555568	17-2246211-T-C	intron	GWAS	FinnGen_R12	Coronary angioplasty	7.62e-11	0.0856792
rs1555568	17-2246211-T-C	intron	GWAS	FinnGen_R12	Coronary angioplasty	7.62e-11	0.0856792
rs1555568	17-2246211-T-C	intron	GWAS	Open_Targets_22.09	Mean sphered cell volume	9.74e-11	-0.0909661
rs1555568	17-2246211-T-C	intron	GWAS	Open_Targets_22.09	Mean sphered cell volume	9.74e-11	-0.0909661
rs1555568	17-2246211-T-C	intron	GWAS	Open_Targets_22.09	Total body bone mineral density [European]	1e-10	0.0438
rs1555568	17-2246211-T-C	intron	GWAS	Open_Targets_22.09	Estimated glomerular filtration rate	1e-10	0
rs1555568	17-2246211-T-C	intron	GWAS	Open_Targets_22.09	Total body bone mineral density [European]	1e-10	0.0438
rs1555568	17-2246211-T-C	intron	GWAS	Open_Targets_22.09	Estimated glomerular filtration rate	1e-10	0
rs1555568	17-2246211-T-C	intron	GWAS	FGR12_UKBB	Gonarthrosis	1.32e-10	0.0367
rs1555568	17-2246211-T-C	intron	GWAS	FGR12_UKBB	Gonarthrosis	1.32e-10	0.0367
rs1555568	17-2246211-T-C	intron	GWAS	FinnGen_R12	Hard cardiovascular diseases	2.85e-10	0.043317
rs1555568	17-2246211-T-C	intron	GWAS	FinnGen_R12	Hard cardiovascular diseases	2.85e-10	0.043317
rs1555568	17-2246211-T-C	intron	GWAS	FGR12_UKBB	Arthrosis	3.09e-10	0.0277
rs1555568	17-2246211-T-C	intron	GWAS	FGR12_UKBB	Arthrosis	3.09e-10	0.0277
rs1555568	17-2246211-T-C	intron	GWAS	Open_Targets_22.09	Impedance of arm (right)	4.14e-10	-0.604633
rs1555568	17-2246211-T-C	intron	GWAS	Open_Targets_22.09	Impedance of arm (right)	4.14e-10	-0.604633
rs1555568	17-2246211-T-C	intron	GWAS	FinnGen_MVP_UKBB_meta	Glaucoma	4.27e-10	-0.0275
rs1555568	17-2246211-T-C	intron	GWAS	FinnGen_MVP_UKBB_meta	Glaucoma	4.27e-10	-0.0275
rs1555568	17-2246211-T-C	intron	GWAS	Open_Targets_22.09	Appendicular lean mass	4.45e-10	0.0132
rs1555568	17-2246211-T-C	intron	GWAS	Open_Targets_22.09	Appendicular lean mass	4.45e-10	0.0132
rs1555568	17-2246211-T-C	intron	GWAS	FinnGen_R12	Coronary artery bypass grafting	5.32e-10	0.0937995
rs1555568	17-2246211-T-C	intron	GWAS	FinnGen_R12	Coronary artery bypass grafting	5.32e-10	0.0937995
rs1555568	17-2246211-T-C	intron	GWAS	Open_Targets_22.09	Angina pectoris	7e-10	0.0515
rs1555568	17-2246211-T-C	intron	GWAS	Open_Targets_22.09	Angina pectoris	7e-10	0.0515
rs1555568	17-2246211-T-C	intron	GWAS	FinnGen_MVP_UKBB_meta	Heart failure, strict	7.59e-10	0.0299
rs1555568	17-2246211-T-C	intron	GWAS	FinnGen_MVP_UKBB_meta	Heart failure, strict	7.59e-10	0.0299
rs1555568	17-2246211-T-C	intron	GWAS	Open_Targets_22.09	Monocyte count	8.3e-10	-0.01284
rs1555568	17-2246211-T-C	intron	GWAS	Open_Targets_22.09	Monocyte count	8.3e-10	-0.01284
rs1555568	17-2246211-T-C	intron	GWAS	FinnGen_drugs	C01DA Organic nitrates	8.78e-10	0.00833719
rs1555568	17-2246211-T-C	intron	GWAS	FinnGen_drugs	C01DA Organic nitrates	8.78e-10	0.00833719
rs1555568	17-2246211-T-C	intron	GWAS	Kanta_2025_03	Erythrocytes [#/volume] in Blood [e12/l], sample-wise median	1.1e-09	0.012847
rs1555568	17-2246211-T-C	intron	GWAS	Kanta_2025_03	Erythrocytes [#/volume] in Blood [e12/l], sample-wise median	1.1e-09	0.012847
rs1555568	17-2246211-T-C	intron	GWAS	Open_Targets_22.09	Pattern 1 | hair/balding pattern	1.29e-09	0.050179
rs1555568	17-2246211-T-C	intron	GWAS	Open_Targets_22.09	Pattern 1 | hair/balding pattern	1.29e-09	0.050179
rs1555568	17-2246211-T-C	intron	GWAS	FinnGen_R12	Cardiac arrhythmias	1.3e-09	0.0419132
rs1555568	17-2246211-T-C	intron	GWAS	FinnGen_R12	Cardiac arrhythmias	1.3e-09	0.0419132
rs1555568	17-2246211-T-C	intron	GWAS	FinnGen_MVP_UKBB_meta	Unstable angina pectoris	1.7e-09	0.049
rs1555568	17-2246211-T-C	intron	GWAS	FinnGen_MVP_UKBB_meta	Unstable angina pectoris	1.7e-09	0.049
rs1555568	17-2246211-T-C	intron	GWAS	Open_Targets_22.09	Smoking initiation	2e-09	-0.0076
rs1555568	17-2246211-T-C	intron	GWAS	Open_Targets_22.09	Calcaneus stiffness index	2e-09	0
rs1555568	17-2246211-T-C	intron	GWAS	Open_Targets_22.09	Smoking initiation	2e-09	-0.0076
rs1555568	17-2246211-T-C	intron	GWAS	Open_Targets_22.09	Calcaneus stiffness index	2e-09	0
rs1555568	17-2246211-T-C	intron	GWAS	FGR12_UKBB	Diverticular disease of intestine	2.34e-09	0.0374
rs1555568	17-2246211-T-C	intron	GWAS	FGR12_UKBB	Diverticular disease of intestine	2.34e-09	0.0374
rs1555568	17-2246211-T-C	intron	GWAS	Open_Targets_22.09	Coronary artery disease	3e-09	0.046061
rs1555568	17-2246211-T-C	intron	GWAS	Open_Targets_22.09	Coronary artery disease	3e-09	0.046061
rs1555568	17-2246211-T-C	intron	GWAS	Open_Targets_22.09	Type 2 diabetes	3e-09	0.24686
rs1555568	17-2246211-T-C	intron	GWAS	Open_Targets_22.09	Type 2 diabetes	3e-09	0.24686
rs1555568	17-2246211-T-C	intron	GWAS	Open_Targets_22.09	White blood cell count	3.99e-09	-0.01209
rs1555568	17-2246211-T-C	intron	GWAS	Open_Targets_22.09	White blood cell count	3.99e-09	-0.01209
rs1555568	17-2246211-T-C	intron	GWAS	FinnGen_R12	Myocardial infarction, strict	4.36e-09	0.0600131
rs1555568	17-2246211-T-C	intron	GWAS	FinnGen_R12	Myocardial infarction, strict	4.36e-09	0.0600131
rs1555568	17-2246211-T-C	intron	GWAS	Open_Targets_22.09	Stable angina pectoris	6e-09	0.0513
rs1555568	17-2246211-T-C	intron	GWAS	Open_Targets_22.09	Stable angina pectoris	6e-09	0.0513
rs1555568	17-2246211-T-C	intron	GWAS	FGR12_UKBB	Unstable angina pectoris	6.92e-09	0.0628
rs1555568	17-2246211-T-C	intron	GWAS	FGR12_UKBB	Unstable angina pectoris	6.92e-09	0.0628
rs1555568	17-2246211-T-C	intron	GWAS	Open_Targets_22.09	Coronary atherosclerosis	7.79e-09	0.069
rs1555568	17-2246211-T-C	intron	GWAS	Open_Targets_22.09	Coronary atherosclerosis	7.79e-09	0.069
rs1555568	17-2246211-T-C	intron	GWAS	Open_Targets_22.09	Medication use (beta blocking agents)	9e-09	-0.0492
rs1555568	17-2246211-T-C	intron	GWAS	Open_Targets_22.09	Medication use (beta blocking agents)	9e-09	-0.0492
rs1555568	17-2246211-T-C	intron	GWAS	Open_Targets_22.09	Trunk predicted mass	1.44e-08	0.0451815
rs1555568	17-2246211-T-C	intron	GWAS	Open_Targets_22.09	Trunk predicted mass	1.44e-08	0.0451815
rs1555568	17-2246211-T-C	intron	GWAS	Open_Targets_22.09	Heart disease | illnesses of father	1.96e-08	0.0333448
rs1555568	17-2246211-T-C	intron	GWAS	Open_Targets_22.09	Heart disease | illnesses of father	1.96e-08	0.0333448
rs1555568	17-2246211-T-C	intron	GWAS	Open_Targets_22.09	Heart disease | illnesses of father	1.96e-08	0.0333448
rs1555568	17-2246211-T-C	intron	GWAS	Open_Targets_22.09	Heart disease | illnesses of father	1.96e-08	0.0333448
rs1555568	17-2246211-T-C	intron	GWAS	Open_Targets_22.09	Medication use (beta blocking agents)	2e-08	0.0639682
rs1555568	17-2246211-T-C	intron	GWAS	Open_Targets_22.09	Medication use (beta blocking agents)	2e-08	0.0639682
rs1555568	17-2246211-T-C	intron	GWAS	FinnGen_R12	Atrial fibrillation and flutter	3.87e-08	0.0527259
rs1555568	17-2246211-T-C	intron	GWAS	FinnGen_R12	Atrial fibrillation and flutter	3.87e-08	0.0527259
rs1555568	17-2246211-T-C	intron	GWAS	FinnGen_R12	Diverticular disease of intestine	3.89e-08	0.0462325
rs1555568	17-2246211-T-C	intron	GWAS	FinnGen_R12	Diverticular disease of intestine	3.89e-08	0.0462325
rs1555568	17-2246211-T-C	intron	GWAS	FinnGen_R12	Atrial fibrillation and flutter with reimbursement	3.95e-08	0.0623623
rs1555568	17-2246211-T-C	intron	GWAS	FinnGen_R12	Atrial fibrillation and flutter with reimbursement	3.95e-08	0.0623623
rs2038677	17-2274798-C-G	intron	GWAS	Open_Targets_22.09	Heel bone mineral density	1e-140	0
rs2038677	17-2274798-C-G	intron	GWAS	Open_Targets_22.09	Heel bone mineral density	5.8e-116	0.0518966
rs2038677	17-2274798-C-G	intron	GWAS	Open_Targets_22.09	Heel bone mineral density T score	4.2e-107	-0.0444588
rs2038677	17-2274798-C-G	intron	GWAS	Open_Targets_22.09	Heel bone mineral density	4e-98	0
rs2038677	17-2274798-C-G	intron	GWAS	Open_Targets_22.09	Heel bone mineral density	2.6e-89	0.0458344
rs2038677	17-2274798-C-G	intron	GWAS	Open_Targets_22.09	Plateletcrit	3.4e-75	-0.0423994
rs2038677	17-2274798-C-G	intron	GWAS	Open_Targets_22.09	Platelet count	7e-73	0
rs2038677	17-2274798-C-G	intron	GWAS	Open_Targets_22.09	Platelet count	4.8e-63	0.0325754
rs2038677	17-2274798-C-G	intron	GWAS	Open_Targets_22.09	Plateletcrit	2.3e-59	-0.038455
rs2038677	17-2274798-C-G	intron	GWAS	Open_Targets_22.09	Heel bone mineral density (bmd)	1.71e-56	0.00699939
rs2038677	17-2274798-C-G	intron	GWAS	Open_Targets_22.09	Heel bone mineral density	2.1e-56	0.0567881
rs2038677	17-2274798-C-G	intron	GWAS	Open_Targets_22.09	Heel quantitative ultrasound index (qui), direct entry	9.55e-56	1.10385
rs2038677	17-2274798-C-G	intron	GWAS	Open_Targets_22.09	Heel bone mineral density (bmd) t-score, automated	9.55e-56	0.0623179
rs2038677	17-2274798-C-G	intron	GWAS	Open_Targets_22.09	Platelet count	2.26e-55	-0.031995
rs2038677	17-2274798-C-G	intron	GWAS	Open_Targets_22.09	Heel broadband ultrasound attenuation, direct entry	4.14e-47	0.884735
rs2038677	17-2274798-C-G	intron	GWAS	Open_Targets_22.09	Heel bone mineral density	2.8e-43	0.0508012
rs2038677	17-2274798-C-G	intron	GWAS	Open_Targets_22.09	Platelet count	1.9e-40	-0.0312831
rs2038677	17-2274798-C-G	intron	GWAS	Kanta_2025_03	Platelets [#/volume] in Blood [e9/l], sample-wise median	2.12e-40	-0.0279673
rs2038677	17-2274798-C-G	intron	GWAS	Open_Targets_22.09	Heel bone mineral density (bmd)	2.28e-40	0.00608117
rs2038677	17-2274798-C-G	intron	GWAS	Open_Targets_22.09	Heel quantitative ultrasound index (qui), direct entry	1.59e-39	0.955072
rs2038677	17-2274798-C-G	intron	GWAS	Open_Targets_22.09	Heel bone mineral density (bmd) t-score, automated	1.6e-39	0.0539182
rs2038677	17-2274798-C-G	intron	GWAS	Open_Targets_22.09	Serum total protein level	2e-39	-0.0287
rs2038677	17-2274798-C-G	intron	GWAS	Open_Targets_22.09	Platelet crit	2.15e-38	-0.0016063
rs2038677	17-2274798-C-G	intron	GWAS	Open_Targets_22.09	Heel broadband ultrasound attenuation, direct entry	2.55e-33	0.76365
rs2038677	17-2274798-C-G	intron	GWAS	FinnGen_MVP_UKBB_meta	Coronary atherosclerosis	3.98e-33	0.0484
rs2038677	17-2274798-C-G	intron	GWAS	FinnGen_MVP_UKBB_meta	Ischaemic heart disease, wide definition	8.71e-32	0.0411
rs2038677	17-2274798-C-G	intron	GWAS	Open_Targets_22.09	Heel bone mineral density (bmd) (left)	6.19e-28	0.00659826
rs2038677	17-2274798-C-G	intron	GWAS	Open_Targets_22.09	Platelet count	3.56e-26	-1.63301
rs2038677	17-2274798-C-G	intron	GWAS	Open_Targets_22.09	Heel bone mineral density (bmd) (right)	1.82e-24	0.006058
rs2038677	17-2274798-C-G	intron	GWAS	Open_Targets_22.09	Heel quantitative ultrasound index (qui), direct entry (right)	2.27e-24	0.960693
rs2038677	17-2274798-C-G	intron	GWAS	Open_Targets_22.09	Heel bone mineral density (bmd) t-score, automated (right)	2.27e-24	0.0542351
rs2038677	17-2274798-C-G	intron	GWAS	Open_Targets_22.09	Heel broadband ultrasound attenuation (right)	1.09e-22	0.811951
rs2038677	17-2274798-C-G	intron	GWAS	FGR12_UKBB	Coronary revascularization (ANGIO or CABG)	6.31e-22	0.0783
rs2038677	17-2274798-C-G	intron	GWAS	Open_Targets_22.09	Plateletcrit	1.08e-21	-0.0390894
rs2038677	17-2274798-C-G	intron	GWAS	FGR12_UKBB	Major coronary heart disease event	1e-20	0.0585
rs2038677	17-2274798-C-G	intron	GWAS	FinnGen_MVP_UKBB_meta	Myocardial infarction, strict	1.26e-20	0.0517
rs2038677	17-2274798-C-G	intron	GWAS	Open_Targets_22.09	Heel broadband ultrasound attenuation (left)	4.44e-20	0.804412
rs2038677	17-2274798-C-G	intron	GWAS	Open_Targets_22.09	Heel quantitative ultrasound index (qui), direct entry (left)	6.72e-20	0.90524
rs2038677	17-2274798-C-G	intron	GWAS	Open_Targets_22.09	Heel bone mineral density (bmd) t-score, automated (left)	6.73e-20	0.0511044
rs2038677	17-2274798-C-G	intron	GWAS	FinnGen_MVP_UKBB_meta	Angina pectoris	1.86e-19	0.0475
rs2038677	17-2274798-C-G	intron	GWAS	Open_Targets_22.09	Lung function (FEV1/FVC)	2e-19	0
rs2038677	17-2274798-C-G	intron	GWAS	Open_Targets_22.09	Coronary artery disease	5e-19	0
rs2038677	17-2274798-C-G	intron	GWAS	FGR12_UKBB	Coronary atherosclerosis	7.94e-19	0.0501
rs2038677	17-2274798-C-G	intron	GWAS	Open_Targets_22.09	Femoral neck bone mineral density	1e-18	0.05
rs2038677	17-2274798-C-G	intron	GWAS	Open_Targets_22.09	Lung function (FEV1/FVC)	2.2e-18	0.0207211
rs2038677	17-2274798-C-G	intron	GWAS	Open_Targets_22.09	Hemoglobin A1c levels	3.6e-17	0.0176816
rs2038677	17-2274798-C-G	intron	GWAS	Open_Targets_22.09	Coronary artery disease	4.11e-17	-0.0469
rs2038677	17-2274798-C-G	intron	GWAS	FGR12_UKBB	Angina pectoris	1.26e-16	0.0584
rs2038677	17-2274798-C-G	intron	GWAS	Open_Targets_22.09	Balding type 1	2e-16	0
rs2038677	17-2274798-C-G	intron	GWAS	Open_Targets_22.09	Mean sphered cell volume	7e-16	0.0174031
rs2038677	17-2274798-C-G	intron	GWAS	Open_Targets_22.09	Heel quantitative ultrasound index (qui), direct entry (right)	7.26e-16	0.785438
rs2038677	17-2274798-C-G	intron	GWAS	Open_Targets_22.09	Heel bone mineral density (bmd) t-score, automated (right)	7.27e-16	0.0443412
rs2038677	17-2274798-C-G	intron	GWAS	Open_Targets_22.09	Heel bone mineral density (bmd) (right)	8.33e-16	0.00493214
rs2038677	17-2274798-C-G	intron	GWAS	Open_Targets_22.09	Platelet count	3.81e-15	-0.0320098
rs2038677	17-2274798-C-G	intron	GWAS	FGR12_UKBB	Myocardial infarction, strict	1e-14	0.064
rs2038677	17-2274798-C-G	intron	GWAS	FinnGen_R12	Coronary revascularization (ANGIO or CABG)	3.09e-14	0.0827809
rs2038677	17-2274798-C-G	intron	GWAS	Open_Targets_22.09	Heel broadband ultrasound attenuation (right)	4.03e-14	0.646552
rs2038677	17-2274798-C-G	intron	GWAS	Open_Targets_22.09	Mean sphered cell volume	6.7e-14	0.104596
rs2038677	17-2274798-C-G	intron	GWAS	FinnGen_R12	Coronary atherosclerosis	2.17e-13	0.0565889
rs2038677	17-2274798-C-G	intron	GWAS	FinnGen_drugs	C07AB Beta blocking agents, plain, selective	3.6e-13	0.0117442
rs2038677	17-2274798-C-G	intron	GWAS	FinnGen_R12	Major coronary heart disease event	3.87e-13	0.0570335
rs2038677	17-2274798-C-G	intron	GWAS	FinnGen_R12	Ischaemic heart disease, wide definition	7.28e-13	0.0490541
rs2038677	17-2274798-C-G	intron	GWAS	Open_Targets_22.09	Lung function (FEV1/FVC)	7.89e-13	-0.019
rs2038677	17-2274798-C-G	intron	GWAS	Open_Targets_22.09	Intraocular pressure	1e-12	0
rs2038677	17-2274798-C-G	intron	GWAS	FinnGen_drugs	C07A Beta blocking agents, plain	1.29e-12	0.0120231
rs2038677	17-2274798-C-G	intron	GWAS	Open_Targets_22.09	Pulse pressure	1.65e-12	0.0126758
rs2038677	17-2274798-C-G	intron	GWAS	Open_Targets_22.09	Lung function (FEV1/FVC)	1.83e-12	-0.0185
rs2038677	17-2274798-C-G	intron	GWAS	Open_Targets_22.09	Femoral neck bone mineral density	2e-12	0.0529
rs2038677	17-2274798-C-G	intron	GWAS	Open_Targets_22.09	Coronary artery disease	2.82e-12	0.043
rs2038677	17-2274798-C-G	intron	GWAS	Open_Targets_22.09	Osteoarthritis	3e-12	-0.0423
rs2038677	17-2274798-C-G	intron	GWAS	Open_Targets_22.09	Pattern 1 | hair/balding pattern	5.49e-12	-0.0566131
rs2038677	17-2274798-C-G	intron	GWAS	FinnGen_MVP_UKBB_meta	Atrial fibrillation and flutter	7.08e-12	0.0301
rs2038677	17-2274798-C-G	intron	GWAS	Open_Targets_22.09	Coronary artery disease	7.6e-12	0.0521745
rs2038677	17-2274798-C-G	intron	GWAS	FGR12_UKBB	Coronary artery bypass grafting	1.26e-11	0.0833
rs2038677	17-2274798-C-G	intron	GWAS	Open_Targets_22.09	Mean spheric corpuscular volume	1.5e-11	-0.0156251
rs2038677	17-2274798-C-G	intron	GWAS	FinnGen_MVP_UKBB_meta	Diverticular disease of intestine	1.74e-11	0.0307
rs2038677	17-2274798-C-G	intron	GWAS	FGR12_UKBB	Cardiac arrhythmias	2e-11	0.0363
rs2038677	17-2274798-C-G	intron	GWAS	FinnGen_drugs	C01 Cardiac therapy	2.8e-11	0.00977611
rs2038677	17-2274798-C-G	intron	GWAS	Open_Targets_22.09	Myocardial infarction	3e-11	0.0613
rs2038677	17-2274798-C-G	intron	GWAS	Open_Targets_22.09	Total body bone mineral density	4e-11	0
rs2038677	17-2274798-C-G	intron	GWAS	FinnGen_drugs	B01A Antithrombotic agents	5.1e-11	0.0106542
rs2038677	17-2274798-C-G	intron	GWAS	FinnGen_MVP_UKBB_meta	Cardiac arrhythmias	5.25e-11	0.0225
rs2038677	17-2274798-C-G	intron	GWAS	FinnGen_R12	Angina pectoris	6.01e-11	0.057743
rs2038677	17-2274798-C-G	intron	GWAS	FinnGen_R12	Coronary angioplasty	6.72e-11	0.0859624
rs2038677	17-2274798-C-G	intron	GWAS	Open_Targets_22.09	Mean sphered cell volume	9.83e-11	-0.0908888
rs2038677	17-2274798-C-G	intron	GWAS	Open_Targets_22.09	Total body bone mineral density [European]	1e-10	0.0438
rs2038677	17-2274798-C-G	intron	GWAS	Open_Targets_22.09	Estimated glomerular filtration rate	1e-10	0
rs2038677	17-2274798-C-G	intron	GWAS	FGR12_UKBB	Gonarthrosis	1.17e-10	0.0368
rs2038677	17-2274798-C-G	intron	GWAS	FGR12_UKBB	Arthrosis	2.14e-10	0.0279
rs2038677	17-2274798-C-G	intron	GWAS	FinnGen_R12	Hard cardiovascular diseases	3.8e-10	0.0430198
rs2038677	17-2274798-C-G	intron	GWAS	Open_Targets_22.09	Impedance of arm (right)	4.14e-10	-0.604633
rs2038677	17-2274798-C-G	intron	GWAS	Open_Targets_22.09	Appendicular lean mass	4.19e-10	0.0132
rs2038677	17-2274798-C-G	intron	GWAS	Open_Targets_22.09	Monocyte count	5.33e-10	-0.012972
rs2038677	17-2274798-C-G	intron	GWAS	FinnGen_R12	Coronary artery bypass grafting	5.36e-10	0.0938181
rs2038677	17-2274798-C-G	intron	GWAS	Open_Targets_22.09	Angina pectoris	7e-10	0.0515
rs2038677	17-2274798-C-G	intron	GWAS	FinnGen_MVP_UKBB_meta	Glaucoma	7.24e-10	-0.0266
rs2038677	17-2274798-C-G	intron	GWAS	Kanta_2025_03	Erythrocytes [#/volume] in Blood [e12/l], sample-wise median	8.23e-10	0.0129467
rs2038677	17-2274798-C-G	intron	GWAS	FinnGen_drugs	C01DA Organic nitrates	9.22e-10	0.00832853
rs2038677	17-2274798-C-G	intron	GWAS	FinnGen_R12	Cardiac arrhythmias	1.4e-09	0.0418412
rs2038677	17-2274798-C-G	intron	GWAS	Open_Targets_22.09	Pattern 1 | hair/balding pattern	1.67e-09	0.0497974
rs2038677	17-2274798-C-G	intron	GWAS	Open_Targets_22.09	Smoking initiation	2e-09	-0.0076
rs2038677	17-2274798-C-G	intron	GWAS	Open_Targets_22.09	Calcaneus stiffness index	2e-09	0
rs2038677	17-2274798-C-G	intron	GWAS	FinnGen_MVP_UKBB_meta	Unstable angina pectoris	2.34e-09	0.0483
rs2038677	17-2274798-C-G	intron	GWAS	Open_Targets_22.09	Type 2 diabetes	3e-09	0.24686
rs2038677	17-2274798-C-G	intron	GWAS	Open_Targets_22.09	White blood cell count	3.02e-09	-0.01217
rs2038677	17-2274798-C-G	intron	GWAS	FinnGen_MVP_UKBB_meta	Heart failure, strict	3.63e-09	0.0283
rs2038677	17-2274798-C-G	intron	GWAS	FinnGen_R12	Myocardial infarction, strict	3.74e-09	0.0602937
rs2038677	17-2274798-C-G	intron	GWAS	FGR12_UKBB	Diverticular disease of intestine	4.47e-09	0.0367
rs2038677	17-2274798-C-G	intron	GWAS	Open_Targets_22.09	Stable angina pectoris	6e-09	0.0513
rs2038677	17-2274798-C-G	intron	GWAS	FGR12_UKBB	Unstable angina pectoris	6.03e-09	0.0631
rs2038677	17-2274798-C-G	intron	GWAS	Open_Targets_22.09	Coronary artery disease	7.4e-09	0.0447503
rs2038677	17-2274798-C-G	intron	GWAS	Open_Targets_22.09	Coronary atherosclerosis	7.79e-09	0.069
rs2038677	17-2274798-C-G	intron	GWAS	Open_Targets_22.09	Medication use (beta blocking agents)	9e-09	-0.0492
rs2038677	17-2274798-C-G	intron	GWAS	Open_Targets_22.09	Trunk predicted mass	1.44e-08	0.0451815
rs2038677	17-2274798-C-G	intron	GWAS	Open_Targets_22.09	Heart disease | illnesses of father	1.96e-08	0.0333448
rs2038677	17-2274798-C-G	intron	GWAS	Open_Targets_22.09	Medication use (beta blocking agents)	2e-08	0.0639682
rs2038677	17-2274798-C-G	intron	GWAS	FinnGen_R12	Atrial fibrillation and flutter with reimbursement	3.44e-08	0.0626632
rs2038677	17-2274798-C-G	intron	GWAS	FinnGen_R12	Atrial fibrillation and flutter	3.97e-08	0.0526981
rs2038677	17-2274798-C-G	intron	GWAS	Open_Targets_22.09	Heart disease | illnesses of father	4.26e-08	0.0325171
rs72843969	17-28188791-A-G	intron	GWAS	Open_Targets_22.09	Mean platelet (thrombocyte) volume	1.43e-08	0.0371406
rs113900126	17-30776721-G-A	intron	GWAS	Open_Targets_22.09	Standing height	1.44e-18	0.136085
rs113900126	17-30776721-G-A	intron	GWAS	Open_Targets_22.09	Comparative height size at age 10	6.11e-14	0.0125204
rs113900126	17-30776721-G-A	intron	GWAS	Open_Targets_22.09	Appendicular lean mass	9.61e-13	0.014
rs113900126	17-30776721-G-A	intron	GWAS	FinnGen_R12	Height, inverse-rank normalized	2.97e-12	0.0115314
rs113900126	17-30776721-G-A	intron	GWAS	Open_Targets_22.09	Diastolic blood pressure	9e-10	0.0974
rs113900126	17-30776721-G-A	intron	GWAS	Open_Targets_22.09	Trunk fat-free mass	1.4e-09	0.0481325
rs113900126	17-30776721-G-A	intron	GWAS	Open_Targets_22.09	Trunk predicted mass	1.46e-09	0.0461016
rs113900126	17-30776721-G-A	intron	GWAS	Open_Targets_22.09	Arm predicted mass (left)	2.08e-09	0.00653885
rs113900126	17-30776721-G-A	intron	GWAS	Kanta_2025_03	MCV [Entitic volume] [fl], sample-wise median	2.16e-09	-0.0117693
rs113900126	17-30776721-G-A	intron	GWAS	Open_Targets_22.09	Arm fat-free mass (right)	2.29e-09	0.00644145
rs113900126	17-30776721-G-A	intron	GWAS	FGR12_UKBB	Gonarthrosis	3.47e-09	0.0319
rs113900126	17-30776721-G-A	intron	GWAS	Open_Targets_22.09	Whole body fat-free mass	3.81e-09	0.0907567
rs113900126	17-30776721-G-A	intron	GWAS	Open_Targets_22.09	Arm predicted mass (right)	4.2e-09	0.00596942
rs113900126	17-30776721-G-A	intron	GWAS	Open_Targets_22.09	Whole body water mass	4.87e-09	0.0663798
rs113900126	17-30776721-G-A	intron	GWAS	Open_Targets_22.09	Cardiovascular disease	5e-09	0
rs113900126	17-30776721-G-A	intron	GWAS	Open_Targets_22.09	Lung function (FVC)	8.96e-09	-0.0141
rs113900126	17-30776721-G-A	intron	GWAS	Open_Targets_22.09	Basal metabolic rate	9.34e-09	11.8489
rs113900126	17-30776721-G-A	intron	GWAS	Open_Targets_22.09	Appendicular lean mass	9.5e-09	0.0150419
rs113900126	17-30776721-G-A	intron	GWAS	Open_Targets_22.09	Arm fat-free mass (left)	1.18e-08	0.00661779
rs113900126	17-30776721-G-A	intron	GWAS	Open_Targets_22.09	Total testosterone levels	3.2e-08	-0.0166317
rs113900126	17-30776721-G-A	intron	GWAS	Open_Targets_22.09	Neutrophil count	3.88e-08	0.011143
rs113900126	17-30776721-G-A	intron	GWAS	Open_Targets_22.09	Systolic blood pressure	4e-08	0
rs4795015	17-34617097-G-A	intron	GWAS	FinnGen_MVP_UKBB_meta	Hypertension, essential	1.82e-10	0.019
rs4795015	17-34617097-G-A	intron	GWAS	FinnGen_MVP_UKBB_meta	Hypertension	6.92e-10	0.0182
rs4795015	17-34617097-G-A	intron	GWAS	Open_Targets_22.09	Theophylline levels	1.86e-08	-0.7989
rs145153053	17-47060667-A-G	intron	GWAS	Open_Targets_22.09	Pulse pressure	3.58e-79	0.0418022
rs145153053	17-47060667-A-G	intron	GWAS	Open_Targets_22.09	Systolic blood pressure	6.47e-65	0.0378511
rs145153053	17-47060667-A-G	intron	GWAS	Open_Targets_22.09	Systolic blood pressure	1.8e-49	0.0422039
rs145153053	17-47060667-A-G	intron	GWAS	Open_Targets_22.09	Systolic blood pressure	2e-46	0
rs145153053	17-47060667-A-G	intron	GWAS	Open_Targets_22.09	QRS duration	1e-44	0.672279
rs145153053	17-47060667-A-G	intron	GWAS	FinnGen_MVP_UKBB_meta	Hypertension	2.75e-43	0.0549
rs145153053	17-47060667-A-G	intron	GWAS	FinnGen_MVP_UKBB_meta	Hypertension, essential	5.89e-41	0.054
rs145153053	17-47060667-A-G	intron	GWAS	Open_Targets_22.09	Pulse pressure	3e-40	0.506
rs145153053	17-47060667-A-G	intron	GWAS	Open_Targets_22.09	Pulse pressure	4e-35	-0.4936
rs145153053	17-47060667-A-G	intron	GWAS	Open_Targets_22.09	Pulse pressure	4e-35	0.0372
rs145153053	17-47060667-A-G	intron	GWAS	FinnGen_MVP_UKBB_meta	Atrial fibrillation and flutter	1.07e-33	0.0662
rs145153053	17-47060667-A-G	intron	GWAS	Open_Targets_22.09	Pulse pressure	2e-32	0.47
rs145153053	17-47060667-A-G	intron	GWAS	Open_Targets_22.09	Electrocardiogram morphology (amplitude at temporal datapoints) [34 ms]	5e-32	-0.0950978
rs145153053	17-47060667-A-G	intron	GWAS	Open_Targets_22.09	Electrocardiogram morphology (amplitude at temporal datapoints) [36 ms]	2e-31	-0.0943405
rs145153053	17-47060667-A-G	intron	GWAS	Open_Targets_22.09	Electrocardiogram morphology (amplitude at temporal datapoints) [32 ms]	1e-30	-0.092892
rs145153053	17-47060667-A-G	intron	GWAS	FinnGen_drugs	C09 Agents acting on the renin-angiotensin system	2.14e-30	0.0213728
rs145153053	17-47060667-A-G	intron	GWAS	Open_Targets_22.09	Electrocardiogram morphology (amplitude at temporal datapoints) [30 ms]	1e-28	-0.0895951
rs145153053	17-47060667-A-G	intron	GWAS	Open_Targets_22.09	Electrocardiogram morphology (amplitude at temporal datapoints) [38 ms]	2e-28	-0.089811
rs145153053	17-47060667-A-G	intron	GWAS	Open_Targets_22.09	Systolic blood pressure	2e-27	0.616
rs145153053	17-47060667-A-G	intron	GWAS	Open_Targets_22.09	QRS duration	9e-27	0.706169
rs145153053	17-47060667-A-G	intron	GWAS	Open_Targets_22.09	Electrocardiogram morphology (amplitude at temporal datapoints) [28 ms]	2e-26	-0.0860103
rs145153053	17-47060667-A-G	intron	GWAS	Open_Targets_22.09	Electrocardiogram morphology (amplitude at temporal datapoints) [40 ms]	2e-26	-0.0865019
rs145153053	17-47060667-A-G	intron	GWAS	Open_Targets_22.09	Red blood cell count	5.6e-26	-0.0232226
rs145153053	17-47060667-A-G	intron	GWAS	Open_Targets_22.09	Electrocardiogram morphology (amplitude at temporal datapoints) [42 ms]	1e-25	-0.0850432
rs145153053	17-47060667-A-G	intron	GWAS	FGR12_UKBB	Hypertension	2e-25	0.0516
rs145153053	17-47060667-A-G	intron	GWAS	FinnGen_R12	Antihypertensive medication - note that there are other indications	4.89e-25	0.0622258
rs145153053	17-47060667-A-G	intron	GWAS	FinnGen_MVP_UKBB_meta	Cardiac arrhythmias	9.12e-25	0.0446
rs145153053	17-47060667-A-G	intron	GWAS	Open_Targets_22.09	Myocardial fractal dimension (slice 3)	9.64e-25	-0.00667
rs145153053	17-47060667-A-G	intron	GWAS	Open_Targets_22.09	Electrocardiogram morphology (amplitude at temporal datapoints) [26 ms]	8e-24	-0.0807266
rs145153053	17-47060667-A-G	intron	GWAS	Open_Targets_22.09	Systolic blood pressure	1e-22	0.584
rs145153053	17-47060667-A-G	intron	GWAS	Open_Targets_22.09	Systolic blood pressure	1e-22	-0.4971
rs145153053	17-47060667-A-G	intron	GWAS	FGR12_UKBB	Hypertension, essential	1.26e-22	0.05
rs145153053	17-47060667-A-G	intron	GWAS	Open_Targets_22.09	Electrocardiogram morphology (amplitude at temporal datapoints) [44 ms]	1e-21	-0.0783802
rs145153053	17-47060667-A-G	intron	GWAS	Open_Targets_22.09	Electrocardiogram morphology (amplitude at temporal datapoints) [24 ms]	2e-21	-0.0756234
rs145153053	17-47060667-A-G	intron	GWAS	Open_Targets_22.09	Hypertension	3.2e-21	0.0111133
rs145153053	17-47060667-A-G	intron	GWAS	FinnGen_R12	Hypertension	7.55e-20	0.0574822
rs145153053	17-47060667-A-G	intron	GWAS	FGR12_UKBB	Atrial fibrillation and flutter	1.58e-19	0.0787
rs145153053	17-47060667-A-G	intron	GWAS	Open_Targets_22.09	Electrocardiogram morphology (amplitude at temporal datapoints) [22 ms]	2e-19	-0.0716498
rs145153053	17-47060667-A-G	intron	GWAS	FinnGen_R12	Atrial fibrillation and flutter with reimbursement	7.12e-19	0.11286
rs145153053	17-47060667-A-G	intron	GWAS	FinnGen_R12	Atrial fibrillation and flutter	1.01e-18	0.0951812
rs145153053	17-47060667-A-G	intron	GWAS	Open_Targets_22.09	Myocardial fractal dimension (slice 3)	1.27e-18	-0.005422
rs145153053	17-47060667-A-G	intron	GWAS	Open_Targets_22.09	Hematocrit	2.42e-18	0.021615
rs145153053	17-47060667-A-G	intron	GWAS	Open_Targets_22.09	Cardiovascular disease	3.3e-18	0.0120754
rs145153053	17-47060667-A-G	intron	GWAS	FGR12_UKBB	Cardiac arrhythmias	6.31e-18	0.0535
rs145153053	17-47060667-A-G	intron	GWAS	FinnGen_drugs	C08CA Dihydropyridine derivatives	8.77e-18	0.0152643
rs145153053	17-47060667-A-G	intron	GWAS	Open_Targets_22.09	Electrocardiogram morphology (amplitude at temporal datapoints) [20 ms]	1e-17	-0.0687551
rs145153053	17-47060667-A-G	intron	GWAS	Open_Targets_22.09	Haematocrit percentage	1.79e-17	-0.0675992
rs145153053	17-47060667-A-G	intron	GWAS	Open_Targets_22.09	Electrocardiogram morphology (amplitude at temporal datapoints) [18 ms]	3e-17	-0.0659755
rs145153053	17-47060667-A-G	intron	GWAS	FinnGen_R12	Hypertension, essential	4.44e-17	0.0556791
rs145153053	17-47060667-A-G	intron	GWAS	Open_Targets_22.09	Hypertension	7.4e-17	0.00915777
rs145153053	17-47060667-A-G	intron	GWAS	Open_Targets_22.09	Hemoglobin concentration	9.09e-17	0.020564
rs145153053	17-47060667-A-G	intron	GWAS	Open_Targets_22.09	Cardiovascular disease	1e-16	0
rs145153053	17-47060667-A-G	intron	GWAS	Open_Targets_22.09	Red blood cell count	1.16e-16	0.020531
rs145153053	17-47060667-A-G	intron	GWAS	Open_Targets_22.09	Electrocardiogram morphology (amplitude at temporal datapoints) [46 ms]	2e-16	-0.0669923
rs145153053	17-47060667-A-G	intron	GWAS	Open_Targets_22.09	Red blood cell count	2.3e-16	0.0229486
rs145153053	17-47060667-A-G	intron	GWAS	Open_Targets_22.09	Electrocardiogram morphology (amplitude at temporal datapoints) [16 ms]	3e-16	-0.0641536
rs145153053	17-47060667-A-G	intron	GWAS	FinnGen_MVP_UKBB_meta	Ischaemic heart disease, wide definition	3.24e-16	0.0363
rs145153053	17-47060667-A-G	intron	GWAS	FinnGen_R12	Cardiac arrhythmias	5.38e-16	0.0628646
rs145153053	17-47060667-A-G	intron	GWAS	FinnGen_drugs	C09CA Angiotensin II antagonists, plain	1.49e-15	0.0152347
rs145153053	17-47060667-A-G	intron	GWAS	Open_Targets_22.09	Pulse pressure [EA, initial]	2e-15	0.554
rs145153053	17-47060667-A-G	intron	GWAS	Open_Targets_22.09	Systolic blood pressure	2e-15	0.658
rs145153053	17-47060667-A-G	intron	GWAS	Open_Targets_22.09	Electrocardiogram morphology (amplitude at temporal datapoints) [14 ms]	2e-15	-0.0629587
rs145153053	17-47060667-A-G	intron	GWAS	Open_Targets_22.09	Hematocrit	2.1e-15	0.0225642
rs145153053	17-47060667-A-G	intron	GWAS	Open_Targets_22.09	Haemoglobin concentration	3e-15	-0.0212662
rs145153053	17-47060667-A-G	intron	GWAS	Open_Targets_22.09	Blood pressure [Pulse Pressure]	6e-15	0.534
rs145153053	17-47060667-A-G	intron	GWAS	FinnGen_MVP_UKBB_meta	Diverticular disease of intestine	2e-14	0.0416
rs145153053	17-47060667-A-G	intron	GWAS	Open_Targets_22.09	Electrocardiogram morphology (amplitude at temporal datapoints) [48 ms]	2e-14	-0.0621163
rs145153053	17-47060667-A-G	intron	GWAS	Open_Targets_22.09	Electrocardiogram morphology (amplitude at temporal datapoints) [50 ms]	2e-14	-0.0620805
rs145153053	17-47060667-A-G	intron	GWAS	Open_Targets_22.09	Red blood cell (erythrocyte) count	3.4e-14	0.00840484
rs145153053	17-47060667-A-G	intron	GWAS	Open_Targets_22.09	Hemoglobin	9e-14	0.0211784
rs145153053	17-47060667-A-G	intron	GWAS	Open_Targets_22.09	High blood pressure | vascular/heart problems diagnosed by doctor	1.67e-13	0.0536482
rs145153053	17-47060667-A-G	intron	GWAS	Open_Targets_22.09	Medication use (agents acting on the renin-angiotensin system)	2e-13	0.0646887
rs145153053	17-47060667-A-G	intron	GWAS	FinnGen_MVP_UKBB_meta	Coronary atherosclerosis	2.45e-13	0.0366
rs145153053	17-47060667-A-G	intron	GWAS	Open_Targets_22.09	Cardiovascular disease	2.9e-13	0.0088274
rs145153053	17-47060667-A-G	intron	GWAS	FinnGen_drugs	B01A Antithrombotic agents	3.01e-13	0.0133694
rs145153053	17-47060667-A-G	intron	GWAS	Open_Targets_22.09	Systolic blood pressure [EA, initial]	4e-13	0.774
rs145153053	17-47060667-A-G	intron	GWAS	Open_Targets_22.09	Essential hypertension	4.52e-13	0.0654
rs145153053	17-47060667-A-G	intron	GWAS	Open_Targets_22.09	Hypertension	5.72e-13	0.065
rs145153053	17-47060667-A-G	intron	GWAS	Open_Targets_22.09	None of the above | vascular/heart problems diagnosed by doctor	6.34e-13	-0.0503565
rs145153053	17-47060667-A-G	intron	GWAS	Open_Targets_22.09	Hypertension | non-cancer illness code, self-reported	7.92e-13	0.0526315
rs145153053	17-47060667-A-G	intron	GWAS	FinnGen_R12	Thoracic aortic aneurysm	1.6e-12	0.173077
rs145153053	17-47060667-A-G	intron	GWAS	Open_Targets_22.09	Haematocrit percentage	1.6e-12	0.0645798
rs145153053	17-47060667-A-G	intron	GWAS	FinnGen_drugs	C09AA ACE inhibitors, plain	1.62e-12	0.0124047
rs145153053	17-47060667-A-G	intron	GWAS	Open_Targets_22.09	Pulse pressure	2e-12	0.397
rs145153053	17-47060667-A-G	intron	GWAS	Open_Targets_22.09	Pulse rate, automated reading	2.92e-12	-0.235207
rs145153053	17-47060667-A-G	intron	GWAS	Open_Targets_22.09	Haemoglobin concentration	6.47e-12	0.0212935
rs145153053	17-47060667-A-G	intron	GWAS	Open_Targets_22.09	Pulse pressure	9e-12	0.42
rs145153053	17-47060667-A-G	intron	GWAS	FGR12_UKBB	Thoracic aortic aneurysm	1e-11	0.155
rs145153053	17-47060667-A-G	intron	GWAS	Open_Targets_22.09	Electrocardiographic traits (multivariate)	1e-11	0
rs145153053	17-47060667-A-G	intron	GWAS	Open_Targets_22.09	Myocardial fractal dimension (slice 4)	1.11e-11	-0.0031065
rs145153053	17-47060667-A-G	intron	GWAS	FinnGen_R12	Congenital malformations of heart and great arteries	1.17e-11	0.161049
rs145153053	17-47060667-A-G	intron	GWAS	FinnGen_drugs	C07AB Beta blocking agents, plain, selective	2.57e-11	0.0121735
rs145153053	17-47060667-A-G	intron	GWAS	Open_Targets_22.09	Hypertension	7.78e-11	0.0554
rs145153053	17-47060667-A-G	intron	GWAS	Open_Targets_22.09	Red cell distribution width	9.01e-11	0.016342
rs145153053	17-47060667-A-G	intron	GWAS	Open_Targets_22.09	Essential hypertension	9.31e-11	0.0552
rs145153053	17-47060667-A-G	intron	GWAS	Open_Targets_22.09	Systolic blood pressure	1e-10	0.556
rs145153053	17-47060667-A-G	intron	GWAS	Open_Targets_22.09	Electrocardiogram morphology (amplitude at temporal datapoints) [52 ms]	1e-10	-0.0525506
rs145153053	17-47060667-A-G	intron	GWAS	FinnGen_R12	Other heart diseases	1.17e-10	0.0535825
rs145153053	17-47060667-A-G	intron	GWAS	FinnGen_drugs	C07A Beta blocking agents, plain	1.43e-10	0.0122781
rs145153053	17-47060667-A-G	intron	GWAS	Open_Targets_22.09	Aortic root size	2e-10	0.0244
rs145153053	17-47060667-A-G	intron	GWAS	FinnGen_R12	Cardiovascular diseases (excluding rheumatic etc)	2.03e-10	0.0393596
rs145153053	17-47060667-A-G	intron	GWAS	FGR12_UKBB	Congenital malformations of heart and great arteries	2.69e-10	0.129
rs145153053	17-47060667-A-G	intron	GWAS	Open_Targets_22.09	Red cell distribution width	2.7e-10	0.0179039
rs145153053	17-47060667-A-G	intron	GWAS	Open_Targets_22.09	High blood pressure | vascular/heart problems diagnosed by doctor	2.98e-10	0.0432926
rs145153053	17-47060667-A-G	intron	GWAS	Open_Targets_22.09	Systolic blood pressure	3e-10	0.0314
rs145153053	17-47060667-A-G	intron	GWAS	Open_Targets_22.09	QRS duration	5e-10	0.53
rs145153053	17-47060667-A-G	intron	GWAS	FinnGen_MVP_UKBB_meta	Varicose veins	5.62e-10	-0.045
rs145153053	17-47060667-A-G	intron	GWAS	Open_Targets_22.09	Diastolic blood pressure	5.87e-10	0.0138029
rs145153053	17-47060667-A-G	intron	GWAS	Open_Targets_22.09	Coronary artery disease	6e-10	0.0519
rs145153053	17-47060667-A-G	intron	GWAS	Open_Targets_22.09	Hypertension | non-cancer illness code, self-reported	6.08e-10	0.0429469
rs145153053	17-47060667-A-G	intron	GWAS	Open_Targets_22.09	Pulse pressure [EA]	7e-10	0.364
rs145153053	17-47060667-A-G	intron	GWAS	Open_Targets_22.09	Coronary artery disease	8.2e-10	0.0469
rs145153053	17-47060667-A-G	intron	GWAS	FinnGen_drugs	B01AA Vitamin K antagonists	1.06e-09	0.00870727
rs145153053	17-47060667-A-G	intron	GWAS	FGR12_UKBB	Varicose veins	1.38e-09	-0.0493
rs145153053	17-47060667-A-G	intron	GWAS	FinnGen_R12	Diseases of arteries, arterioles and capillaries (FINNGEN)	1.71e-09	0.0816933
rs145153053	17-47060667-A-G	intron	GWAS	Open_Targets_22.09	Chronotype	2e-09	0.0255
rs145153053	17-47060667-A-G	intron	GWAS	Open_Targets_22.09	Ascending aorta distensibility	2e-09	-0.0603438
rs145153053	17-47060667-A-G	intron	GWAS	FinnGen_MVP_UKBB_meta	Heart failure, strict	2.09e-09	0.0353
rs145153053	17-47060667-A-G	intron	GWAS	FGR12_UKBB	Statin medication	2.34e-09	0.0315
rs145153053	17-47060667-A-G	intron	GWAS	FinnGen_R12	Congenital malformations of great arteries	2.4e-09	0.356108
rs145153053	17-47060667-A-G	intron	GWAS	FGR12_UKBB	Heart failure, strict	2.88e-09	0.0509
rs145153053	17-47060667-A-G	intron	GWAS	FinnGen_R12	Septal defects	2.98e-09	0.20548
rs145153053	17-47060667-A-G	intron	GWAS	Open_Targets_22.09	QT interval	3e-09	0
rs145153053	17-47060667-A-G	intron	GWAS	Open_Targets_22.09	None of the above | vascular/heart problems diagnosed by doctor	3.24e-09	-0.0391352
rs145153053	17-47060667-A-G	intron	GWAS	FinnGen_drugs	C10AA Hmg coa reductase inhibitors	3.35e-09	0.0103889
rs145153053	17-47060667-A-G	intron	GWAS	Open_Targets_22.09	Atrial fibrillation [EA]	4e-09	0.0676587
rs145153053	17-47060667-A-G	intron	GWAS	Open_Targets_22.09	Pulse pressure [EA]	4e-09	0.381
rs145153053	17-47060667-A-G	intron	GWAS	Open_Targets_22.09	Medication use (calcium channel blockers)	4e-09	0.0670029
rs145153053	17-47060667-A-G	intron	GWAS	FinnGen_drugs	TOTAL Total number of drug purchases	4.8e-09	0.0124321
rs145153053	17-47060667-A-G	intron	GWAS	Open_Targets_22.09	Systolic blood pressure	5e-09	0.54
rs145153053	17-47060667-A-G	intron	GWAS	FinnGen_R12	Congenital malformations of the circulatory system	5.23e-09	0.132489
rs145153053	17-47060667-A-G	intron	GWAS	Open_Targets_22.09	Myocardial fractal dimension (slice 2)	5.91e-09	-0.004039
rs145153053	17-47060667-A-G	intron	GWAS	Open_Targets_22.09	Pulse rate, automated reading	5.92e-09	-0.210768
rs145153053	17-47060667-A-G	intron	GWAS	FinnGen_drugs	NON J01 TOTAL Total number of purchases excl. antibacterials	7.53e-09	0.0120862
rs145153053	17-47060667-A-G	intron	GWAS	FGR12_UKBB	Aortic aneurysm	7.94e-09	0.0919
rs145153053	17-47060667-A-G	intron	GWAS	Open_Targets_22.09	QRS duration [EA]	9e-09	0
rs145153053	17-47060667-A-G	intron	GWAS	FinnGen_R12	Aortic aneurysm	9.86e-09	0.104563
rs145153053	17-47060667-A-G	intron	GWAS	Open_Targets_22.09	Atrial fibrillation	1e-08	0.0676587
rs145153053	17-47060667-A-G	intron	GWAS	Open_Targets_22.09	Systolic blood pressure	1e-08	0.484
rs145153053	17-47060667-A-G	intron	GWAS	Open_Targets_22.09	Electrocardiogram morphology (amplitude at temporal datapoints) [-10 ms]	1e-08	-0.0443229
rs145153053	17-47060667-A-G	intron	GWAS	FinnGen_R12	Atrial septal defect	1.04e-08	0.255982
rs145153053	17-47060667-A-G	intron	GWAS	FinnGen_R12	Other arrhythmias	1.92e-08	0.0541378
rs145153053	17-47060667-A-G	intron	GWAS	Open_Targets_22.09	QRS complex (Cornell) [EA]	2e-08	0
rs145153053	17-47060667-A-G	intron	GWAS	FinnGen_R12	Statin medication	2.48e-08	0.0343449
rs145153053	17-47060667-A-G	intron	GWAS	Open_Targets_22.09	Hypertension	3.13e-08	-0.0357
rs145153053	17-47060667-A-G	intron	GWAS	FinnGen_drugs	B01AF01 B01AF02 B01AE07 DOAC, curated	3.32e-08	0.00838323
rs145153053	17-47060667-A-G	intron	GWAS	Open_Targets_22.09	Essential hypertension	3.77e-08	-0.0355
rs12950511	17-49243576-C-T	intron	GWAS	Open_Targets_22.09	Sex hormone-binding globulin levels	1.9e-290	-0.0713725
rs12950511	17-49243576-C-T	intron	GWAS	Open_Targets_22.09	Sex hormone-binding globulin levels adjusted for BMI	6.7e-203	-0.0256861
rs12950511	17-49243576-C-T	intron	GWAS	Open_Targets_22.09	Sex hormone-binding globulin levels	1e-184	-0.0274182
rs12950511	17-49243576-C-T	intron	GWAS	Open_Targets_22.09	Sex hormone-binding globulin levels adjusted for BMI	2.1e-157	-0.0324275
rs12950511	17-49243576-C-T	intron	GWAS	Open_Targets_22.09	Sex hormone-binding globulin levels	5.4e-134	-0.0348251
rs12950511	17-49243576-C-T	intron	GWAS	Open_Targets_22.09	Sex hormone-binding globulin levels adjusted for BMI	2.4e-107	-0.0275775
rs12950511	17-49243576-C-T	intron	GWAS	Open_Targets_22.09	Sex hormone-binding globulin levels	9.6e-100	-0.026467
rs12950511	17-49243576-C-T	intron	GWAS	Open_Targets_22.09	Sex hormone-binding globulin levels adjusted for BMI	2.3e-99	-0.0245621
rs12950511	17-49243576-C-T	intron	GWAS	Open_Targets_22.09	Sex hormone-binding globulin levels	2.2e-89	-0.0289412
rs12950511	17-49243576-C-T	intron	GWAS	Open_Targets_22.09	Total testosterone levels	1.5e-51	-0.0467006
rs12950511	17-49243576-C-T	intron	GWAS	Open_Targets_22.09	Refractive error	1e-44	0
rs12950511	17-49243576-C-T	intron	GWAS	Open_Targets_22.09	Height	2e-44	-0.0217739
rs12950511	17-49243576-C-T	intron	GWAS	Open_Targets_22.09	Eosinophil counts	4.18e-43	0.028459
rs12950511	17-49243576-C-T	intron	GWAS	Open_Targets_22.09	Eosinophil counts	5e-43	0
rs12950511	17-49243576-C-T	intron	GWAS	Open_Targets_22.09	Eosinophil counts	6e-41	0
rs12950511	17-49243576-C-T	intron	GWAS	Open_Targets_22.09	Eosinophil percentage of white cells	3.5e-39	0.0291465
rs12950511	17-49243576-C-T	intron	GWAS	Open_Targets_22.09	Eosinophil counts	8.1e-39	0.0289061
rs12950511	17-49243576-C-T	intron	GWAS	Open_Targets_22.09	Eosinophil counts	1e-33	0.0213
rs12950511	17-49243576-C-T	intron	GWAS	Open_Targets_22.09	Eosinophill count	2.24e-32	0.0216975
rs12950511	17-49243576-C-T	intron	GWAS	Open_Targets_22.09	Impedance of leg (left)	2.96e-32	-0.9385
rs12950511	17-49243576-C-T	intron	GWAS	Open_Targets_22.09	Eosinophil counts	6.47e-32	0.024827
rs12950511	17-49243576-C-T	intron	GWAS	Open_Targets_22.09	Impedance of whole body	1.08e-31	-1.91981
rs12950511	17-49243576-C-T	intron	GWAS	FGR12_UKBB	Asthma (more control exclusions)	7.94e-29	0.061
rs12950511	17-49243576-C-T	intron	GWAS	Open_Targets_22.09	Impedance of leg (right)	9.37e-29	-0.884253
rs12950511	17-49243576-C-T	intron	GWAS	Open_Targets_22.09	Eosinophil counts	1.1e-28	0.0251444
rs12950511	17-49243576-C-T	intron	GWAS	FinnGen_R12	Asthma/COPD (KELA code 203)	2.74e-28	0.0713234
rs12950511	17-49243576-C-T	intron	GWAS	FinnGen_R12	Chronic lower respiratory diseases	4.48e-28	0.0593543
rs12950511	17-49243576-C-T	intron	GWAS	Open_Targets_22.09	Asthma	6e-28	0
rs12950511	17-49243576-C-T	intron	GWAS	Open_Targets_22.09	Eosinophil percentage of white cells	8.9e-28	0.0247963
rs12950511	17-49243576-C-T	intron	GWAS	Open_Targets_22.09	Diastolic blood pressure	2.6e-27	0.0174829
rs12950511	17-49243576-C-T	intron	GWAS	FinnGen_MVP_UKBB_meta	Asthma (more control exclusions)	6.03e-27	0.0457
rs12950511	17-49243576-C-T	intron	GWAS	Open_Targets_22.09	Standing height	6.47e-27	-0.165691
rs12950511	17-49243576-C-T	intron	GWAS	FinnGen_R12	Asthma (more control exclusions)	5.52e-26	0.0709589
rs12950511	17-49243576-C-T	intron	GWAS	FinnGen_MVP_UKBB_meta	Hypertension	4.37e-25	0.0323
rs12950511	17-49243576-C-T	intron	GWAS	FinnGen_MVP_UKBB_meta	Hypertension, essential	7.94e-25	0.0324
rs12950511	17-49243576-C-T	intron	GWAS	Open_Targets_22.09	Eosinophill count	1.32e-24	0.019151
rs12950511	17-49243576-C-T	intron	GWAS	Open_Targets_22.09	Bioavailable testosterone levels	2.1e-24	0.0269737
rs12950511	17-49243576-C-T	intron	GWAS	FGR12_UKBB	Asthma (only as main-diagnosis) (more control exclusions)	3.16e-24	0.072
rs12950511	17-49243576-C-T	intron	GWAS	Open_Targets_22.09	Asthma (childhood onset)	4e-24	0
rs12950511	17-49243576-C-T	intron	GWAS	Open_Targets_22.09	Spherical equivalent	2e-23	0.12
rs12950511	17-49243576-C-T	intron	GWAS	FinnGen_R12	Asthma (only as main-diagnosis) (more control exclusions)	4.12e-23	0.0728266
rs12950511	17-49243576-C-T	intron	GWAS	Open_Targets_22.09	Impedance of leg (left)	5.46e-23	-0.801545
rs12950511	17-49243576-C-T	intron	GWAS	Open_Targets_22.09	Impedance of whole body	7.1e-23	-1.65055
rs12950511	17-49243576-C-T	intron	GWAS	Open_Targets_22.09	Hypertension	1.1e-22	0.00834258
rs12950511	17-49243576-C-T	intron	GWAS	Open_Targets_22.09	Diastolic blood pressure	2.3e-22	0.0195065
rs12950511	17-49243576-C-T	intron	GWAS	Open_Targets_22.09	Impedance of arm (right)	2.83e-21	-0.887983
rs12950511	17-49243576-C-T	intron	GWAS	Open_Targets_22.09	Cardiovascular disease	3e-21	0
rs12950511	17-49243576-C-T	intron	GWAS	Open_Targets_22.09	Diastolic blood pressure	3e-21	0.23
rs12950511	17-49243576-C-T	intron	GWAS	Open_Targets_22.09	Asthma	5e-21	0.0595697
rs12950511	17-49243576-C-T	intron	GWAS	Open_Targets_22.09	Total testosterone levels	5.3e-21	-0.0127183
rs12950511	17-49243576-C-T	intron	GWAS	Open_Targets_22.09	Diastolic blood pressure	1e-20	0.224
rs12950511	17-49243576-C-T	intron	GWAS	FinnGen_R12	Allergic asthma (mode)	1.87e-20	0.119869
rs12950511	17-49243576-C-T	intron	GWAS	FinnGen_drugs	R03AC Selective beta-2-adrenoceptor agonists	2.18e-20	0.0160648
rs12950511	17-49243576-C-T	intron	GWAS	FinnGen_MVP_UKBB_meta	Ischaemic heart disease, wide definition	3.55e-20	0.0296
rs12950511	17-49243576-C-T	intron	GWAS	FinnGen_R12	Atopic dermatitis	4.85e-20	0.0795665
rs12950511	17-49243576-C-T	intron	GWAS	Open_Targets_22.09	None of the above | vascular/heart problems diagnosed by doctor	6.22e-20	-0.0466897
rs12950511	17-49243576-C-T	intron	GWAS	Open_Targets_22.09	Cardiovascular disease	7.9e-20	0.00844822
rs12950511	17-49243576-C-T	intron	GWAS	FinnGen_drugs	R06A Antihistamines for systemic use	8.36e-20	0.0160118
rs12950511	17-49243576-C-T	intron	GWAS	Open_Targets_22.09	Impedance of leg (right)	1.82e-19	-0.733498
rs12950511	17-49243576-C-T	intron	GWAS	Open_Targets_22.09	Eosinophil counts	2e-19	0
rs12950511	17-49243576-C-T	intron	GWAS	Open_Targets_22.09	Asthma	3.5e-19	0.0060499
rs12950511	17-49243576-C-T	intron	GWAS	FinnGen_drugs	R03A Adrenergics, inhalants	5.26e-19	0.0157161
rs12950511	17-49243576-C-T	intron	GWAS	Open_Targets_22.09	Asthma	6e-19	0
rs12950511	17-49243576-C-T	intron	GWAS	Open_Targets_22.09	Spherical power (right)	1.36e-18	0.13537
rs12950511	17-49243576-C-T	intron	GWAS	Open_Targets_22.09	Asthma	2e-18	0.0575139
rs12950511	17-49243576-C-T	intron	GWAS	FinnGen_drugs	NON J01 TOTAL Total number of purchases excl. antibacterials	2.11e-18	0.0150251
rs12950511	17-49243576-C-T	intron	GWAS	FinnGen_drugs	R03 Anti-asthmatics	2.3e-18	0.0157577
rs12950511	17-49243576-C-T	intron	GWAS	FGR12_UKBB	Atopic dermatitis	2.51e-18	0.0646
rs12950511	17-49243576-C-T	intron	GWAS	Open_Targets_22.09	High blood pressure | vascular/heart problems diagnosed by doctor	6.57e-18	0.045777
rs12950511	17-49243576-C-T	intron	GWAS	FinnGen_drugs	TOTAL Total number of drug purchases	1.58e-17	0.0148552
rs12950511	17-49243576-C-T	intron	GWAS	Open_Targets_22.09	Atopic asthma	3e-17	0
rs12950511	17-49243576-C-T	intron	GWAS	Open_Targets_22.09	Hypertension | non-cancer illness code, self-reported	7.04e-17	0.0447506
rs12950511	17-49243576-C-T	intron	GWAS	Open_Targets_22.09	Asthma	7.77e-17	0.0567906
rs12950511	17-49243576-C-T	intron	GWAS	Open_Targets_22.09	Impedance of arm (left)	1.14e-16	-0.815964
rs12950511	17-49243576-C-T	intron	GWAS	FinnGen_R12	Asthma-related infections	1.77e-16	0.0705065
rs12950511	17-49243576-C-T	intron	GWAS	FinnGen_MVP_UKBB_meta	Angina pectoris	2.45e-16	0.0397
rs12950511	17-49243576-C-T	intron	GWAS	Open_Targets_22.09	Impedance of arm (right)	2.83e-16	-0.78464
rs12950511	17-49243576-C-T	intron	GWAS	FinnGen_MVP_UKBB_meta	Coronary atherosclerosis	2.88e-16	0.0304
rs12950511	17-49243576-C-T	intron	GWAS	Open_Targets_22.09	Coronary artery disease	3e-16	0.0534
rs12950511	17-49243576-C-T	intron	GWAS	FinnGen_R12	Dermatitis and eczema	3.1e-16	0.0496017
rs12950511	17-49243576-C-T	intron	GWAS	Open_Targets_22.09	Allergic disease (asthma, hay fever or eczema)	5e-16	0.0459289
rs12950511	17-49243576-C-T	intron	GWAS	Open_Targets_22.09	Asthma | non-cancer illness code, self-reported	5.22e-16	0.06192
rs12950511	17-49243576-C-T	intron	GWAS	Open_Targets_22.09	Spherical power (right)	5.77e-16	0.121579
rs12950511	17-49243576-C-T	intron	GWAS	Open_Targets_22.09	Asthma | blood clot, dvt, bronchitis, emphysema, asthma, rhinitis, eczema, allergy diagnosed by doctor	6.65e-16	0.0621222
rs12950511	17-49243576-C-T	intron	GWAS	Open_Targets_22.09	Asthma	7e-16	0.0573251
rs12950511	17-49243576-C-T	intron	GWAS	FGR12_UKBB	Hypertension	7.94e-16	0.0325
rs12950511	17-49243576-C-T	intron	GWAS	FinnGen_drugs	C09 Agents acting on the renin-angiotensin system	1.59e-15	0.012203
rs12950511	17-49243576-C-T	intron	GWAS	Open_Targets_22.09	Coronary artery disease	2e-15	0.048
rs12950511	17-49243576-C-T	intron	GWAS	Open_Targets_22.09	Asthma	2e-15	0.0505465
rs12950511	17-49243576-C-T	intron	GWAS	Open_Targets_22.09	Cardiovascular disease	2.8e-15	0.00749537
rs12950511	17-49243576-C-T	intron	GWAS	Open_Targets_22.09	None of the above | blood clot, dvt, bronchitis, emphysema, asthma, rhinitis, eczema, allergy diagnosed by doctor	3e-15	-0.0412719
rs12950511	17-49243576-C-T	intron	GWAS	FGR12_UKBB	Hypertension, essential	3.16e-15	0.0327
rs12950511	17-49243576-C-T	intron	GWAS	Open_Targets_22.09	Asthma	3.9e-15	0.0054383
rs12950511	17-49243576-C-T	intron	GWAS	Open_Targets_22.09	Spherical power (left)	4e-15	0.122436
rs12950511	17-49243576-C-T	intron	GWAS	Open_Targets_22.09	Eosinophill percentage	4.06e-15	0.0367099
rs12950511	17-49243576-C-T	intron	GWAS	Open_Targets_22.09	Medication use (agents acting on the renin-angiotensin system)	7e-15	0.0486541
rs12950511	17-49243576-C-T	intron	GWAS	Open_Targets_22.09	Respiratory diseases	1e-14	0
rs12950511	17-49243576-C-T	intron	GWAS	Open_Targets_22.09	Age at first sexual intercourse	1e-14	-0.0165
rs12950511	17-49243576-C-T	intron	GWAS	FinnGen_drugs	R03B Other anti-asthmatics, inhalants	1.09e-14	0.0123073
rs12950511	17-49243576-C-T	intron	GWAS	Open_Targets_22.09	Height	2e-14	-0.0227488
rs12950511	17-49243576-C-T	intron	GWAS	Open_Targets_22.09	Atopic dermatitis	2e-14	0.0785
rs12950511	17-49243576-C-T	intron	GWAS	Open_Targets_22.09	Sitting height	2.1e-14	-0.0681943
rs12950511	17-49243576-C-T	intron	GWAS	Open_Targets_22.09	Monocyte count	3e-14	0.014691
rs12950511	17-49243576-C-T	intron	GWAS	FGR12_UKBB	Asthma-related acute respiratory infections	3.16e-14	0.0681
rs12950511	17-49243576-C-T	intron	GWAS	Open_Targets_22.09	Body size at age 10	4e-14	0.0109071
rs12950511	17-49243576-C-T	intron	GWAS	FinnGen_drugs	R03BA Glucocorticoids	4.32e-14	0.0117081
rs12950511	17-49243576-C-T	intron	GWAS	Open_Targets_22.09	Diastolic blood pressure	6e-14	0.274
rs12950511	17-49243576-C-T	intron	GWAS	Open_Targets_22.09	Blood pressure medication | medication for cholesterol, blood pressure or diabetes	7.2e-14	0.0594047
rs12950511	17-49243576-C-T	intron	GWAS	Open_Targets_22.09	Brain morphology (MOSTest)	1e-13	0
rs12950511	17-49243576-C-T	intron	GWAS	Open_Targets_22.09	Medication use (agents acting on the renin-angiotensin system)	1e-13	0.0419
rs12950511	17-49243576-C-T	intron	GWAS	Open_Targets_22.09	Bioavailable testosterone levels	1.2e-13	0.0158323
rs12950511	17-49243576-C-T	intron	GWAS	Open_Targets_22.09	Standing height	1.31e-13	-0.117148
rs12950511	17-49243576-C-T	intron	GWAS	Open_Targets_22.09	Hypertension	1.8e-13	0.00639846
rs12950511	17-49243576-C-T	intron	GWAS	FinnGen_drugs	R06AX Other antihistamines for systemic use	2.09e-13	0.0118765
rs12950511	17-49243576-C-T	intron	GWAS	Open_Targets_22.09	Hay fever and/or eczema	3e-13	0.0449734
rs12950511	17-49243576-C-T	intron	GWAS	Open_Targets_22.09	Mean reticulocyte volume	3.1e-13	0.0161539
rs12950511	17-49243576-C-T	intron	GWAS	Open_Targets_22.09	Diastolic blood pressure	4e-13	0.266
rs12950511	17-49243576-C-T	intron	GWAS	Open_Targets_22.09	Eosinophil percentage of white cells	4.71e-13	0.0268218
rs12950511	17-49243576-C-T	intron	GWAS	Open_Targets_22.09	Asthma (childhood onset)	5e-13	0
rs12950511	17-49243576-C-T	intron	GWAS	FinnGen_drugs	R06AE Piperazine derivatives	5.75e-13	0.0120406
rs12950511	17-49243576-C-T	intron	GWAS	Open_Targets_22.09	None of the above | vascular/heart problems diagnosed by doctor	5.84e-13	-0.0380903
rs12950511	17-49243576-C-T	intron	GWAS	Open_Targets_22.09	Comparative body size at age 10	9.2e-13	0.0117917
rs12950511	17-49243576-C-T	intron	GWAS	Open_Targets_22.09	Diastolic blood pressure	1e-12	0.261
rs12950511	17-49243576-C-T	intron	GWAS	Open_Targets_22.09	Height	1e-12	0
rs12950511	17-49243576-C-T	intron	GWAS	FinnGen_MVP_UKBB_meta	Myocardial infarction, strict	1.2e-12	0.0376
rs12950511	17-49243576-C-T	intron	GWAS	Open_Targets_22.09	Age at first sexual intercourse	1.3e-12	-0.0203
rs12950511	17-49243576-C-T	intron	GWAS	FGR12_UKBB	Childhood asthma (age<16) (more control exclusions)	1.58e-12	0.118
rs12950511	17-49243576-C-T	intron	GWAS	Open_Targets_22.09	Diastolic blood pressure	2e-12	0.0157
rs12950511	17-49243576-C-T	intron	GWAS	Open_Targets_22.09	Monocyte count	2e-12	0.0158
rs12950511	17-49243576-C-T	intron	GWAS	Kanta_2025_03	Thyrotropin [Units/volume] in Serum or Plasma [mu/l], sample-wise median	2.2e-12	0.016693
rs12950511	17-49243576-C-T	intron	GWAS	FinnGen_drugs	E0000 Lotions	2.73e-12	0.0117121
rs12950511	17-49243576-C-T	intron	GWAS	Open_Targets_22.09	Asthma	2.92e-12	0.0484218
rs12950511	17-49243576-C-T	intron	GWAS	Open_Targets_22.09	Systolic blood pressure	3e-12	0.277
rs12950511	17-49243576-C-T	intron	GWAS	Open_Targets_22.09	Asthma | non-cancer illness code, self-reported	3.66e-12	0.0542731
rs12950511	17-49243576-C-T	intron	GWAS	FinnGen_R12	Childhood asthma (age<16) (more control exclusions)	3.71e-12	0.119815
rs12950511	17-49243576-C-T	intron	GWAS	Open_Targets_22.09	Cortical surface area (MOSTest)	4e-12	0
rs12950511	17-49243576-C-T	intron	GWAS	Open_Targets_22.09	Gamma glutamyl transferase levels	4.2e-12	-0.0141339
rs12950511	17-49243576-C-T	intron	GWAS	Open_Targets_22.09	Spherical power (left)	4.8e-12	0.105195
rs12950511	17-49243576-C-T	intron	GWAS	Open_Targets_22.09	Systolic blood pressure	5e-12	0.271
rs12950511	17-49243576-C-T	intron	GWAS	FGR12_UKBB	Asthma and allergy	5.01e-12	0.12
rs12950511	17-49243576-C-T	intron	GWAS	Open_Targets_22.09	Systolic blood pressure	5.97e-12	0.0110939
rs12950511	17-49243576-C-T	intron	GWAS	FinnGen_R12	Asthma-related acute respiratory infections	6.02e-12	0.068159
rs12950511	17-49243576-C-T	intron	GWAS	FinnGen_MVP_UKBB_meta	Hypothyroidism, strict autoimmune	6.31e-12	0.0279
rs12950511	17-49243576-C-T	intron	GWAS	Open_Targets_22.09	Atopic dermatitis	7.04e-12	0.0719
rs12950511	17-49243576-C-T	intron	GWAS	FinnGen_R12	Asthma and allergy	9.17e-12	0.121664
rs12950511	17-49243576-C-T	intron	GWAS	FinnGen_R12	Height, inverse-rank normalized	9.69e-12	-0.0109331
rs12950511	17-49243576-C-T	intron	GWAS	FGR12_UKBB	Coronary atherosclerosis	1e-11	0.036
rs12950511	17-49243576-C-T	intron	GWAS	Open_Targets_22.09	Asthma (childhood onset)	1e-11	0.102557
rs12950511	17-49243576-C-T	intron	GWAS	Open_Targets_22.09	Eosinophil percentage of granulocytes	1.14e-11	0.0252795
rs12950511	17-49243576-C-T	intron	GWAS	FinnGen_drugs	R03D Other anti-asthmatics for systemic use	1.39e-11	0.00864436
rs12950511	17-49243576-C-T	intron	GWAS	FinnGen_drugs	R03AK Adrenergics and other anti-asthmatics	1.66e-11	0.0098776
rs12950511	17-49243576-C-T	intron	GWAS	FinnGen_drugs	D07 CORTICOSTEROIDS FOR TOPICAL USE	1.76e-11	0.0124171
rs12950511	17-49243576-C-T	intron	GWAS	Open_Targets_22.09	Medication use (diuretics)	2e-11	0
rs12950511	17-49243576-C-T	intron	GWAS	Open_Targets_22.09	Monocyte count	2e-11	0
rs12950511	17-49243576-C-T	intron	GWAS	Open_Targets_22.09	Monocyte count	2e-11	0.0152337
rs12950511	17-49243576-C-T	intron	GWAS	Open_Targets_22.09	Pediatric asthma	2e-11	0.0639
rs12950511	17-49243576-C-T	intron	GWAS	Open_Targets_22.09	Externalizing behaviour (multivariate analysis)	2e-11	0.008
rs12950511	17-49243576-C-T	intron	GWAS	Open_Targets_22.09	Asthma | blood clot, dvt, bronchitis, emphysema, asthma, rhinitis, eczema, allergy diagnosed by doctor	2.24e-11	0.0524041
rs12950511	17-49243576-C-T	intron	GWAS	Open_Targets_22.09	Forced expiratory volume in 1-second (fev1), predicted	2.29e-11	-0.0061547
rs12950511	17-49243576-C-T	intron	GWAS	Open_Targets_22.09	Age first had sexual intercourse	2.35e-11	-0.0651644
rs12950511	17-49243576-C-T	intron	GWAS	Open_Targets_22.09	Allergic disease (asthma, hay fever or eczema)	2.49e-11	0.0395
rs12950511	17-49243576-C-T	intron	GWAS	Kanta_2025_03	Eosinophils [#/volume] in Blood [e9/l], sample-wise median	3.14e-11	0.0218347
rs12950511	17-49243576-C-T	intron	GWAS	Open_Targets_22.09	Asthma (moderate or severe)	4e-11	0.10436
rs12950511	17-49243576-C-T	intron	GWAS	Open_Targets_22.09	Medication use (adrenergics, inhalants)	6e-11	0.0612539
rs12950511	17-49243576-C-T	intron	GWAS	Kanta_2025_03	Eosinophils/100 leukocytes in Blood [%], sample-wise median	6.27e-11	0.0218194
rs12950511	17-49243576-C-T	intron	GWAS	Open_Targets_22.09	Asthma	6.51e-11	0.064
rs12950511	17-49243576-C-T	intron	GWAS	Open_Targets_22.09	None of the above | medication for cholesterol, blood pressure or diabetes	8e-11	-0.046415
rs12950511	17-49243576-C-T	intron	GWAS	Open_Targets_22.09	Eczema	8e-11	0.076961
rs12950511	17-49243576-C-T	intron	GWAS	Open_Targets_22.09	Hypertension | non-cancer illness code, self-reported	9.58e-11	0.0359258
rs12950511	17-49243576-C-T	intron	GWAS	FGR12_UKBB	Major coronary heart disease event	1e-10	0.0377
rs12950511	17-49243576-C-T	intron	GWAS	Kanta_2025_03	Sex hormone binding globulin [Moles/volume] in Serum or Plasma [nmol/l], sample-wise median	1e-10	-0.0783266
rs12950511	17-49243576-C-T	intron	GWAS	Open_Targets_22.09	Number of self-reported non-cancer illnesses	1.03e-10	0.0126513
rs12950511	17-49243576-C-T	intron	GWAS	FinnGen_R12	Antihypertensive medication - note that there are other indications	1.36e-10	0.0316979
rs12950511	17-49243576-C-T	intron	GWAS	Open_Targets_22.09	Respiratory or ear-nose-throat disease	1.7e-10	0.00528097
rs12950511	17-49243576-C-T	intron	GWAS	Open_Targets_22.09	Coronary artery disease	1.87e-10	0.0397
rs12950511	17-49243576-C-T	intron	GWAS	Open_Targets_22.09	High blood pressure | vascular/heart problems diagnosed by doctor	1.89e-10	0.0350088
rs12950511	17-49243576-C-T	intron	GWAS	Open_Targets_22.09	Low myopia vs hyperopia	2e-10	0
rs12950511	17-49243576-C-T	intron	GWAS	Open_Targets_22.09	Medication use (diuretics)	2e-10	0.0522
rs12950511	17-49243576-C-T	intron	GWAS	FinnGen_drugs	D07A CORTICOSTEROIDS	2.4e-10	0.0113217
rs12950511	17-49243576-C-T	intron	GWAS	FinnGen_R12	Other diseases of upper respiratory tract	2.67e-10	0.0302256
rs12950511	17-49243576-C-T	intron	GWAS	Open_Targets_22.09	Diastolic blood pressure [EA]	3e-10	0.249
rs12950511	17-49243576-C-T	intron	GWAS	Open_Targets_22.09	Mean reticulocyte volume	3.4e-10	0.0142578
rs12950511	17-49243576-C-T	intron	GWAS	Open_Targets_22.09	Mean reticulocyte volume	4.5e-10	0.0134132
rs12950511	17-49243576-C-T	intron	GWAS	Open_Targets_22.09	Overall health rating	5.31e-10	0.0110699
rs12950511	17-49243576-C-T	intron	GWAS	FinnGen_R12	Asthma, unspecified (mode)	6.78e-10	0.054754
rs12950511	17-49243576-C-T	intron	GWAS	FGR12_UKBB	Angina pectoris	7.59e-10	0.0406
rs12950511	17-49243576-C-T	intron	GWAS	FGR12_UKBB	Statin medication	8.13e-10	0.0265
rs12950511	17-49243576-C-T	intron	GWAS	Open_Targets_22.09	None of the above | blood clot, dvt, bronchitis, emphysema, asthma, rhinitis, eczema, allergy diagnosed by doctor	8.25e-10	-0.0328426
rs12950511	17-49243576-C-T	intron	GWAS	Open_Targets_22.09	Diastolic blood pressure [EA]	1e-09	0.242
rs12950511	17-49243576-C-T	intron	GWAS	Open_Targets_22.09	Smoking initiation (ever regular vs never regular) (MTAG)	1e-09	0.00684405
rs12950511	17-49243576-C-T	intron	GWAS	FinnGen_R12	Childhood allergy (age < 16)	1.11e-09	0.106557
rs12950511	17-49243576-C-T	intron	GWAS	Open_Targets_22.09	Myocardial infarction	1.47e-09	0.0482977
rs12950511	17-49243576-C-T	intron	GWAS	Open_Targets_22.09	Age at first sexual intercourse	1.8e-09	-0.0132
rs12950511	17-49243576-C-T	intron	GWAS	FinnGen_drugs	C10AA Hmg coa reductase inhibitors	2.42e-09	0.00860489
rs12950511	17-49243576-C-T	intron	GWAS	Open_Targets_22.09	Atopic dermatitis	3e-09	0.157004
rs12950511	17-49243576-C-T	intron	GWAS	Open_Targets_22.09	Asthma	3.28e-09	0.0776754
rs12950511	17-49243576-C-T	intron	GWAS	FinnGen_MVP_UKBB_meta	Unstable angina pectoris	3.47e-09	0.0424
rs12950511	17-49243576-C-T	intron	GWAS	FinnGen_R12	Suggestive for eosinophilic asthma	3.86e-09	0.142655
rs12950511	17-49243576-C-T	intron	GWAS	Open_Targets_22.09	Diastolic blood pressure	5e-09	0.31
rs12950511	17-49243576-C-T	intron	GWAS	Open_Targets_22.09	Eosinophil counts	5.05e-09	0.0222758
rs12950511	17-49243576-C-T	intron	GWAS	FinnGen_drugs	R01 Nasal preparations	6.09e-09	0.010746
rs12950511	17-49243576-C-T	intron	GWAS	Open_Targets_22.09	Asthma	7e-09	0.076961
rs12950511	17-49243576-C-T	intron	GWAS	Open_Targets_22.09	Nonatopic asthma	7e-09	0
rs12950511	17-49243576-C-T	intron	GWAS	FinnGen_R12	Hypertension	8.5e-09	0.0298421
rs12950511	17-49243576-C-T	intron	GWAS	Open_Targets_22.09	Angina | vascular/heart problems diagnosed by doctor	8.63e-09	0.0814533
rs12950511	17-49243576-C-T	intron	GWAS	FinnGen_R12	Any mental disorder	8.74e-09	0.0273937
rs12950511	17-49243576-C-T	intron	GWAS	Open_Targets_22.09	Monocyte count	9.38e-09	0.00306414
rs12950511	17-49243576-C-T	intron	GWAS	Open_Targets_22.09	Essential hypertension	9.92e-09	0.0391
rs12950511	17-49243576-C-T	intron	GWAS	Open_Targets_22.09	Diastolic blood pressure [EA, initial]	1e-08	0.26
rs12950511	17-49243576-C-T	intron	GWAS	Open_Targets_22.09	Intraocular pressure	1e-08	0.081
rs12950511	17-49243576-C-T	intron	GWAS	Open_Targets_22.09	Hypercholesterolemia	1.04e-08	0.0511
rs12950511	17-49243576-C-T	intron	GWAS	Open_Targets_22.09	Hypertension	1.07e-08	0.0389
rs12950511	17-49243576-C-T	intron	GWAS	FinnGen_MVP_UKBB_meta	Disorders of lipoprotein metabolism and other lipidaemias	1.07e-08	0.023
rs12950511	17-49243576-C-T	intron	GWAS	FGR12_UKBB	Disorders of lipoprotein metabolism and other lipidaemias	1.2e-08	0.0295
rs12950511	17-49243576-C-T	intron	GWAS	Open_Targets_22.09	Sum eosinophil basophil counts	1.47e-08	0.021616
rs12950511	17-49243576-C-T	intron	GWAS	Open_Targets_22.09	Number of self-reported non-cancer illnesses	1.52e-08	0.0113304
rs12950511	17-49243576-C-T	intron	GWAS	Open_Targets_22.09	Hyperlipidemia	1.61e-08	0.0489
rs12950511	17-49243576-C-T	intron	GWAS	FGR12_UKBB	Dermatitis	1.66e-08	0.0469
rs12950511	17-49243576-C-T	intron	GWAS	Open_Targets_22.09	Systolic blood pressure	2e-08	0.316
rs12950511	17-49243576-C-T	intron	GWAS	Open_Targets_22.09	Age of smoking initiation (MTAG)	2e-08	-0.0086034
rs12950511	17-49243576-C-T	intron	GWAS	Open_Targets_22.09	Cigarettes smoked per day (MTAG)	2e-08	0.0129928
rs12950511	17-49243576-C-T	intron	GWAS	Open_Targets_22.09	Hyperopia	2e-08	0
rs12950511	17-49243576-C-T	intron	GWAS	FinnGen_drugs	R01A Nasal decongestants for topical use	2.05e-08	0.0101691
rs12950511	17-49243576-C-T	intron	GWAS	Open_Targets_22.09	Coronary artery disease	2.2e-08	0.0421623
rs12950511	17-49243576-C-T	intron	GWAS	Open_Targets_22.09	Unstable angina pectoris	3e-08	0.0807
rs12950511	17-49243576-C-T	intron	GWAS	Open_Targets_22.09	Self-rated health	3.32e-08	0.0240608
rs12950511	17-49243576-C-T	intron	GWAS	FinnGen_R12	Hypertension, essential	3.87e-08	0.029956
rs12950511	17-49243576-C-T	intron	GWAS	Open_Targets_22.09	Allergy	4e-08	0
rs12950511	17-49243576-C-T	intron	GWAS	Open_Targets_22.09	Atopic dermatitis	4e-08	0.0924
rs12950511	17-49243576-C-T	intron	GWAS	Open_Targets_22.09	Coronary atherosclerosis	4.03e-08	0.0639
rs12950511	17-49243576-C-T	intron	GWAS	FinnGen_drugs	C07A Beta blocking agents, plain	4.85e-08	0.00857645
rs646876	17-49252003-C-A	intron	GWAS	Open_Targets_22.09	Sex hormone-binding globulin levels	1.9e-290	-0.0713725
rs646876	17-49252003-C-A	intron	GWAS	Open_Targets_22.09	Sex hormone-binding globulin levels	1.9e-290	-0.0713725
rs646876	17-49252003-C-A	intron	GWAS	Open_Targets_22.09	Sex hormone-binding globulin levels	7.1e-269	-0.0312922
rs646876	17-49252003-C-A	intron	GWAS	Open_Targets_22.09	Sex hormone-binding globulin levels	7.1e-269	-0.0312922
rs646876	17-49252003-C-A	intron	GWAS	Open_Targets_22.09	Sex hormone-binding globulin levels adjusted for BMI	6.4e-260	0.0273345
rs646876	17-49252003-C-A	intron	GWAS	Open_Targets_22.09	Sex hormone-binding globulin levels adjusted for BMI	6.4e-260	0.0273345
rs646876	17-49252003-C-A	intron	GWAS	Open_Targets_22.09	Sex hormone-binding globulin levels	4.2e-238	0.0293421
rs646876	17-49252003-C-A	intron	GWAS	Open_Targets_22.09	Sex hormone-binding globulin levels	4.2e-238	0.0293421
rs646876	17-49252003-C-A	intron	GWAS	Open_Targets_22.09	Sex hormone-binding globulin levels adjusted for BMI	2.1e-157	-0.0324275
rs646876	17-49252003-C-A	intron	GWAS	Open_Targets_22.09	Sex hormone-binding globulin levels adjusted for BMI	2.1e-157	-0.0324275
rs646876	17-49252003-C-A	intron	GWAS	Open_Targets_22.09	Sex hormone-binding globulin levels adjusted for BMI	6.1e-142	0.0299211
rs646876	17-49252003-C-A	intron	GWAS	Open_Targets_22.09	Sex hormone-binding globulin levels adjusted for BMI	6.1e-142	0.0299211
rs646876	17-49252003-C-A	intron	GWAS	Open_Targets_22.09	Sex hormone-binding globulin levels	2.4e-138	-0.029518
rs646876	17-49252003-C-A	intron	GWAS	Open_Targets_22.09	Sex hormone-binding globulin levels	2.4e-138	-0.029518
rs646876	17-49252003-C-A	intron	GWAS	Open_Targets_22.09	Sex hormone-binding globulin levels	5.4e-134	-0.0348251
rs646876	17-49252003-C-A	intron	GWAS	Open_Targets_22.09	Sex hormone-binding globulin levels	5.4e-134	-0.0348251
rs646876	17-49252003-C-A	intron	GWAS	Open_Targets_22.09	Sex hormone-binding globulin levels adjusted for BMI	1.4e-121	0.0252512
rs646876	17-49252003-C-A	intron	GWAS	Open_Targets_22.09	Sex hormone-binding globulin levels adjusted for BMI	1.4e-121	0.0252512
rs646876	17-49252003-C-A	intron	GWAS	Open_Targets_22.09	Sex hormone-binding globulin levels	3.2e-121	0.0319339
rs646876	17-49252003-C-A	intron	GWAS	Open_Targets_22.09	Sex hormone-binding globulin levels	3.2e-121	0.0319339
rs646876	17-49252003-C-A	intron	GWAS	Open_Targets_22.09	Sex hormone-binding globulin levels	1.6e-118	0.0270631
rs646876	17-49252003-C-A	intron	GWAS	Open_Targets_22.09	Sex hormone-binding globulin levels	1.6e-118	0.0270631
rs646876	17-49252003-C-A	intron	GWAS	Open_Targets_22.09	Total testosterone levels	1.5e-72	-0.0529464
rs646876	17-49252003-C-A	intron	GWAS	Open_Targets_22.09	Total testosterone levels	1.5e-72	-0.0529464
rs646876	17-49252003-C-A	intron	GWAS	Open_Targets_22.09	Total testosterone levels	1.7e-60	0.047732
rs646876	17-49252003-C-A	intron	GWAS	Open_Targets_22.09	Total testosterone levels	1.7e-60	0.047732
rs646876	17-49252003-C-A	intron	GWAS	Open_Targets_22.09	Height	2e-44	-0.0217739
rs646876	17-49252003-C-A	intron	GWAS	Open_Targets_22.09	Height	2e-44	-0.0217739
rs646876	17-49252003-C-A	intron	GWAS	Open_Targets_22.09	Eosinophil counts	4.18e-43	0.028459
rs646876	17-49252003-C-A	intron	GWAS	Open_Targets_22.09	Eosinophil counts	4.18e-43	0.028459
rs646876	17-49252003-C-A	intron	GWAS	Open_Targets_22.09	Eosinophil counts	5e-43	0
rs646876	17-49252003-C-A	intron	GWAS	Open_Targets_22.09	Eosinophil counts	5e-43	0
rs646876	17-49252003-C-A	intron	GWAS	Open_Targets_22.09	Testosterone levels	4e-41	-0.0163538
rs646876	17-49252003-C-A	intron	GWAS	Open_Targets_22.09	Testosterone levels	4e-41	-0.0163538
rs646876	17-49252003-C-A	intron	GWAS	Open_Targets_22.09	Eosinophil percentage of white cells	3.5e-39	0.0291465
rs646876	17-49252003-C-A	intron	GWAS	Open_Targets_22.09	Eosinophil percentage of white cells	3.5e-39	0.0291465
rs646876	17-49252003-C-A	intron	GWAS	Open_Targets_22.09	Eosinophil counts	8.1e-39	0.0289061
rs646876	17-49252003-C-A	intron	GWAS	Open_Targets_22.09	Eosinophil counts	8.1e-39	0.0289061
rs646876	17-49252003-C-A	intron	GWAS	Open_Targets_22.09	Bioavailable testosterone levels	2.2e-37	0.0322151
rs646876	17-49252003-C-A	intron	GWAS	Open_Targets_22.09	Bioavailable testosterone levels	2.2e-37	0.0322151
rs646876	17-49252003-C-A	intron	GWAS	Open_Targets_22.09	Bioavailable testosterone levels	1.7e-32	-0.0297963
rs646876	17-49252003-C-A	intron	GWAS	Open_Targets_22.09	Bioavailable testosterone levels	1.7e-32	-0.0297963
rs646876	17-49252003-C-A	intron	GWAS	Open_Targets_22.09	Eosinophill count	2.24e-32	0.0216975
rs646876	17-49252003-C-A	intron	GWAS	Open_Targets_22.09	Eosinophill count	2.24e-32	0.0216975
rs646876	17-49252003-C-A	intron	GWAS	Open_Targets_22.09	Impedance of leg (left)	2.96e-32	-0.9385
rs646876	17-49252003-C-A	intron	GWAS	Open_Targets_22.09	Impedance of leg (left)	2.96e-32	-0.9385
rs646876	17-49252003-C-A	intron	GWAS	Open_Targets_22.09	Impedance of whole body	1.08e-31	-1.91981
rs646876	17-49252003-C-A	intron	GWAS	Open_Targets_22.09	Impedance of whole body	1.08e-31	-1.91981
rs646876	17-49252003-C-A	intron	GWAS	FinnGen_MVP_UKBB_meta	Ischaemic heart disease, wide definition	4.68e-31	-0.0355
rs646876	17-49252003-C-A	intron	GWAS	FinnGen_MVP_UKBB_meta	Ischaemic heart disease, wide definition	4.68e-31	-0.0355
rs646876	17-49252003-C-A	intron	GWAS	Open_Targets_22.09	Sex hormone-binding globulin levels adjusted for BMI	1.1e-30	0.0120716
rs646876	17-49252003-C-A	intron	GWAS	Open_Targets_22.09	Sex hormone-binding globulin levels adjusted for BMI	1.1e-30	0.0120716
rs646876	17-49252003-C-A	intron	GWAS	Open_Targets_22.09	Impedance of leg (right)	9.37e-29	-0.884253
rs646876	17-49252003-C-A	intron	GWAS	Open_Targets_22.09	Impedance of leg (right)	9.37e-29	-0.884253
rs646876	17-49252003-C-A	intron	GWAS	Open_Targets_22.09	Impedance of whole body	2.5e-27	1.71439
rs646876	17-49252003-C-A	intron	GWAS	Open_Targets_22.09	Impedance of whole body	2.5e-27	1.71439
rs646876	17-49252003-C-A	intron	GWAS	Open_Targets_22.09	Diastolic blood pressure	2.6e-27	0.0174829
rs646876	17-49252003-C-A	intron	GWAS	Open_Targets_22.09	Diastolic blood pressure	2.6e-27	0.0174829
rs646876	17-49252003-C-A	intron	GWAS	Open_Targets_22.09	Standing height	6.47e-27	-0.165691
rs646876	17-49252003-C-A	intron	GWAS	Open_Targets_22.09	Standing height	6.47e-27	-0.165691
rs646876	17-49252003-C-A	intron	GWAS	FinnGen_R12	Asthma/COPD (KELA code 203)	9.11e-26	-0.0661067
rs646876	17-49252003-C-A	intron	GWAS	FinnGen_R12	Asthma/COPD (KELA code 203)	9.11e-26	-0.0661067
rs646876	17-49252003-C-A	intron	GWAS	FinnGen_MVP_UKBB_meta	Hypertension, essential	2.75e-25	-0.031
rs646876	17-49252003-C-A	intron	GWAS	FinnGen_MVP_UKBB_meta	Hypertension, essential	2.75e-25	-0.031
rs646876	17-49252003-C-A	intron	GWAS	FinnGen_MVP_UKBB_meta	Hypertension	4.47e-25	-0.0304
rs646876	17-49252003-C-A	intron	GWAS	FinnGen_MVP_UKBB_meta	Hypertension	4.47e-25	-0.0304
rs646876	17-49252003-C-A	intron	GWAS	FGR12_UKBB	Asthma (more control exclusions)	5.01e-25	-0.0545
rs646876	17-49252003-C-A	intron	GWAS	FGR12_UKBB	Asthma (more control exclusions)	5.01e-25	-0.0545
rs646876	17-49252003-C-A	intron	GWAS	Open_Targets_22.09	Impedance of leg (left)	7.1e-25	0.789692
rs646876	17-49252003-C-A	intron	GWAS	Open_Targets_22.09	Impedance of leg (left)	7.1e-25	0.789692
rs646876	17-49252003-C-A	intron	GWAS	FinnGen_R12	Chronic lower respiratory diseases	2.29e-24	-0.0535512
rs646876	17-49252003-C-A	intron	GWAS	FinnGen_R12	Chronic lower respiratory diseases	2.29e-24	-0.0535512
rs646876	17-49252003-C-A	intron	GWAS	Open_Targets_22.09	Asthma (childhood onset)	4e-24	0
rs646876	17-49252003-C-A	intron	GWAS	Open_Targets_22.09	Asthma (childhood onset)	4e-24	0
rs646876	17-49252003-C-A	intron	GWAS	Open_Targets_22.09	Impedance of leg (right)	4.14e-24	0.777531
rs646876	17-49252003-C-A	intron	GWAS	Open_Targets_22.09	Impedance of leg (right)	4.14e-24	0.777531
rs646876	17-49252003-C-A	intron	GWAS	FinnGen_MVP_UKBB_meta	Asthma (more control exclusions)	4.37e-24	-0.0404
rs646876	17-49252003-C-A	intron	GWAS	FinnGen_MVP_UKBB_meta	Asthma (more control exclusions)	4.37e-24	-0.0404
rs646876	17-49252003-C-A	intron	GWAS	Open_Targets_22.09	Impedance of arm (left)	1.89e-23	0.981219
rs646876	17-49252003-C-A	intron	GWAS	Open_Targets_22.09	Impedance of arm (left)	1.89e-23	0.981219
rs646876	17-49252003-C-A	intron	GWAS	Open_Targets_22.09	Eosinophil counts	4.07e-23	-0.019755
rs646876	17-49252003-C-A	intron	GWAS	Open_Targets_22.09	Eosinophil counts	4.07e-23	-0.019755
rs646876	17-49252003-C-A	intron	GWAS	FinnGen_MVP_UKBB_meta	Coronary atherosclerosis	5.25e-23	-0.0349
rs646876	17-49252003-C-A	intron	GWAS	FinnGen_MVP_UKBB_meta	Coronary atherosclerosis	5.25e-23	-0.0349
rs646876	17-49252003-C-A	intron	GWAS	FinnGen_R12	Atopic dermatitis	5.83e-23	-0.0835632
rs646876	17-49252003-C-A	intron	GWAS	FinnGen_R12	Atopic dermatitis	5.83e-23	-0.0835632
rs646876	17-49252003-C-A	intron	GWAS	Open_Targets_22.09	Diastolic blood pressure	2.3e-22	0.0195065
rs646876	17-49252003-C-A	intron	GWAS	Open_Targets_22.09	Diastolic blood pressure	2.3e-22	0.0195065
rs646876	17-49252003-C-A	intron	GWAS	FinnGen_drugs	NON J01 TOTAL Total number of purchases excl. antibacterials	3.32e-22	-0.0161444
rs646876	17-49252003-C-A	intron	GWAS	FinnGen_drugs	NON J01 TOTAL Total number of purchases excl. antibacterials	3.32e-22	-0.0161444
rs646876	17-49252003-C-A	intron	GWAS	FinnGen_drugs	TOTAL Total number of drug purchases	9.66e-22	-0.0162073
rs646876	17-49252003-C-A	intron	GWAS	FinnGen_drugs	TOTAL Total number of drug purchases	9.66e-22	-0.0162073
rs646876	17-49252003-C-A	intron	GWAS	FGR12_UKBB	Asthma (only as main-diagnosis) (more control exclusions)	1.58e-21	-0.0656
rs646876	17-49252003-C-A	intron	GWAS	FGR12_UKBB	Asthma (only as main-diagnosis) (more control exclusions)	1.58e-21	-0.0656
rs646876	17-49252003-C-A	intron	GWAS	Open_Targets_22.09	Total testosterone levels	1.6e-21	0.0123144
rs646876	17-49252003-C-A	intron	GWAS	Open_Targets_22.09	Total testosterone levels	1.6e-21	0.0123144
rs646876	17-49252003-C-A	intron	GWAS	Open_Targets_22.09	Eosinophil counts	2.3e-21	-0.0202772
rs646876	17-49252003-C-A	intron	GWAS	Open_Targets_22.09	Eosinophil counts	2.3e-21	-0.0202772
rs646876	17-49252003-C-A	intron	GWAS	Open_Targets_22.09	Impedance of arm (right)	2.83e-21	-0.887983
rs646876	17-49252003-C-A	intron	GWAS	Open_Targets_22.09	Impedance of arm (right)	2.83e-21	-0.887983
rs646876	17-49252003-C-A	intron	GWAS	Open_Targets_22.09	Cardiovascular disease	3e-21	0
rs646876	17-49252003-C-A	intron	GWAS	Open_Targets_22.09	Diastolic blood pressure	3e-21	0.23
rs646876	17-49252003-C-A	intron	GWAS	Open_Targets_22.09	Cardiovascular disease	3e-21	0
rs646876	17-49252003-C-A	intron	GWAS	Open_Targets_22.09	Diastolic blood pressure	3e-21	0.23
rs646876	17-49252003-C-A	intron	GWAS	Open_Targets_22.09	Asthma	5e-21	0.0595697
rs646876	17-49252003-C-A	intron	GWAS	Open_Targets_22.09	Asthma	5e-21	0.0595697
rs646876	17-49252003-C-A	intron	GWAS	Open_Targets_22.09	Impedance of arm (left)	7.14e-21	0.871194
rs646876	17-49252003-C-A	intron	GWAS	Open_Targets_22.09	Impedance of arm (left)	7.14e-21	0.871194
rs646876	17-49252003-C-A	intron	GWAS	FinnGen_drugs	R03AC Selective beta-2-adrenoceptor agonists	8.33e-21	-0.0157611
rs646876	17-49252003-C-A	intron	GWAS	FinnGen_drugs	R03AC Selective beta-2-adrenoceptor agonists	8.33e-21	-0.0157611
rs646876	17-49252003-C-A	intron	GWAS	Open_Targets_22.09	Eosinophil percentage of white cells	8.6e-21	-0.0200453
rs646876	17-49252003-C-A	intron	GWAS	Open_Targets_22.09	Eosinophil percentage of white cells	8.6e-21	-0.0200453
rs646876	17-49252003-C-A	intron	GWAS	Open_Targets_22.09	Diastolic blood pressure	1e-20	0.224
rs646876	17-49252003-C-A	intron	GWAS	Open_Targets_22.09	Diastolic blood pressure	1e-20	0.224
rs646876	17-49252003-C-A	intron	GWAS	Open_Targets_22.09	Impedance of arm (right)	1.03e-20	0.845453
rs646876	17-49252003-C-A	intron	GWAS	Open_Targets_22.09	Impedance of arm (right)	1.03e-20	0.845453
rs646876	17-49252003-C-A	intron	GWAS	FinnGen_MVP_UKBB_meta	Angina pectoris	2.51e-20	-0.0424
rs646876	17-49252003-C-A	intron	GWAS	FinnGen_MVP_UKBB_meta	Angina pectoris	2.51e-20	-0.0424
rs646876	17-49252003-C-A	intron	GWAS	FinnGen_R12	Asthma (more control exclusions)	6.06e-20	-0.0599486
rs646876	17-49252003-C-A	intron	GWAS	FinnGen_R12	Asthma (more control exclusions)	6.06e-20	-0.0599486
rs646876	17-49252003-C-A	intron	GWAS	FGR12_UKBB	Atopic dermatitis	6.31e-20	-0.0653
rs646876	17-49252003-C-A	intron	GWAS	FGR12_UKBB	Atopic dermatitis	6.31e-20	-0.0653
rs646876	17-49252003-C-A	intron	GWAS	Open_Targets_22.09	Cardiovascular disease	7.9e-20	0.00844822
rs646876	17-49252003-C-A	intron	GWAS	Open_Targets_22.09	Cardiovascular disease	7.9e-20	0.00844822
rs646876	17-49252003-C-A	intron	GWAS	FinnGen_drugs	R03A Adrenergics, inhalants	9.55e-20	-0.0155712
rs646876	17-49252003-C-A	intron	GWAS	FinnGen_drugs	R03A Adrenergics, inhalants	9.55e-20	-0.0155712
rs646876	17-49252003-C-A	intron	GWAS	Open_Targets_22.09	Standing height	1.14e-19	0.135572
rs646876	17-49252003-C-A	intron	GWAS	Open_Targets_22.09	Standing height	1.14e-19	0.135572
rs646876	17-49252003-C-A	intron	GWAS	FinnGen_R12	Asthma (only as main-diagnosis) (more control exclusions)	1.54e-19	-0.0648059
rs646876	17-49252003-C-A	intron	GWAS	FinnGen_R12	Asthma (only as main-diagnosis) (more control exclusions)	1.54e-19	-0.0648059
rs646876	17-49252003-C-A	intron	GWAS	Open_Targets_22.09	Eosinophil counts	2e-19	0
rs646876	17-49252003-C-A	intron	GWAS	Open_Targets_22.09	Eosinophil counts	2e-19	0
rs646876	17-49252003-C-A	intron	GWAS	Open_Targets_22.09	Asthma	3.5e-19	0.0060499
rs646876	17-49252003-C-A	intron	GWAS	Open_Targets_22.09	Asthma	3.5e-19	0.0060499
rs646876	17-49252003-C-A	intron	GWAS	Open_Targets_22.09	Asthma	6e-19	0
rs646876	17-49252003-C-A	intron	GWAS	Open_Targets_22.09	Asthma	6e-19	0
rs646876	17-49252003-C-A	intron	GWAS	Open_Targets_22.09	Bioavailable testosterone levels	1.5e-18	-0.0176703
rs646876	17-49252003-C-A	intron	GWAS	Open_Targets_22.09	Bioavailable testosterone levels	1.5e-18	-0.0176703
rs646876	17-49252003-C-A	intron	GWAS	Open_Targets_22.09	Asthma	2e-18	0.0575139
rs646876	17-49252003-C-A	intron	GWAS	Open_Targets_22.09	Asthma	2e-18	0.0575139
rs646876	17-49252003-C-A	intron	GWAS	FinnGen_R12	Dermatitis and eczema	3.26e-18	-0.0514206
rs646876	17-49252003-C-A	intron	GWAS	FinnGen_R12	Dermatitis and eczema	3.26e-18	-0.0514206
rs646876	17-49252003-C-A	intron	GWAS	Open_Targets_22.09	Triglyceride levels	4e-18	0.0173785
rs646876	17-49252003-C-A	intron	GWAS	Open_Targets_22.09	Triglyceride levels	4e-18	0.0173785
rs646876	17-49252003-C-A	intron	GWAS	FinnGen_drugs	R03 Anti-asthmatics	4.75e-18	-0.0151472
rs646876	17-49252003-C-A	intron	GWAS	FinnGen_drugs	R03 Anti-asthmatics	4.75e-18	-0.0151472
rs646876	17-49252003-C-A	intron	GWAS	FGR12_UKBB	Hypertension	1e-17	-0.0332
rs646876	17-49252003-C-A	intron	GWAS	FGR12_UKBB	Hypertension	1e-17	-0.0332
rs646876	17-49252003-C-A	intron	GWAS	FinnGen_MVP_UKBB_meta	Myocardial infarction, strict	1.51e-17	-0.0431
rs646876	17-49252003-C-A	intron	GWAS	FinnGen_MVP_UKBB_meta	Myocardial infarction, strict	1.51e-17	-0.0431
rs646876	17-49252003-C-A	intron	GWAS	Open_Targets_22.09	Atopic asthma	3e-17	0
rs646876	17-49252003-C-A	intron	GWAS	Open_Targets_22.09	Atopic asthma	3e-17	0
rs646876	17-49252003-C-A	intron	GWAS	FGR12_UKBB	Hypertension, essential	3.16e-17	-0.0336
rs646876	17-49252003-C-A	intron	GWAS	FGR12_UKBB	Hypertension, essential	3.16e-17	-0.0336
rs646876	17-49252003-C-A	intron	GWAS	Open_Targets_22.09	Body fat distribution (trunk fat ratio) [females]	4e-17	-0.02367
rs646876	17-49252003-C-A	intron	GWAS	Open_Targets_22.09	Body fat distribution (trunk fat ratio) [females]	4e-17	-0.02367
rs646876	17-49252003-C-A	intron	GWAS	Open_Targets_22.09	Asthma	7.77e-17	0.0567906
rs646876	17-49252003-C-A	intron	GWAS	Open_Targets_22.09	Asthma	7.77e-17	0.0567906
rs646876	17-49252003-C-A	intron	GWAS	FinnGen_drugs	R06A Antihistamines for systemic use	9.81e-17	-0.0141705
rs646876	17-49252003-C-A	intron	GWAS	FinnGen_drugs	R06A Antihistamines for systemic use	9.81e-17	-0.0141705
rs646876	17-49252003-C-A	intron	GWAS	Open_Targets_22.09	Coronary artery disease	3e-16	0.0534
rs646876	17-49252003-C-A	intron	GWAS	Open_Targets_22.09	Body fat distribution (trunk fat ratio)	3e-16	-0.01824
rs646876	17-49252003-C-A	intron	GWAS	Open_Targets_22.09	Coronary artery disease	3e-16	0.0534
rs646876	17-49252003-C-A	intron	GWAS	Open_Targets_22.09	Body fat distribution (trunk fat ratio)	3e-16	-0.01824
rs646876	17-49252003-C-A	intron	GWAS	Open_Targets_22.09	Allergic disease (asthma, hay fever or eczema)	5e-16	0.0459289
rs646876	17-49252003-C-A	intron	GWAS	Open_Targets_22.09	Allergic disease (asthma, hay fever or eczema)	5e-16	0.0459289
rs646876	17-49252003-C-A	intron	GWAS	Open_Targets_22.09	Asthma | non-cancer illness code, self-reported	5.22e-16	0.06192
rs646876	17-49252003-C-A	intron	GWAS	Open_Targets_22.09	Asthma | non-cancer illness code, self-reported	5.22e-16	0.06192
rs646876	17-49252003-C-A	intron	GWAS	Open_Targets_22.09	Asthma | blood clot, dvt, bronchitis, emphysema, asthma, rhinitis, eczema, allergy diagnosed by doctor	6.65e-16	0.0621222
rs646876	17-49252003-C-A	intron	GWAS	Open_Targets_22.09	Asthma | blood clot, dvt, bronchitis, emphysema, asthma, rhinitis, eczema, allergy diagnosed by doctor	6.65e-16	0.0621222
rs646876	17-49252003-C-A	intron	GWAS	Open_Targets_22.09	Asthma	7e-16	0.0573251
rs646876	17-49252003-C-A	intron	GWAS	Open_Targets_22.09	Asthma	7e-16	0.0573251
rs646876	17-49252003-C-A	intron	GWAS	Open_Targets_22.09	Hypertension	9.89e-16	0.0517
rs646876	17-49252003-C-A	intron	GWAS	Open_Targets_22.09	Hypertension	9.89e-16	0.0517
rs646876	17-49252003-C-A	intron	GWAS	Open_Targets_22.09	Essential hypertension	1e-15	0.0516
rs646876	17-49252003-C-A	intron	GWAS	Open_Targets_22.09	Essential hypertension	1e-15	0.0516
rs646876	17-49252003-C-A	intron	GWAS	FGR12_UKBB	Coronary atherosclerosis	1.26e-15	-0.0407
rs646876	17-49252003-C-A	intron	GWAS	FGR12_UKBB	Coronary atherosclerosis	1.26e-15	-0.0407
rs646876	17-49252003-C-A	intron	GWAS	Open_Targets_22.09	Coronary artery disease	2e-15	0.048
rs646876	17-49252003-C-A	intron	GWAS	Open_Targets_22.09	Asthma	2e-15	0.0505465
rs646876	17-49252003-C-A	intron	GWAS	Open_Targets_22.09	Coronary artery disease	2e-15	0.048
rs646876	17-49252003-C-A	intron	GWAS	Open_Targets_22.09	Asthma	2e-15	0.0505465
rs646876	17-49252003-C-A	intron	GWAS	Open_Targets_22.09	None of the above | blood clot, dvt, bronchitis, emphysema, asthma, rhinitis, eczema, allergy diagnosed by doctor	3e-15	-0.0412719
rs646876	17-49252003-C-A	intron	GWAS	Open_Targets_22.09	None of the above | blood clot, dvt, bronchitis, emphysema, asthma, rhinitis, eczema, allergy diagnosed by doctor	3e-15	-0.0412719
rs646876	17-49252003-C-A	intron	GWAS	FinnGen_R12	Allergic asthma (mode)	5.08e-15	-0.0989553
rs646876	17-49252003-C-A	intron	GWAS	FinnGen_R12	Allergic asthma (mode)	5.08e-15	-0.0989553
rs646876	17-49252003-C-A	intron	GWAS	Open_Targets_22.09	Eosinophill count	9.59e-15	-0.0136771
rs646876	17-49252003-C-A	intron	GWAS	Open_Targets_22.09	Eosinophill count	9.59e-15	-0.0136771
rs646876	17-49252003-C-A	intron	GWAS	FGR12_UKBB	Major coronary heart disease event	1e-14	-0.0434
rs646876	17-49252003-C-A	intron	GWAS	FGR12_UKBB	Major coronary heart disease event	1e-14	-0.0434
rs646876	17-49252003-C-A	intron	GWAS	Open_Targets_22.09	Respiratory diseases	1e-14	0
rs646876	17-49252003-C-A	intron	GWAS	Open_Targets_22.09	Age at first sexual intercourse	1e-14	-0.0165
rs646876	17-49252003-C-A	intron	GWAS	Open_Targets_22.09	Respiratory diseases	1e-14	0
rs646876	17-49252003-C-A	intron	GWAS	Open_Targets_22.09	Age at first sexual intercourse	1e-14	-0.0165
rs646876	17-49252003-C-A	intron	GWAS	FinnGen_MVP_UKBB_meta	Hypothyroidism, strict autoimmune	1.58e-14	-0.0294
rs646876	17-49252003-C-A	intron	GWAS	FinnGen_MVP_UKBB_meta	Hypothyroidism, strict autoimmune	1.58e-14	-0.0294
rs646876	17-49252003-C-A	intron	GWAS	Open_Targets_22.09	Atopic dermatitis	2e-14	0.0785
rs646876	17-49252003-C-A	intron	GWAS	Open_Targets_22.09	Atopic dermatitis	2e-14	0.0785
rs646876	17-49252003-C-A	intron	GWAS	Open_Targets_22.09	Sitting height	2.1e-14	-0.0681943
rs646876	17-49252003-C-A	intron	GWAS	Open_Targets_22.09	Sitting height	2.1e-14	-0.0681943
rs646876	17-49252003-C-A	intron	GWAS	FinnGen_drugs	C09 Agents acting on the renin-angiotensin system	3.27e-14	-0.0112733
rs646876	17-49252003-C-A	intron	GWAS	FinnGen_drugs	C09 Agents acting on the renin-angiotensin system	3.27e-14	-0.0112733
rs646876	17-49252003-C-A	intron	GWAS	Open_Targets_22.09	Triglyceride levels	3.4e-14	0.0148119
rs646876	17-49252003-C-A	intron	GWAS	Open_Targets_22.09	Triglyceride levels	3.4e-14	0.0148119
rs646876	17-49252003-C-A	intron	GWAS	FinnGen_R12	Antihypertensive medication - note that there are other indications	3.9e-14	-0.0362382
rs646876	17-49252003-C-A	intron	GWAS	FinnGen_R12	Antihypertensive medication - note that there are other indications	3.9e-14	-0.0362382
rs646876	17-49252003-C-A	intron	GWAS	Kanta_2025_03	Thyrotropin [Units/volume] in Serum or Plasma [mu/l], sample-wise median	4.95e-14	-0.0173812
rs646876	17-49252003-C-A	intron	GWAS	Kanta_2025_03	Thyrotropin [Units/volume] in Serum or Plasma [mu/l], sample-wise median	4.95e-14	-0.0173812
rs646876	17-49252003-C-A	intron	GWAS	FGR12_UKBB	Asthma-related acute respiratory infections	5.01e-14	-0.0654
rs646876	17-49252003-C-A	intron	GWAS	FGR12_UKBB	Asthma-related acute respiratory infections	5.01e-14	-0.0654
rs646876	17-49252003-C-A	intron	GWAS	Open_Targets_22.09	Coronary artery disease	1e-13	0
rs646876	17-49252003-C-A	intron	GWAS	Open_Targets_22.09	Brain morphology (MOSTest)	1e-13	0
rs646876	17-49252003-C-A	intron	GWAS	Open_Targets_22.09	Coronary artery disease	1e-13	0
rs646876	17-49252003-C-A	intron	GWAS	Open_Targets_22.09	Brain morphology (MOSTest)	1e-13	0
rs646876	17-49252003-C-A	intron	GWAS	Open_Targets_22.09	Ischemic heart disease	1.11e-13	-0.0667
rs646876	17-49252003-C-A	intron	GWAS	Open_Targets_22.09	Ischemic heart disease	1.11e-13	-0.0667
rs646876	17-49252003-C-A	intron	GWAS	Open_Targets_22.09	None of the above | vascular/heart problems diagnosed by doctor	2.21e-13	0.0366293
rs646876	17-49252003-C-A	intron	GWAS	Open_Targets_22.09	None of the above | vascular/heart problems diagnosed by doctor	2.21e-13	0.0366293
rs646876	17-49252003-C-A	intron	GWAS	FinnGen_R12	Asthma-related infections	2.3e-13	-0.0611659
rs646876	17-49252003-C-A	intron	GWAS	FinnGen_R12	Asthma-related infections	2.3e-13	-0.0611659
rs646876	17-49252003-C-A	intron	GWAS	Open_Targets_22.09	Hay fever and/or eczema	3e-13	0.0449734
rs646876	17-49252003-C-A	intron	GWAS	Open_Targets_22.09	Hay fever and/or eczema	3e-13	0.0449734
rs646876	17-49252003-C-A	intron	GWAS	Open_Targets_22.09	Mean reticulocyte volume	3.1e-13	0.0161539
rs646876	17-49252003-C-A	intron	GWAS	Open_Targets_22.09	Mean reticulocyte volume	3.1e-13	0.0161539
rs646876	17-49252003-C-A	intron	GWAS	FinnGen_drugs	R03B Other anti-asthmatics, inhalants	3.39e-13	-0.0112465
rs646876	17-49252003-C-A	intron	GWAS	FinnGen_drugs	R03B Other anti-asthmatics, inhalants	3.39e-13	-0.0112465
rs646876	17-49252003-C-A	intron	GWAS	Open_Targets_22.09	None of the above | blood clot, dvt, bronchitis, emphysema, asthma, rhinitis, eczema, allergy diagnosed by doctor	3.91e-13	0.0366668
rs646876	17-49252003-C-A	intron	GWAS	Open_Targets_22.09	None of the above | blood clot, dvt, bronchitis, emphysema, asthma, rhinitis, eczema, allergy diagnosed by doctor	3.91e-13	0.0366668
rs646876	17-49252003-C-A	intron	GWAS	FGR12_UKBB	Statin medication	3.98e-13	-0.0301
rs646876	17-49252003-C-A	intron	GWAS	FGR12_UKBB	Statin medication	3.98e-13	-0.0301
rs646876	17-49252003-C-A	intron	GWAS	Open_Targets_22.09	Diastolic blood pressure	4e-13	0.266
rs646876	17-49252003-C-A	intron	GWAS	Open_Targets_22.09	Diastolic blood pressure	4e-13	0.266
rs646876	17-49252003-C-A	intron	GWAS	FinnGen_MVP_UKBB_meta	Disorders of lipoprotein metabolism and other lipidaemias	4.37e-13	-0.0253
rs646876	17-49252003-C-A	intron	GWAS	FinnGen_MVP_UKBB_meta	Disorders of lipoprotein metabolism and other lipidaemias	4.37e-13	-0.0253
rs646876	17-49252003-C-A	intron	GWAS	Open_Targets_22.09	Eosinophil percentage of white cells	4.71e-13	0.0268218
rs646876	17-49252003-C-A	intron	GWAS	Open_Targets_22.09	Eosinophil percentage of white cells	4.71e-13	0.0268218
rs646876	17-49252003-C-A	intron	GWAS	FinnGen_drugs	E0000 Lotions	4.74e-13	-0.0117573
rs646876	17-49252003-C-A	intron	GWAS	FinnGen_drugs	E0000 Lotions	4.74e-13	-0.0117573
rs646876	17-49252003-C-A	intron	GWAS	Open_Targets_22.09	Asthma (childhood onset)	5e-13	0
rs646876	17-49252003-C-A	intron	GWAS	Open_Targets_22.09	Asthma (childhood onset)	5e-13	0
rs646876	17-49252003-C-A	intron	GWAS	FinnGen_drugs	D07 CORTICOSTEROIDS FOR TOPICAL USE	6.67e-13	-0.0128756
rs646876	17-49252003-C-A	intron	GWAS	FinnGen_drugs	D07 CORTICOSTEROIDS FOR TOPICAL USE	6.67e-13	-0.0128756
rs646876	17-49252003-C-A	intron	GWAS	FinnGen_MVP_UKBB_meta	Unstable angina pectoris	6.76e-13	-0.0499
rs646876	17-49252003-C-A	intron	GWAS	FinnGen_MVP_UKBB_meta	Unstable angina pectoris	6.76e-13	-0.0499
rs646876	17-49252003-C-A	intron	GWAS	Open_Targets_22.09	Coronary atherosclerosis	8.59e-13	-0.0787
rs646876	17-49252003-C-A	intron	GWAS	Open_Targets_22.09	Coronary atherosclerosis	8.59e-13	-0.0787
rs646876	17-49252003-C-A	intron	GWAS	Open_Targets_22.09	Diastolic blood pressure	1e-12	0.261
rs646876	17-49252003-C-A	intron	GWAS	Open_Targets_22.09	Diastolic blood pressure	1e-12	0.261
rs646876	17-49252003-C-A	intron	GWAS	FinnGen_drugs	R03BA Glucocorticoids	1.08e-12	-0.0107118
rs646876	17-49252003-C-A	intron	GWAS	FinnGen_drugs	R03BA Glucocorticoids	1.08e-12	-0.0107118
rs646876	17-49252003-C-A	intron	GWAS	FGR12_UKBB	Childhood asthma (age<16) (more control exclusions)	1.26e-12	-0.116
rs646876	17-49252003-C-A	intron	GWAS	FGR12_UKBB	Childhood asthma (age<16) (more control exclusions)	1.26e-12	-0.116
rs646876	17-49252003-C-A	intron	GWAS	Open_Targets_22.09	Age at first sexual intercourse	1.3e-12	-0.0203
rs646876	17-49252003-C-A	intron	GWAS	Open_Targets_22.09	Age at first sexual intercourse	1.3e-12	-0.0203
rs646876	17-49252003-C-A	intron	GWAS	FGR12_UKBB	Angina pectoris	1.58e-12	-0.0449
rs646876	17-49252003-C-A	intron	GWAS	FGR12_UKBB	Angina pectoris	1.58e-12	-0.0449
rs646876	17-49252003-C-A	intron	GWAS	Open_Targets_22.09	Coronary artery disease	2e-12	0
rs646876	17-49252003-C-A	intron	GWAS	Open_Targets_22.09	Coronary artery disease	2e-12	0
rs646876	17-49252003-C-A	intron	GWAS	Open_Targets_22.09	Systolic blood pressure	3e-12	0.277
rs646876	17-49252003-C-A	intron	GWAS	Open_Targets_22.09	Systolic blood pressure	3e-12	0.277
rs646876	17-49252003-C-A	intron	GWAS	Open_Targets_22.09	Coronary artery disease	3.3e-12	0.0525639
rs646876	17-49252003-C-A	intron	GWAS	Open_Targets_22.09	Coronary artery disease	3.3e-12	0.0525639
rs646876	17-49252003-C-A	intron	GWAS	Open_Targets_22.09	Cortical surface area (MOSTest)	4e-12	0
rs646876	17-49252003-C-A	intron	GWAS	Open_Targets_22.09	Cortical surface area (MOSTest)	4e-12	0
rs646876	17-49252003-C-A	intron	GWAS	Open_Targets_22.09	Gamma glutamyl transferase levels	4.2e-12	-0.0141339
rs646876	17-49252003-C-A	intron	GWAS	Open_Targets_22.09	Gamma glutamyl transferase levels	4.2e-12	-0.0141339
rs646876	17-49252003-C-A	intron	GWAS	Open_Targets_22.09	Hypertension	4.55e-12	-0.0445
rs646876	17-49252003-C-A	intron	GWAS	Open_Targets_22.09	Hypertension	4.55e-12	-0.0445
rs646876	17-49252003-C-A	intron	GWAS	FinnGen_drugs	R06AX Other antihistamines for systemic use	4.62e-12	-0.0108554
rs646876	17-49252003-C-A	intron	GWAS	FinnGen_drugs	R06AX Other antihistamines for systemic use	4.62e-12	-0.0108554
rs646876	17-49252003-C-A	intron	GWAS	Open_Targets_22.09	Systolic blood pressure	5e-12	0.271
rs646876	17-49252003-C-A	intron	GWAS	Open_Targets_22.09	Systolic blood pressure	5e-12	0.271
rs646876	17-49252003-C-A	intron	GWAS	Open_Targets_22.09	Essential hypertension	5.27e-12	-0.0444
rs646876	17-49252003-C-A	intron	GWAS	Open_Targets_22.09	Essential hypertension	5.27e-12	-0.0444
rs646876	17-49252003-C-A	intron	GWAS	FinnGen_drugs	C07AB Beta blocking agents, plain, selective	5.61e-12	-0.0100169
rs646876	17-49252003-C-A	intron	GWAS	FinnGen_drugs	C07AB Beta blocking agents, plain, selective	5.61e-12	-0.0100169
rs646876	17-49252003-C-A	intron	GWAS	Open_Targets_22.09	Systolic blood pressure	5.97e-12	0.0110939
rs646876	17-49252003-C-A	intron	GWAS	Open_Targets_22.09	Systolic blood pressure	5.97e-12	0.0110939
rs646876	17-49252003-C-A	intron	GWAS	Open_Targets_22.09	Eczema	9e-12	0
rs646876	17-49252003-C-A	intron	GWAS	Open_Targets_22.09	Eczema	9e-12	0
rs646876	17-49252003-C-A	intron	GWAS	Open_Targets_22.09	Body fat distribution (leg fat ratio) [females]	1e-11	0.01928
rs646876	17-49252003-C-A	intron	GWAS	Open_Targets_22.09	Asthma (childhood onset)	1e-11	0.102557
rs646876	17-49252003-C-A	intron	GWAS	Open_Targets_22.09	Body fat distribution (leg fat ratio) [females]	1e-11	0.01928
rs646876	17-49252003-C-A	intron	GWAS	Open_Targets_22.09	Asthma (childhood onset)	1e-11	0.102557
rs646876	17-49252003-C-A	intron	GWAS	Open_Targets_22.09	Eosinophil percentage of granulocytes	1.14e-11	0.0252795
rs646876	17-49252003-C-A	intron	GWAS	Open_Targets_22.09	Eosinophil percentage of granulocytes	1.14e-11	0.0252795
rs646876	17-49252003-C-A	intron	GWAS	Open_Targets_22.09	Coronary artery disease	1.2e-11	-0.0477233
rs646876	17-49252003-C-A	intron	GWAS	Open_Targets_22.09	Coronary artery disease	1.2e-11	-0.0477233
rs646876	17-49252003-C-A	intron	GWAS	Open_Targets_22.09	Coronary artery disease	1.22e-11	-0.0387
rs646876	17-49252003-C-A	intron	GWAS	Open_Targets_22.09	Coronary artery disease	1.22e-11	-0.0387
rs646876	17-49252003-C-A	intron	GWAS	Open_Targets_22.09	Asthma	1.24e-11	-0.044385
rs646876	17-49252003-C-A	intron	GWAS	Open_Targets_22.09	Asthma	1.24e-11	-0.044385
rs646876	17-49252003-C-A	intron	GWAS	FinnGen_R12	Childhood asthma (age<16) (more control exclusions)	1.29e-11	-0.114169
rs646876	17-49252003-C-A	intron	GWAS	FinnGen_R12	Childhood asthma (age<16) (more control exclusions)	1.29e-11	-0.114169
rs646876	17-49252003-C-A	intron	GWAS	FinnGen_drugs	C07A Beta blocking agents, plain	1.35e-11	-0.0103144
rs646876	17-49252003-C-A	intron	GWAS	FinnGen_drugs	C07A Beta blocking agents, plain	1.35e-11	-0.0103144
rs646876	17-49252003-C-A	intron	GWAS	Kanta_2025_03	Sex hormone binding globulin [Moles/volume] in Serum or Plasma [nmol/l], sample-wise median	1.65e-11	0.0792428
rs646876	17-49252003-C-A	intron	GWAS	Kanta_2025_03	Sex hormone binding globulin [Moles/volume] in Serum or Plasma [nmol/l], sample-wise median	1.65e-11	0.0792428
rs646876	17-49252003-C-A	intron	GWAS	Open_Targets_22.09	Coronary atherosclerosis	1.87e-11	-0.0739
rs646876	17-49252003-C-A	intron	GWAS	Open_Targets_22.09	Coronary atherosclerosis	1.87e-11	-0.0739
rs646876	17-49252003-C-A	intron	GWAS	Open_Targets_22.09	Medication use (diuretics)	2e-11	0
rs646876	17-49252003-C-A	intron	GWAS	Open_Targets_22.09	Externalizing behaviour (multivariate analysis)	2e-11	0.008
rs646876	17-49252003-C-A	intron	GWAS	Open_Targets_22.09	Medication use (diuretics)	2e-11	0
rs646876	17-49252003-C-A	intron	GWAS	Open_Targets_22.09	Externalizing behaviour (multivariate analysis)	2e-11	0.008
rs646876	17-49252003-C-A	intron	GWAS	Open_Targets_22.09	Asthma | blood clot, dvt, bronchitis, emphysema, asthma, rhinitis, eczema, allergy diagnosed by doctor	2.04e-11	-0.0495911
rs646876	17-49252003-C-A	intron	GWAS	Open_Targets_22.09	Asthma | blood clot, dvt, bronchitis, emphysema, asthma, rhinitis, eczema, allergy diagnosed by doctor	2.04e-11	-0.0495911
rs646876	17-49252003-C-A	intron	GWAS	FinnGen_drugs	C10AA Hmg coa reductase inhibitors	2.15e-11	-0.0093693
rs646876	17-49252003-C-A	intron	GWAS	FinnGen_drugs	C10AA Hmg coa reductase inhibitors	2.15e-11	-0.0093693
rs646876	17-49252003-C-A	intron	GWAS	FinnGen_R12	Asthma-related acute respiratory infections	2.28e-11	-0.0645669
rs646876	17-49252003-C-A	intron	GWAS	FinnGen_R12	Asthma-related acute respiratory infections	2.28e-11	-0.0645669
rs646876	17-49252003-C-A	intron	GWAS	Open_Targets_22.09	Forced expiratory volume in 1-second (fev1), predicted	2.29e-11	-0.0061547
rs646876	17-49252003-C-A	intron	GWAS	Open_Targets_22.09	Forced expiratory volume in 1-second (fev1), predicted	2.29e-11	-0.0061547
rs646876	17-49252003-C-A	intron	GWAS	Open_Targets_22.09	Age first had sexual intercourse	2.35e-11	-0.0651644
rs646876	17-49252003-C-A	intron	GWAS	Open_Targets_22.09	Age first had sexual intercourse	2.35e-11	-0.0651644
rs646876	17-49252003-C-A	intron	GWAS	Open_Targets_22.09	Allergic disease (asthma, hay fever or eczema)	2.49e-11	0.0395
rs646876	17-49252003-C-A	intron	GWAS	Open_Targets_22.09	Allergic disease (asthma, hay fever or eczema)	2.49e-11	0.0395
rs646876	17-49252003-C-A	intron	GWAS	Open_Targets_22.09	Asthma (moderate or severe)	4e-11	0.10436
rs646876	17-49252003-C-A	intron	GWAS	Open_Targets_22.09	Triglycerides	4e-11	-0.0154
rs646876	17-49252003-C-A	intron	GWAS	Open_Targets_22.09	Asthma (moderate or severe)	4e-11	0.10436
rs646876	17-49252003-C-A	intron	GWAS	Open_Targets_22.09	Triglycerides	4e-11	-0.0154
rs646876	17-49252003-C-A	intron	GWAS	Open_Targets_22.09	Asthma	5e-11	-0.0042791
rs646876	17-49252003-C-A	intron	GWAS	Open_Targets_22.09	Asthma	5e-11	-0.0042791
rs646876	17-49252003-C-A	intron	GWAS	Open_Targets_22.09	Medication use (adrenergics, inhalants)	6e-11	0.0612539
rs646876	17-49252003-C-A	intron	GWAS	Open_Targets_22.09	Medication use (adrenergics, inhalants)	6e-11	0.0612539
rs646876	17-49252003-C-A	intron	GWAS	Open_Targets_22.09	Asthma | non-cancer illness code, self-reported	6.19e-11	-0.0482283
rs646876	17-49252003-C-A	intron	GWAS	Open_Targets_22.09	Asthma | non-cancer illness code, self-reported	6.19e-11	-0.0482283
rs646876	17-49252003-C-A	intron	GWAS	Open_Targets_22.09	Asthma	6.51e-11	0.064
rs646876	17-49252003-C-A	intron	GWAS	Open_Targets_22.09	Asthma	6.51e-11	0.064
rs646876	17-49252003-C-A	intron	GWAS	Open_Targets_22.09	Sitting height	7.24e-11	0.0562617
rs646876	17-49252003-C-A	intron	GWAS	Open_Targets_22.09	Sitting height	7.24e-11	0.0562617
rs646876	17-49252003-C-A	intron	GWAS	Open_Targets_22.09	Eczema	8e-11	0.076961
rs646876	17-49252003-C-A	intron	GWAS	Open_Targets_22.09	Eczema	8e-11	0.076961
rs646876	17-49252003-C-A	intron	GWAS	Open_Targets_22.09	Number of self-reported non-cancer illnesses	1.03e-10	0.0126513
rs646876	17-49252003-C-A	intron	GWAS	Open_Targets_22.09	Number of self-reported non-cancer illnesses	1.03e-10	0.0126513
rs646876	17-49252003-C-A	intron	GWAS	FinnGen_drugs	R03AK Adrenergics and other anti-asthmatics	1.5e-10	-0.0091191
rs646876	17-49252003-C-A	intron	GWAS	FinnGen_drugs	R03AK Adrenergics and other anti-asthmatics	1.5e-10	-0.0091191
rs646876	17-49252003-C-A	intron	GWAS	FinnGen_drugs	D07A CORTICOSTEROIDS	1.65e-10	-0.0110851
rs646876	17-49252003-C-A	intron	GWAS	FinnGen_drugs	D07A CORTICOSTEROIDS	1.65e-10	-0.0110851
rs646876	17-49252003-C-A	intron	GWAS	Open_Targets_22.09	Respiratory or ear-nose-throat disease	1.7e-10	0.00528097
rs646876	17-49252003-C-A	intron	GWAS	Open_Targets_22.09	Respiratory or ear-nose-throat disease	1.7e-10	0.00528097
rs646876	17-49252003-C-A	intron	GWAS	Open_Targets_22.09	Eosinophill percentage	1.72e-10	-0.028178
rs646876	17-49252003-C-A	intron	GWAS	Open_Targets_22.09	Eosinophill percentage	1.72e-10	-0.028178
rs646876	17-49252003-C-A	intron	GWAS	FinnGen_drugs	R06AE Piperazine derivatives	1.87e-10	-0.0103304
rs646876	17-49252003-C-A	intron	GWAS	FinnGen_drugs	R06AE Piperazine derivatives	1.87e-10	-0.0103304
rs646876	17-49252003-C-A	intron	GWAS	FGR12_UKBB	Coronary revascularization (ANGIO or CABG)	1.95e-10	-0.0463
rs646876	17-49252003-C-A	intron	GWAS	FGR12_UKBB	Coronary revascularization (ANGIO or CABG)	1.95e-10	-0.0463
rs646876	17-49252003-C-A	intron	GWAS	Open_Targets_22.09	Taking other prescription medications	1.97e-10	-0.0298695
rs646876	17-49252003-C-A	intron	GWAS	Open_Targets_22.09	Taking other prescription medications	1.97e-10	-0.0298695
rs646876	17-49252003-C-A	intron	GWAS	Open_Targets_22.09	Body fat distribution (leg fat ratio)	2e-10	0.01385
rs646876	17-49252003-C-A	intron	GWAS	Open_Targets_22.09	C-reactive protein levels	2e-10	0
rs646876	17-49252003-C-A	intron	GWAS	Open_Targets_22.09	Body fat distribution (leg fat ratio)	2e-10	0.01385
rs646876	17-49252003-C-A	intron	GWAS	Open_Targets_22.09	C-reactive protein levels	2e-10	0
rs646876	17-49252003-C-A	intron	GWAS	Open_Targets_22.09	Angina | vascular/heart problems diagnosed by doctor	2.25e-10	-0.0847072
rs646876	17-49252003-C-A	intron	GWAS	Open_Targets_22.09	Angina | vascular/heart problems diagnosed by doctor	2.25e-10	-0.0847072
rs646876	17-49252003-C-A	intron	GWAS	FinnGen_R12	Height, inverse-rank normalized	2.83e-10	0.00982545
rs646876	17-49252003-C-A	intron	GWAS	FinnGen_R12	Height, inverse-rank normalized	2.83e-10	0.00982545
rs646876	17-49252003-C-A	intron	GWAS	Open_Targets_22.09	Cardiovascular disease	3.1e-10	-0.0055931
rs646876	17-49252003-C-A	intron	GWAS	Open_Targets_22.09	Cardiovascular disease	3.1e-10	-0.0055931
rs646876	17-49252003-C-A	intron	GWAS	Open_Targets_22.09	Mean reticulocyte volume	4.5e-10	0.0134132
rs646876	17-49252003-C-A	intron	GWAS	Open_Targets_22.09	Mean reticulocyte volume	4.5e-10	0.0134132
rs646876	17-49252003-C-A	intron	GWAS	Open_Targets_22.09	Late-onset Alzheimer's disease	5e-10	0
rs646876	17-49252003-C-A	intron	GWAS	Open_Targets_22.09	Late-onset Alzheimer's disease	5e-10	0
rs646876	17-49252003-C-A	intron	GWAS	FinnGen_R12	Hypertension	5.13e-10	-0.0312745
rs646876	17-49252003-C-A	intron	GWAS	FinnGen_R12	Hypertension	5.13e-10	-0.0312745
rs646876	17-49252003-C-A	intron	GWAS	Open_Targets_22.09	Overall health rating	5.31e-10	0.0110699
rs646876	17-49252003-C-A	intron	GWAS	Open_Targets_22.09	Overall health rating	5.31e-10	0.0110699
rs646876	17-49252003-C-A	intron	GWAS	Open_Targets_22.09	Angina | vascular/heart problems diagnosed by doctor	6.54e-10	-0.0825558
rs646876	17-49252003-C-A	intron	GWAS	Open_Targets_22.09	Angina | vascular/heart problems diagnosed by doctor	6.54e-10	-0.0825558
rs646876	17-49252003-C-A	intron	GWAS	Open_Targets_22.09	Angina | non-cancer illness code, self-reported	7.22e-10	-0.0822826
rs646876	17-49252003-C-A	intron	GWAS	Open_Targets_22.09	Angina | non-cancer illness code, self-reported	7.22e-10	-0.0822826
rs646876	17-49252003-C-A	intron	GWAS	Open_Targets_22.09	Hayfever, allergic rhinitis or eczema | blood clot, dvt, bronchitis, emphysema, asthma, rhinitis, eczema, allergy diagnosed by doctor	7.41e-10	0.0343312
rs646876	17-49252003-C-A	intron	GWAS	Open_Targets_22.09	Hayfever, allergic rhinitis or eczema | blood clot, dvt, bronchitis, emphysema, asthma, rhinitis, eczema, allergy diagnosed by doctor	7.41e-10	0.0343312
rs646876	17-49252003-C-A	intron	GWAS	Open_Targets_22.09	Hypertension	8.1e-10	-0.0049258
rs646876	17-49252003-C-A	intron	GWAS	Open_Targets_22.09	Hypertension	8.1e-10	-0.0049258
rs646876	17-49252003-C-A	intron	GWAS	Open_Targets_22.09	Ischemic heart disease	8.56e-10	-0.0552
rs646876	17-49252003-C-A	intron	GWAS	Open_Targets_22.09	Ischemic heart disease	8.56e-10	-0.0552
rs646876	17-49252003-C-A	intron	GWAS	Open_Targets_22.09	Angina	9.2e-10	-0.0021921
rs646876	17-49252003-C-A	intron	GWAS	Open_Targets_22.09	Angina	9.2e-10	-0.0021921
rs646876	17-49252003-C-A	intron	GWAS	Open_Targets_22.09	Diastolic blood pressure [EA]	1e-09	0.242
rs646876	17-49252003-C-A	intron	GWAS	Open_Targets_22.09	Smoking initiation (ever regular vs never regular) (MTAG)	1e-09	0.00684405
rs646876	17-49252003-C-A	intron	GWAS	Open_Targets_22.09	Diastolic blood pressure [EA]	1e-09	0.242
rs646876	17-49252003-C-A	intron	GWAS	Open_Targets_22.09	Smoking initiation (ever regular vs never regular) (MTAG)	1e-09	0.00684405
rs646876	17-49252003-C-A	intron	GWAS	Open_Targets_22.09	High blood pressure | vascular/heart problems diagnosed by doctor	1.05e-09	-0.031666
rs646876	17-49252003-C-A	intron	GWAS	Open_Targets_22.09	High blood pressure | vascular/heart problems diagnosed by doctor	1.05e-09	-0.031666
rs646876	17-49252003-C-A	intron	GWAS	Open_Targets_22.09	Myocardial infarction	1.47e-09	0.0482977
rs646876	17-49252003-C-A	intron	GWAS	Open_Targets_22.09	Myocardial infarction	1.47e-09	0.0482977
rs646876	17-49252003-C-A	intron	GWAS	FinnGen_R12	Hypertension, essential	1.6e-09	-0.0319181
rs646876	17-49252003-C-A	intron	GWAS	FinnGen_R12	Hypertension, essential	1.6e-09	-0.0319181
rs646876	17-49252003-C-A	intron	GWAS	FGR12_UKBB	Disorders of lipoprotein metabolism and other lipidaemias	2e-09	-0.0298
rs646876	17-49252003-C-A	intron	GWAS	FGR12_UKBB	Disorders of lipoprotein metabolism and other lipidaemias	2e-09	-0.0298
rs646876	17-49252003-C-A	intron	GWAS	Open_Targets_22.09	Atopic dermatitis	2.23e-09	-0.0605
rs646876	17-49252003-C-A	intron	GWAS	Open_Targets_22.09	Atopic dermatitis	2.23e-09	-0.0605
rs646876	17-49252003-C-A	intron	GWAS	Open_Targets_22.09	Eosinophil counts	2.39e-09	-0.0213707
rs646876	17-49252003-C-A	intron	GWAS	Open_Targets_22.09	Eosinophil counts	2.39e-09	-0.0213707
rs646876	17-49252003-C-A	intron	GWAS	Open_Targets_22.09	Hypertension | non-cancer illness code, self-reported	2.41e-09	-0.0312776
rs646876	17-49252003-C-A	intron	GWAS	Open_Targets_22.09	Hypertension | non-cancer illness code, self-reported	2.41e-09	-0.0312776
rs646876	17-49252003-C-A	intron	GWAS	Open_Targets_22.09	Atopic dermatitis	3e-09	0.157004
rs646876	17-49252003-C-A	intron	GWAS	Open_Targets_22.09	Atopic dermatitis	3e-09	0.157004
rs646876	17-49252003-C-A	intron	GWAS	FinnGen_drugs	R03D Other anti-asthmatics for systemic use	3.57e-09	-0.0073255
rs646876	17-49252003-C-A	intron	GWAS	FinnGen_drugs	R03D Other anti-asthmatics for systemic use	3.57e-09	-0.0073255
rs646876	17-49252003-C-A	intron	GWAS	Open_Targets_22.09	Angina	4e-09	-0.0021162
rs646876	17-49252003-C-A	intron	GWAS	Open_Targets_22.09	Angina	4e-09	-0.0021162
rs646876	17-49252003-C-A	intron	GWAS	Open_Targets_22.09	Angina | non-cancer illness code, self-reported	4.25e-09	-0.0785125
rs646876	17-49252003-C-A	intron	GWAS	Open_Targets_22.09	Angina | non-cancer illness code, self-reported	4.25e-09	-0.0785125
rs646876	17-49252003-C-A	intron	GWAS	Open_Targets_22.09	Spherical power (right)	4.64e-09	-0.0832125
rs646876	17-49252003-C-A	intron	GWAS	Open_Targets_22.09	Spherical power (right)	4.64e-09	-0.0832125
rs646876	17-49252003-C-A	intron	GWAS	FGR12_UKBB	Unstable angina pectoris	4.68e-09	-0.0569
rs646876	17-49252003-C-A	intron	GWAS	FGR12_UKBB	Unstable angina pectoris	4.68e-09	-0.0569
rs646876	17-49252003-C-A	intron	GWAS	Open_Targets_22.09	Comparative body size at age 10	4.76e-09	-0.0094499
rs646876	17-49252003-C-A	intron	GWAS	Open_Targets_22.09	Comparative body size at age 10	4.76e-09	-0.0094499
rs646876	17-49252003-C-A	intron	GWAS	Open_Targets_22.09	Diastolic blood pressure	5e-09	0.31
rs646876	17-49252003-C-A	intron	GWAS	Open_Targets_22.09	Body fat distribution (arm fat ratio)	5e-09	0.01561
rs646876	17-49252003-C-A	intron	GWAS	Open_Targets_22.09	Diastolic blood pressure	5e-09	0.31
rs646876	17-49252003-C-A	intron	GWAS	Open_Targets_22.09	Body fat distribution (arm fat ratio)	5e-09	0.01561
rs646876	17-49252003-C-A	intron	GWAS	FGR12_UKBB	Myocardial infarction, strict	5.25e-09	-0.0433
rs646876	17-49252003-C-A	intron	GWAS	FGR12_UKBB	Myocardial infarction, strict	5.25e-09	-0.0433
rs646876	17-49252003-C-A	intron	GWAS	FinnGen_R12	Ischaemic heart disease, wide definition	5.48e-09	-0.0358093
rs646876	17-49252003-C-A	intron	GWAS	FinnGen_R12	Ischaemic heart disease, wide definition	5.48e-09	-0.0358093
rs646876	17-49252003-C-A	intron	GWAS	FGR12_UKBB	Metabolic disorders	5.62e-09	-0.023
rs646876	17-49252003-C-A	intron	GWAS	FGR12_UKBB	Metabolic disorders	5.62e-09	-0.023
rs646876	17-49252003-C-A	intron	GWAS	FGR12_UKBB	Any mental disorder	5.89e-09	-0.0214
rs646876	17-49252003-C-A	intron	GWAS	FGR12_UKBB	Any mental disorder	5.89e-09	-0.0214
rs646876	17-49252003-C-A	intron	GWAS	Open_Targets_22.09	Intraocular pressure	7e-09	0
rs646876	17-49252003-C-A	intron	GWAS	Open_Targets_22.09	Nonatopic asthma	7e-09	0
rs646876	17-49252003-C-A	intron	GWAS	Open_Targets_22.09	Intraocular pressure	7e-09	0
rs646876	17-49252003-C-A	intron	GWAS	Open_Targets_22.09	Nonatopic asthma	7e-09	0
rs646876	17-49252003-C-A	intron	GWAS	Open_Targets_22.09	Myocardial infarction	7.8e-09	-0.0624907
rs646876	17-49252003-C-A	intron	GWAS	Open_Targets_22.09	Myocardial infarction	7.8e-09	-0.0624907
rs646876	17-49252003-C-A	intron	GWAS	Open_Targets_22.09	Angina pectoris	8.91e-09	-0.0689
rs646876	17-49252003-C-A	intron	GWAS	Open_Targets_22.09	Angina pectoris	8.91e-09	-0.0689
rs646876	17-49252003-C-A	intron	GWAS	Open_Targets_22.09	Diastolic blood pressure [EA, initial]	1e-08	0.26
rs646876	17-49252003-C-A	intron	GWAS	Open_Targets_22.09	Intraocular pressure	1e-08	0.081
rs646876	17-49252003-C-A	intron	GWAS	Open_Targets_22.09	Diastolic blood pressure [EA, initial]	1e-08	0.26
rs646876	17-49252003-C-A	intron	GWAS	Open_Targets_22.09	Intraocular pressure	1e-08	0.081
rs646876	17-49252003-C-A	intron	GWAS	Open_Targets_22.09	Hypercholesterolemia	1.04e-08	0.0511
rs646876	17-49252003-C-A	intron	GWAS	Open_Targets_22.09	Hypercholesterolemia	1.04e-08	0.0511
rs646876	17-49252003-C-A	intron	GWAS	FinnGen_drugs	R01 Nasal preparations	1.1e-08	-0.0102487
rs646876	17-49252003-C-A	intron	GWAS	FinnGen_drugs	R01 Nasal preparations	1.1e-08	-0.0102487
rs646876	17-49252003-C-A	intron	GWAS	Open_Targets_22.09	Age at first sexual intercourse	1.2e-08	0.0159
rs646876	17-49252003-C-A	intron	GWAS	Open_Targets_22.09	Age at first sexual intercourse	1.2e-08	0.0159
rs646876	17-49252003-C-A	intron	GWAS	Open_Targets_22.09	Heart attack | vascular/heart problems diagnosed by doctor	1.32e-08	-0.0887651
rs646876	17-49252003-C-A	intron	GWAS	Open_Targets_22.09	Heart attack | vascular/heart problems diagnosed by doctor	1.32e-08	-0.0887651
rs646876	17-49252003-C-A	intron	GWAS	FinnGen_R12	Statin medication	1.54e-08	-0.0277871
rs646876	17-49252003-C-A	intron	GWAS	FinnGen_R12	Statin medication	1.54e-08	-0.0277871
rs646876	17-49252003-C-A	intron	GWAS	Open_Targets_22.09	Hyperlipidemia	1.61e-08	0.0489
rs646876	17-49252003-C-A	intron	GWAS	Open_Targets_22.09	Hyperlipidemia	1.61e-08	0.0489
rs646876	17-49252003-C-A	intron	GWAS	Kanta_2025_03	Triglyceride [Moles/volume] in Serum or Plasma --fasting [mmol/l], sample-wise median	1.64e-08	-0.0126538
rs646876	17-49252003-C-A	intron	GWAS	Kanta_2025_03	Triglyceride [Moles/volume] in Serum or Plasma --fasting [mmol/l], sample-wise median	1.64e-08	-0.0126538
rs646876	17-49252003-C-A	intron	GWAS	Open_Targets_22.09	Taking other prescription medications	1.99e-08	-0.0260372
rs646876	17-49252003-C-A	intron	GWAS	Open_Targets_22.09	Taking other prescription medications	1.99e-08	-0.0260372
rs646876	17-49252003-C-A	intron	GWAS	Open_Targets_22.09	Alzheimer's disease or family history of Alzheimer's disease	2e-08	5.62
rs646876	17-49252003-C-A	intron	GWAS	Open_Targets_22.09	Age of smoking initiation (MTAG)	2e-08	-0.0086034
rs646876	17-49252003-C-A	intron	GWAS	Open_Targets_22.09	Cigarettes smoked per day (MTAG)	2e-08	0.0129928
rs646876	17-49252003-C-A	intron	GWAS	Open_Targets_22.09	Alzheimer's disease or family history of Alzheimer's disease	2e-08	5.62
rs646876	17-49252003-C-A	intron	GWAS	Open_Targets_22.09	Age of smoking initiation (MTAG)	2e-08	-0.0086034
rs646876	17-49252003-C-A	intron	GWAS	Open_Targets_22.09	Cigarettes smoked per day (MTAG)	2e-08	0.0129928
rs646876	17-49252003-C-A	intron	GWAS	Open_Targets_22.09	Sum eosinophil basophil counts	2.06e-08	-0.0200974
rs646876	17-49252003-C-A	intron	GWAS	Open_Targets_22.09	Sum eosinophil basophil counts	2.06e-08	-0.0200974
rs646876	17-49252003-C-A	intron	GWAS	FGR12_UKBB	Asthma and allergy	2.29e-08	-0.0947
rs646876	17-49252003-C-A	intron	GWAS	FGR12_UKBB	Asthma and allergy	2.29e-08	-0.0947
rs646876	17-49252003-C-A	intron	GWAS	Open_Targets_22.09	Disorders of lipoid metabolism	2.32e-08	-0.0468
rs646876	17-49252003-C-A	intron	GWAS	Open_Targets_22.09	Disorders of lipoid metabolism	2.32e-08	-0.0468
rs646876	17-49252003-C-A	intron	GWAS	FinnGen_R12	Any mental disorder	2.41e-08	-0.0258054
rs646876	17-49252003-C-A	intron	GWAS	FinnGen_R12	Any mental disorder	2.41e-08	-0.0258054
rs646876	17-49252003-C-A	intron	GWAS	Open_Targets_22.09	Overall health rating	2.43e-08	-0.0095664
rs646876	17-49252003-C-A	intron	GWAS	Open_Targets_22.09	Overall health rating	2.43e-08	-0.0095664
rs646876	17-49252003-C-A	intron	GWAS	Open_Targets_22.09	Hemoglobin concentration	2.63e-08	-0.010314
rs646876	17-49252003-C-A	intron	GWAS	Open_Targets_22.09	Hemoglobin concentration	2.63e-08	-0.010314
rs646876	17-49252003-C-A	intron	GWAS	Open_Targets_22.09	Glaucoma (multi-trait analysis)	2.78e-08	0.0585802
rs646876	17-49252003-C-A	intron	GWAS	Open_Targets_22.09	Glaucoma (multi-trait analysis)	2.78e-08	0.0585802
rs646876	17-49252003-C-A	intron	GWAS	Open_Targets_22.09	Heart attack/myocardial infarction | non-cancer illness code, self-reported	3.04e-08	-0.0867578
rs646876	17-49252003-C-A	intron	GWAS	Open_Targets_22.09	Heart attack/myocardial infarction | non-cancer illness code, self-reported	3.04e-08	-0.0867578
rs646876	17-49252003-C-A	intron	GWAS	FinnGen_R12	Asthma and allergy	3.1e-08	-0.0965996
rs646876	17-49252003-C-A	intron	GWAS	FinnGen_R12	Asthma and allergy	3.1e-08	-0.0965996
rs646876	17-49252003-C-A	intron	GWAS	Open_Targets_22.09	Age at first sexual intercourse	3.1e-08	0.0114
rs646876	17-49252003-C-A	intron	GWAS	Open_Targets_22.09	Age at first sexual intercourse	3.1e-08	0.0114
rs646876	17-49252003-C-A	intron	GWAS	Open_Targets_22.09	Eosinophil percentage of white cells	3.24e-08	-0.0197716
rs646876	17-49252003-C-A	intron	GWAS	Open_Targets_22.09	Eosinophil percentage of white cells	3.24e-08	-0.0197716
rs646876	17-49252003-C-A	intron	GWAS	Open_Targets_22.09	Number of self-reported non-cancer illnesses	3.49e-08	-0.0104276
rs646876	17-49252003-C-A	intron	GWAS	Open_Targets_22.09	Number of self-reported non-cancer illnesses	3.49e-08	-0.0104276
rs646876	17-49252003-C-A	intron	GWAS	FinnGen_drugs	C09AA ACE inhibitors, plain	3.72e-08	-0.0076988
rs646876	17-49252003-C-A	intron	GWAS	FinnGen_drugs	C09AA ACE inhibitors, plain	3.72e-08	-0.0076988
rs646876	17-49252003-C-A	intron	GWAS	Open_Targets_22.09	Allergy	4e-08	0
rs646876	17-49252003-C-A	intron	GWAS	Open_Targets_22.09	Allergy	4e-08	0
rs646876	17-49252003-C-A	intron	GWAS	Open_Targets_22.09	Hayfever, allergic rhinitis or eczema | blood clot, dvt, bronchitis, emphysema, asthma, rhinitis, eczema, allergy diagnosed by doctor	4.31e-08	-0.0305342
rs646876	17-49252003-C-A	intron	GWAS	Open_Targets_22.09	Hayfever, allergic rhinitis or eczema | blood clot, dvt, bronchitis, emphysema, asthma, rhinitis, eczema, allergy diagnosed by doctor	4.31e-08	-0.0305342
rs646876	17-49252003-C-A	intron	GWAS	FinnGen_drugs	R01A Nasal decongestants for topical use	4.49e-08	-0.0096256
rs646876	17-49252003-C-A	intron	GWAS	FinnGen_drugs	R01A Nasal decongestants for topical use	4.49e-08	-0.0096256
rs646876	17-49252003-C-A	intron	GWAS	FinnGen_R12	Childhood allergy (age < 16)	4.67e-08	-0.0934834
rs646876	17-49252003-C-A	intron	GWAS	FinnGen_R12	Childhood allergy (age < 16)	4.67e-08	-0.0934834
rs646876	17-49252003-C-A	intron	GWAS	Open_Targets_22.09	Forced expiratory volume in 1-second (fev1), predicted	4.89e-08	0.00484714
rs646876	17-49252003-C-A	intron	GWAS	Open_Targets_22.09	Forced expiratory volume in 1-second (fev1), predicted	4.89e-08	0.00484714
rs12940887	17-49325445-C-T	intron	GWAS	Open_Targets_22.09	Sex hormone-binding globulin levels	1.9e-290	-0.0713725
rs12940887	17-49325445-C-T	intron	GWAS	Open_Targets_22.09	Sex hormone-binding globulin levels adjusted for BMI	4e-283	-0.0297459
rs12940887	17-49325445-C-T	intron	GWAS	Open_Targets_22.09	Sex hormone-binding globulin levels	7.1e-269	-0.0312922
rs12940887	17-49325445-C-T	intron	GWAS	Open_Targets_22.09	Sex hormone-binding globulin levels	1.1e-260	-0.0320139
rs12940887	17-49325445-C-T	intron	GWAS	Open_Targets_22.09	Sex hormone-binding globulin levels adjusted for BMI	2.1e-157	-0.0324275
rs12940887	17-49325445-C-T	intron	GWAS	Open_Targets_22.09	Sex hormone-binding globulin levels adjusted for BMI	2.9e-157	-0.0323739
rs12940887	17-49325445-C-T	intron	GWAS	Open_Targets_22.09	Sex hormone-binding globulin levels	2.4e-138	-0.029518
rs12940887	17-49325445-C-T	intron	GWAS	Open_Targets_22.09	Sex hormone-binding globulin levels	9.6e-135	-0.0347487
rs12940887	17-49325445-C-T	intron	GWAS	Open_Targets_22.09	Sex hormone-binding globulin levels	5.4e-134	-0.0348251
rs12940887	17-49325445-C-T	intron	GWAS	Open_Targets_22.09	Sex hormone-binding globulin levels adjusted for BMI	4e-133	-0.027729
rs12940887	17-49325445-C-T	intron	GWAS	Open_Targets_22.09	Sex hormone-binding globulin levels	3.5e-131	-0.0297227
rs12940887	17-49325445-C-T	intron	GWAS	Open_Targets_22.09	Total testosterone levels	1.5e-72	-0.0529464
rs12940887	17-49325445-C-T	intron	GWAS	Open_Targets_22.09	Total testosterone levels	3.1e-60	-0.049994
rs12940887	17-49325445-C-T	intron	GWAS	Open_Targets_22.09	Refractive error	1e-44	0
rs12940887	17-49325445-C-T	intron	GWAS	Open_Targets_22.09	Height	2e-44	-0.0217739
rs12940887	17-49325445-C-T	intron	GWAS	Open_Targets_22.09	Eosinophil counts	4.18e-43	0.028459
rs12940887	17-49325445-C-T	intron	GWAS	Open_Targets_22.09	Eosinophil counts	5e-43	0
rs12940887	17-49325445-C-T	intron	GWAS	Open_Targets_22.09	Eosinophil counts	5.95e-43	0.028397
rs12940887	17-49325445-C-T	intron	GWAS	Open_Targets_22.09	Testosterone levels	4e-41	-0.0163538
rs12940887	17-49325445-C-T	intron	GWAS	Open_Targets_22.09	Eosinophil counts	6e-41	0
rs12940887	17-49325445-C-T	intron	GWAS	Open_Targets_22.09	Eosinophil percentage of white cells	3.5e-39	0.0291465
rs12940887	17-49325445-C-T	intron	GWAS	Open_Targets_22.09	Eosinophil counts	8.1e-39	0.0289061
rs12940887	17-49325445-C-T	intron	GWAS	Open_Targets_22.09	Eosinophil percentage of white cells	9.4e-39	0.028934
rs12940887	17-49325445-C-T	intron	GWAS	Open_Targets_22.09	Eosinophil counts	6.4e-38	0.0285104
rs12940887	17-49325445-C-T	intron	GWAS	FinnGen_MVP_UKBB_meta	Hypertension	1.17e-37	0.0386
rs12940887	17-49325445-C-T	intron	GWAS	Open_Targets_22.09	Bioavailable testosterone levels	2.2e-37	0.0322151
rs12940887	17-49325445-C-T	intron	GWAS	FinnGen_MVP_UKBB_meta	Hypertension, essential	6.31e-37	0.0386
rs12940887	17-49325445-C-T	intron	GWAS	FinnGen_MVP_UKBB_meta	Asthma (more control exclusions)	3.16e-34	0.0504
rs12940887	17-49325445-C-T	intron	GWAS	Open_Targets_22.09	Eosinophil counts	1e-33	0.0213
rs12940887	17-49325445-C-T	intron	GWAS	Open_Targets_22.09	Bioavailable testosterone levels	2.1e-33	0.031378
rs12940887	17-49325445-C-T	intron	GWAS	FGR12_UKBB	Asthma (more control exclusions)	5.01e-33	0.0642
rs12940887	17-49325445-C-T	intron	GWAS	Open_Targets_22.09	Eosinophill count	2.24e-32	0.0216975
rs12940887	17-49325445-C-T	intron	GWAS	Open_Targets_22.09	Impedance of leg (left)	2.96e-32	-0.9385
rs12940887	17-49325445-C-T	intron	GWAS	Open_Targets_22.09	Impedance of whole body	1.08e-31	-1.91981
rs12940887	17-49325445-C-T	intron	GWAS	Open_Targets_22.09	Impedance of leg (left)	1.48e-31	-0.927968
rs12940887	17-49325445-C-T	intron	GWAS	Open_Targets_22.09	Eosinophill count	3.41e-31	0.0212456
rs12940887	17-49325445-C-T	intron	GWAS	Open_Targets_22.09	Impedance of whole body	4.67e-31	-1.89992
rs12940887	17-49325445-C-T	intron	GWAS	FinnGen_R12	Asthma/COPD (KELA code 203)	9.55e-31	0.0731286
rs12940887	17-49325445-C-T	intron	GWAS	FinnGen_R12	Chronic lower respiratory diseases	2.99e-30	0.0605474
rs12940887	17-49325445-C-T	intron	GWAS	Open_Targets_22.09	Impedance of leg (right)	9.37e-29	-0.884253
rs12940887	17-49325445-C-T	intron	GWAS	Open_Targets_22.09	Impedance of leg (right)	1.48e-28	-0.881238
rs12940887	17-49325445-C-T	intron	GWAS	Open_Targets_22.09	Asthma	6e-28	0
rs12940887	17-49325445-C-T	intron	GWAS	FinnGen_MVP_UKBB_meta	Ischaemic heart disease, wide definition	1.38e-27	0.0332
rs12940887	17-49325445-C-T	intron	GWAS	Open_Targets_22.09	Standing height	1.78e-27	-0.168015
rs12940887	17-49325445-C-T	intron	GWAS	Open_Targets_22.09	Diastolic blood pressure	2.6e-27	0.0174829
rs12940887	17-49325445-C-T	intron	GWAS	Open_Targets_22.09	Standing height	6.47e-27	-0.165691
rs12940887	17-49325445-C-T	intron	GWAS	FinnGen_R12	Atopic dermatitis	1.45e-26	0.0907723
rs12940887	17-49325445-C-T	intron	GWAS	Open_Targets_22.09	Total testosterone levels	1.8e-26	-0.0142744
rs12940887	17-49325445-C-T	intron	GWAS	FinnGen_drugs	NON J01 TOTAL Total number of purchases excl. antibacterials	7.29e-26	0.0176778
rs12940887	17-49325445-C-T	intron	GWAS	FGR12_UKBB	Asthma (only as main-diagnosis) (more control exclusions)	2e-25	0.0723
rs12940887	17-49325445-C-T	intron	GWAS	FinnGen_R12	Asthma (more control exclusions)	2.43e-25	0.0686336
rs12940887	17-49325445-C-T	intron	GWAS	FGR12_UKBB	Hypertension	3.16e-25	0.0409
rs12940887	17-49325445-C-T	intron	GWAS	FinnGen_drugs	TOTAL Total number of drug purchases	3.9e-25	0.0176778
rs12940887	17-49325445-C-T	intron	GWAS	FGR12_UKBB	Atopic dermatitis	3.98e-25	0.075
rs12940887	17-49325445-C-T	intron	GWAS	FGR12_UKBB	Hypertension, essential	1e-24	0.0417
rs12940887	17-49325445-C-T	intron	GWAS	Open_Targets_22.09	Asthma (childhood onset)	4e-24	0
rs12940887	17-49325445-C-T	intron	GWAS	FinnGen_MVP_UKBB_meta	Coronary atherosclerosis	7.41e-24	0.0358
rs12940887	17-49325445-C-T	intron	GWAS	FinnGen_drugs	R03AC Selective beta-2-adrenoceptor agonists	1.26e-23	0.0170307
rs12940887	17-49325445-C-T	intron	GWAS	Open_Targets_22.09	Spherical equivalent	2e-23	0.12
rs12940887	17-49325445-C-T	intron	GWAS	FinnGen_R12	Asthma (only as main-diagnosis) (more control exclusions)	7.28e-23	0.0709873
rs12940887	17-49325445-C-T	intron	GWAS	Open_Targets_22.09	Hypertension	1.1e-22	0.00834258
rs12940887	17-49325445-C-T	intron	GWAS	Open_Targets_22.09	Diastolic blood pressure	2.3e-22	0.0195065
rs12940887	17-49325445-C-T	intron	GWAS	Open_Targets_22.09	Impedance of arm (left)	3.75e-22	-0.931625
rs12940887	17-49325445-C-T	intron	GWAS	FinnGen_drugs	R03A Adrenergics, inhalants	4.77e-22	0.0166772
rs12940887	17-49325445-C-T	intron	GWAS	Open_Targets_22.09	Hypertension	1.7e-21	0.00807988
rs12940887	17-49325445-C-T	intron	GWAS	Open_Targets_22.09	Eosinophill percentage	2.83e-21	0.0432833
rs12940887	17-49325445-C-T	intron	GWAS	Open_Targets_22.09	Impedance of arm (right)	2.83e-21	-0.887983
rs12940887	17-49325445-C-T	intron	GWAS	Open_Targets_22.09	Cardiovascular disease	3e-21	0
rs12940887	17-49325445-C-T	intron	GWAS	Open_Targets_22.09	Diastolic blood pressure	3e-21	0.23
rs12940887	17-49325445-C-T	intron	GWAS	Open_Targets_22.09	Asthma	5e-21	0.0595697
rs12940887	17-49325445-C-T	intron	GWAS	FinnGen_drugs	R03 Anti-asthmatics	6.07e-21	0.0165707
rs12940887	17-49325445-C-T	intron	GWAS	Open_Targets_22.09	Diastolic blood pressure	1e-20	0.224
rs12940887	17-49325445-C-T	intron	GWAS	FinnGen_R12	Dermatitis and eczema	2.12e-20	0.0550844
rs12940887	17-49325445-C-T	intron	GWAS	Open_Targets_22.09	Bioavailable testosterone levels	4.6e-20	0.0191887
rs12940887	17-49325445-C-T	intron	GWAS	Open_Targets_22.09	Impedance of arm (right)	5.81e-20	-0.858108
rs12940887	17-49325445-C-T	intron	GWAS	Open_Targets_22.09	None of the above | vascular/heart problems diagnosed by doctor	6.22e-20	-0.0466897
rs12940887	17-49325445-C-T	intron	GWAS	Open_Targets_22.09	Cardiovascular disease	7.9e-20	0.00844822
rs12940887	17-49325445-C-T	intron	GWAS	Open_Targets_22.09	Eosinophil counts	2e-19	0
rs12940887	17-49325445-C-T	intron	GWAS	FinnGen_drugs	C09 Agents acting on the renin-angiotensin system	3.16e-19	0.0134371
rs12940887	17-49325445-C-T	intron	GWAS	Open_Targets_22.09	Asthma	3.5e-19	0.0060499
rs12940887	17-49325445-C-T	intron	GWAS	Open_Targets_22.09	Asthma	3.5e-19	0.0060499
rs12940887	17-49325445-C-T	intron	GWAS	FinnGen_drugs	R06A Antihistamines for systemic use	4.04e-19	0.0153798
rs12940887	17-49325445-C-T	intron	GWAS	Open_Targets_22.09	Cardiovascular disease	4.1e-19	0.00832458
rs12940887	17-49325445-C-T	intron	GWAS	Open_Targets_22.09	Asthma	6e-19	0
rs12940887	17-49325445-C-T	intron	GWAS	Open_Targets_22.09	Spherical power (right)	1.36e-18	0.13537
rs12940887	17-49325445-C-T	intron	GWAS	Open_Targets_22.09	None of the above | vascular/heart problems diagnosed by doctor	1.66e-18	-0.045391
rs12940887	17-49325445-C-T	intron	GWAS	Open_Targets_22.09	Asthma	2e-18	0.0575139
rs12940887	17-49325445-C-T	intron	GWAS	FinnGen_MVP_UKBB_meta	Angina pectoris	2.29e-18	0.0405
rs12940887	17-49325445-C-T	intron	GWAS	Open_Targets_22.09	Triglyceride levels	4e-18	0.0173785
rs12940887	17-49325445-C-T	intron	GWAS	FinnGen_R12	Allergic asthma (mode)	4.25e-18	0.11012
rs12940887	17-49325445-C-T	intron	GWAS	Open_Targets_22.09	High blood pressure | vascular/heart problems diagnosed by doctor	6.57e-18	0.045777
rs12940887	17-49325445-C-T	intron	GWAS	FinnGen_MVP_UKBB_meta	Hypothyroidism, strict autoimmune	1.32e-17	0.0337
rs12940887	17-49325445-C-T	intron	GWAS	FGR12_UKBB	Coronary atherosclerosis	2e-17	0.0439
rs12940887	17-49325445-C-T	intron	GWAS	Open_Targets_22.09	Atopic asthma	3e-17	0
rs12940887	17-49325445-C-T	intron	GWAS	Open_Targets_22.09	Body fat distribution (trunk fat ratio) [females]	4e-17	-0.02367
rs12940887	17-49325445-C-T	intron	GWAS	FinnGen_MVP_UKBB_meta	Myocardial infarction, strict	6.61e-17	0.0424
rs12940887	17-49325445-C-T	intron	GWAS	Open_Targets_22.09	Hypertension | non-cancer illness code, self-reported	7.04e-17	0.0447506
rs12940887	17-49325445-C-T	intron	GWAS	Open_Targets_22.09	Asthma	7.77e-17	0.0567906
rs12940887	17-49325445-C-T	intron	GWAS	Kanta_2025_03	Thyrotropin [Units/volume] in Serum or Plasma [mu/l], sample-wise median	7.78e-17	0.0193995
rs12940887	17-49325445-C-T	intron	GWAS	Open_Targets_22.09	Asthma	1.3e-16	0.0561593
rs12940887	17-49325445-C-T	intron	GWAS	FinnGen_R12	Asthma-related infections	2.72e-16	0.0687582
rs12940887	17-49325445-C-T	intron	GWAS	FinnGen_drugs	E0000 Lotions	2.82e-16	0.0134182
rs12940887	17-49325445-C-T	intron	GWAS	Open_Targets_22.09	Coronary artery disease	3e-16	0.0534
rs12940887	17-49325445-C-T	intron	GWAS	Open_Targets_22.09	Body fat distribution (trunk fat ratio)	3e-16	-0.01824
rs12940887	17-49325445-C-T	intron	GWAS	Open_Targets_22.09	Allergic disease (asthma, hay fever or eczema)	5e-16	0.0459289
rs12940887	17-49325445-C-T	intron	GWAS	Open_Targets_22.09	Asthma | non-cancer illness code, self-reported	5.22e-16	0.06192
rs12940887	17-49325445-C-T	intron	GWAS	Open_Targets_22.09	Standing height	5.28e-16	-0.123205
rs12940887	17-49325445-C-T	intron	GWAS	Open_Targets_22.09	Asthma | non-cancer illness code, self-reported	5.36e-16	0.0618872
rs12940887	17-49325445-C-T	intron	GWAS	FinnGen_R12	Antihypertensive medication - note that there are other indications	5.44e-16	0.0391656
rs12940887	17-49325445-C-T	intron	GWAS	Open_Targets_22.09	Asthma | blood clot, dvt, bronchitis, emphysema, asthma, rhinitis, eczema, allergy diagnosed by doctor	6.65e-16	0.0621222
rs12940887	17-49325445-C-T	intron	GWAS	Open_Targets_22.09	Asthma	7e-16	0.0573251
rs12940887	17-49325445-C-T	intron	GWAS	Open_Targets_22.09	Asthma | blood clot, dvt, bronchitis, emphysema, asthma, rhinitis, eczema, allergy diagnosed by doctor	7.25e-16	0.0617996
rs12940887	17-49325445-C-T	intron	GWAS	FinnGen_drugs	R03B Other anti-asthmatics, inhalants	7.74e-16	0.0125643
rs12940887	17-49325445-C-T	intron	GWAS	Open_Targets_22.09	Hypertension	9.89e-16	0.0517
rs12940887	17-49325445-C-T	intron	GWAS	Open_Targets_22.09	Essential hypertension	1e-15	0.0516
rs12940887	17-49325445-C-T	intron	GWAS	Open_Targets_22.09	Spherical power (right)	1.88e-15	0.116697
rs12940887	17-49325445-C-T	intron	GWAS	Open_Targets_22.09	High blood pressure | vascular/heart problems diagnosed by doctor	1.91e-15	0.0427126
rs12940887	17-49325445-C-T	intron	GWAS	FGR12_UKBB	Asthma-related acute respiratory infections	2e-15	0.0699
rs12940887	17-49325445-C-T	intron	GWAS	Open_Targets_22.09	Coronary artery disease	2e-15	0.048
rs12940887	17-49325445-C-T	intron	GWAS	Open_Targets_22.09	Asthma	2e-15	0.0505465
rs12940887	17-49325445-C-T	intron	GWAS	FGR12_UKBB	Major coronary heart disease event	2.51e-15	0.045
rs12940887	17-49325445-C-T	intron	GWAS	FinnGen_drugs	D07 CORTICOSTEROIDS FOR TOPICAL USE	2.98e-15	0.0142673
rs12940887	17-49325445-C-T	intron	GWAS	Open_Targets_22.09	None of the above | blood clot, dvt, bronchitis, emphysema, asthma, rhinitis, eczema, allergy diagnosed by doctor	3e-15	-0.0412719
rs12940887	17-49325445-C-T	intron	GWAS	Open_Targets_22.09	Spherical power (left)	4e-15	0.122436
rs12940887	17-49325445-C-T	intron	GWAS	Open_Targets_22.09	Hypertension | non-cancer illness code, self-reported	5.54e-15	0.0424105
rs12940887	17-49325445-C-T	intron	GWAS	Open_Targets_22.09	Medication use (agents acting on the renin-angiotensin system)	7e-15	0.0486541
rs12940887	17-49325445-C-T	intron	GWAS	Open_Targets_22.09	Hypertension	7.29e-15	0.0518
rs12940887	17-49325445-C-T	intron	GWAS	FinnGen_drugs	C07A Beta blocking agents, plain	7.38e-15	0.0119684
rs12940887	17-49325445-C-T	intron	GWAS	Open_Targets_22.09	Essential hypertension	8.81e-15	0.0517
rs12940887	17-49325445-C-T	intron	GWAS	Open_Targets_22.09	Respiratory diseases	1e-14	0
rs12940887	17-49325445-C-T	intron	GWAS	Open_Targets_22.09	Age at first sexual intercourse	1e-14	-0.0165
rs12940887	17-49325445-C-T	intron	GWAS	Open_Targets_22.09	None of the above | blood clot, dvt, bronchitis, emphysema, asthma, rhinitis, eczema, allergy diagnosed by doctor	1.19e-14	-0.0403705
rs12940887	17-49325445-C-T	intron	GWAS	Open_Targets_22.09	Height	2e-14	-0.0227488
rs12940887	17-49325445-C-T	intron	GWAS	Open_Targets_22.09	Atopic dermatitis	2e-14	0.0785
rs12940887	17-49325445-C-T	intron	GWAS	Open_Targets_22.09	Sitting height	2.1e-14	-0.0681943
rs12940887	17-49325445-C-T	intron	GWAS	FGR12_UKBB	Childhood asthma (age<16) (more control exclusions)	2.51e-14	0.125
rs12940887	17-49325445-C-T	intron	GWAS	FinnGen_drugs	R03BA Glucocorticoids	2.94e-14	0.0115392
rs12940887	17-49325445-C-T	intron	GWAS	Open_Targets_22.09	Monocyte count	3e-14	0.014691
rs12940887	17-49325445-C-T	intron	GWAS	Open_Targets_22.09	Triglyceride levels	3.4e-14	0.0148119
rs12940887	17-49325445-C-T	intron	GWAS	FinnGen_drugs	C07AB Beta blocking agents, plain, selective	3.8e-14	0.0111022
rs12940887	17-49325445-C-T	intron	GWAS	Open_Targets_22.09	Sitting height	3.86e-14	-0.0676498
rs12940887	17-49325445-C-T	intron	GWAS	Open_Targets_22.09	Body size at age 10	4e-14	0.0109071
rs12940887	17-49325445-C-T	intron	GWAS	Open_Targets_22.09	Eosinophil counts	5.2e-14	-0.0274732
rs12940887	17-49325445-C-T	intron	GWAS	FinnGen_R12	Childhood asthma (age<16) (more control exclusions)	5.28e-14	0.12724
rs12940887	17-49325445-C-T	intron	GWAS	Open_Targets_22.09	Diastolic blood pressure	6e-14	0.274
rs12940887	17-49325445-C-T	intron	GWAS	Open_Targets_22.09	Blood pressure medication | medication for cholesterol, blood pressure or diabetes	7.2e-14	0.0594047
rs12940887	17-49325445-C-T	intron	GWAS	FGR12_UKBB	Angina pectoris	1e-13	0.0482
rs12940887	17-49325445-C-T	intron	GWAS	Open_Targets_22.09	Brain morphology (MOSTest)	1e-13	0
rs12940887	17-49325445-C-T	intron	GWAS	Open_Targets_22.09	Medication use (agents acting on the renin-angiotensin system)	1e-13	0.0419
rs12940887	17-49325445-C-T	intron	GWAS	Open_Targets_22.09	Atopic dermatitis	1.94e-13	0.0755
rs12940887	17-49325445-C-T	intron	GWAS	Open_Targets_22.09	Eosinophil counts	2.14e-13	0.0272508
rs12940887	17-49325445-C-T	intron	GWAS	FinnGen_R12	Height, inverse-rank normalized	2.22e-13	-0.0115283
rs12940887	17-49325445-C-T	intron	GWAS	Open_Targets_22.09	Mean reticulocyte volume	2.8e-13	0.0162352
rs12940887	17-49325445-C-T	intron	GWAS	Open_Targets_22.09	Hay fever and/or eczema	3e-13	0.0449734
rs12940887	17-49325445-C-T	intron	GWAS	Open_Targets_22.09	Mean reticulocyte volume	3.1e-13	0.0161539
rs12940887	17-49325445-C-T	intron	GWAS	Open_Targets_22.09	Sum eosinophil basophil counts	3.62e-13	-0.026562
rs12940887	17-49325445-C-T	intron	GWAS	Open_Targets_22.09	Diastolic blood pressure	4e-13	0.266
rs12940887	17-49325445-C-T	intron	GWAS	Open_Targets_22.09	Eosinophil percentage of white cells	4.71e-13	0.0268218
rs12940887	17-49325445-C-T	intron	GWAS	Open_Targets_22.09	Asthma (childhood onset)	5e-13	0
rs12940887	17-49325445-C-T	intron	GWAS	FinnGen_drugs	R06AX Other antihistamines for systemic use	6.06e-13	0.0114001
rs12940887	17-49325445-C-T	intron	GWAS	Open_Targets_22.09	Eosinophil percentage of white cells	6.24e-13	0.0266848
rs12940887	17-49325445-C-T	intron	GWAS	FGR12_UKBB	Statin medication	6.31e-13	0.0304
rs12940887	17-49325445-C-T	intron	GWAS	FinnGen_drugs	C10AA Hmg coa reductase inhibitors	6.6e-13	0.0101487
rs12940887	17-49325445-C-T	intron	GWAS	Open_Targets_22.09	Age at first sexual intercourse	6.7e-13	-0.0154
rs12940887	17-49325445-C-T	intron	GWAS	Open_Targets_22.09	Coronary atherosclerosis	8.59e-13	-0.0787
rs12940887	17-49325445-C-T	intron	GWAS	Open_Targets_22.09	Comparative body size at age 10	9.2e-13	0.0117917
rs12940887	17-49325445-C-T	intron	GWAS	Open_Targets_22.09	Diastolic blood pressure	1e-12	0.261
rs12940887	17-49325445-C-T	intron	GWAS	Open_Targets_22.09	Height	1e-12	0
rs12940887	17-49325445-C-T	intron	GWAS	FinnGen_drugs	D07A CORTICOSTEROIDS	1.25e-12	0.0124252
rs12940887	17-49325445-C-T	intron	GWAS	Open_Targets_22.09	Age at first sexual intercourse	1.3e-12	-0.0203
rs12940887	17-49325445-C-T	intron	GWAS	FinnGen_R12	Hypertension	1.45e-12	0.0359508
rs12940887	17-49325445-C-T	intron	GWAS	FinnGen_R12	Asthma-related acute respiratory infections	1.51e-12	0.0687553
rs12940887	17-49325445-C-T	intron	GWAS	FinnGen_drugs	R03AK Adrenergics and other anti-asthmatics	1.57e-12	0.0101523
rs12940887	17-49325445-C-T	intron	GWAS	FinnGen_drugs	R06AE Piperazine derivatives	1.65e-12	0.0115519
rs12940887	17-49325445-C-T	intron	GWAS	Open_Targets_22.09	Diastolic blood pressure	2e-12	0.0157
rs12940887	17-49325445-C-T	intron	GWAS	Open_Targets_22.09	Monocyte count	2e-12	0.0158
rs12940887	17-49325445-C-T	intron	GWAS	Open_Targets_22.09	Systolic blood pressure	3e-12	0.277
rs12940887	17-49325445-C-T	intron	GWAS	Open_Targets_22.09	Coronary artery disease	3.3e-12	0.0525639
rs12940887	17-49325445-C-T	intron	GWAS	FinnGen_R12	Hypertension, essential	3.95e-12	0.0370408
rs12940887	17-49325445-C-T	intron	GWAS	Open_Targets_22.09	Cortical surface area (MOSTest)	4e-12	0
rs12940887	17-49325445-C-T	intron	GWAS	Open_Targets_22.09	Gamma glutamyl transferase levels	4.2e-12	-0.0141339
rs12940887	17-49325445-C-T	intron	GWAS	Open_Targets_22.09	Sum eosinophil basophil counts	4.92e-12	0.0256759
rs12940887	17-49325445-C-T	intron	GWAS	Open_Targets_22.09	Systolic blood pressure	5e-12	0.271
rs12940887	17-49325445-C-T	intron	GWAS	Open_Targets_22.09	Systolic blood pressure	5.97e-12	0.0110939
rs12940887	17-49325445-C-T	intron	GWAS	Open_Targets_22.09	Coronary artery disease	5.98e-12	0.0371
rs12940887	17-49325445-C-T	intron	GWAS	Open_Targets_22.09	Age at first sexual intercourse	6.1e-12	-0.0198
rs12940887	17-49325445-C-T	intron	GWAS	Open_Targets_22.09	Eczema	9e-12	0
rs12940887	17-49325445-C-T	intron	GWAS	Open_Targets_22.09	Body fat distribution (leg fat ratio) [females]	1e-11	0.01928
rs12940887	17-49325445-C-T	intron	GWAS	Open_Targets_22.09	Asthma (childhood onset)	1e-11	0.102557
rs12940887	17-49325445-C-T	intron	GWAS	FinnGen_drugs	R03D Other anti-asthmatics for systemic use	1.13e-11	0.00850037
rs12940887	17-49325445-C-T	intron	GWAS	Open_Targets_22.09	Eosinophil percentage of granulocytes	1.14e-11	0.0252795
rs12940887	17-49325445-C-T	intron	GWAS	Open_Targets_22.09	Eosinophil percentage of granulocytes	1.49e-11	0.0251431
rs12940887	17-49325445-C-T	intron	GWAS	Open_Targets_22.09	Coronary artery disease	1.7e-11	0.0495221
rs12940887	17-49325445-C-T	intron	GWAS	Open_Targets_22.09	Spherical power (left)	1.8e-11	0.0999943
rs12940887	17-49325445-C-T	intron	GWAS	Open_Targets_22.09	Comparative body size at age 10	1.84e-11	0.0112305
rs12940887	17-49325445-C-T	intron	GWAS	FGR12_UKBB	Coronary revascularization (ANGIO or CABG)	2e-11	0.0499
rs12940887	17-49325445-C-T	intron	GWAS	Open_Targets_22.09	Medication use (diuretics)	2e-11	0
rs12940887	17-49325445-C-T	intron	GWAS	Open_Targets_22.09	Monocyte count	2e-11	0
rs12940887	17-49325445-C-T	intron	GWAS	Open_Targets_22.09	Monocyte count	2e-11	0.0152337
rs12940887	17-49325445-C-T	intron	GWAS	Open_Targets_22.09	Pediatric asthma	2e-11	0.0639
rs12940887	17-49325445-C-T	intron	GWAS	Open_Targets_22.09	Externalizing behaviour (multivariate analysis)	2e-11	0.008
rs12940887	17-49325445-C-T	intron	GWAS	FinnGen_MVP_UKBB_meta	Unstable angina pectoris	2.14e-11	0.0468
rs12940887	17-49325445-C-T	intron	GWAS	Open_Targets_22.09	Forced expiratory volume in 1-second (fev1), predicted	2.29e-11	-0.0061547
rs12940887	17-49325445-C-T	intron	GWAS	Open_Targets_22.09	Age first had sexual intercourse	2.35e-11	-0.0651644
rs12940887	17-49325445-C-T	intron	GWAS	Kanta_2025_03	Sex hormone binding globulin [Moles/volume] in Serum or Plasma [nmol/l], sample-wise median	2.46e-11	-0.0788655
rs12940887	17-49325445-C-T	intron	GWAS	Open_Targets_22.09	Forced expiratory volume in 1-second (fev1), predicted	2.47e-11	-0.0061436
rs12940887	17-49325445-C-T	intron	GWAS	Open_Targets_22.09	Allergic disease (asthma, hay fever or eczema)	2.49e-11	0.0395
rs12940887	17-49325445-C-T	intron	GWAS	Open_Targets_22.09	Allergic disease (asthma, hay fever or eczema)	2.56e-11	0.0395
rs12940887	17-49325445-C-T	intron	GWAS	Open_Targets_22.09	Blood pressure medication | medication for cholesterol, blood pressure or diabetes	2.76e-11	0.0534665
rs12940887	17-49325445-C-T	intron	GWAS	FGR12_UKBB	Asthma and allergy	3.16e-11	0.113
rs12940887	17-49325445-C-T	intron	GWAS	FGR12_UKBB	Any mental disorder	3.98e-11	0.0247
rs12940887	17-49325445-C-T	intron	GWAS	Open_Targets_22.09	Asthma (moderate or severe)	4e-11	0.10436
rs12940887	17-49325445-C-T	intron	GWAS	FinnGen_R12	Any mental disorder	4.39e-11	0.0307352
rs12940887	17-49325445-C-T	intron	GWAS	FinnGen_R12	Asthma and allergy	5.15e-11	0.114999
rs12940887	17-49325445-C-T	intron	GWAS	Open_Targets_22.09	Medication use (adrenergics, inhalants)	6e-11	0.0612539
rs12940887	17-49325445-C-T	intron	GWAS	Open_Targets_22.09	Hemoglobin concentration	6e-11	0.012918
rs12940887	17-49325445-C-T	intron	GWAS	Open_Targets_22.09	Asthma	6.51e-11	0.064
rs12940887	17-49325445-C-T	intron	GWAS	Open_Targets_22.09	Coronary atherosclerosis	6.57e-11	0.0744
rs12940887	17-49325445-C-T	intron	GWAS	Open_Targets_22.09	None of the above | medication for cholesterol, blood pressure or diabetes	8e-11	-0.046415
rs12940887	17-49325445-C-T	intron	GWAS	Open_Targets_22.09	Eczema	8e-11	0.076961
rs12940887	17-49325445-C-T	intron	GWAS	Kanta_2025_03	Triglyceride [Moles/volume] in Serum or Plasma --fasting [mmol/l], sample-wise median	9.71e-11	0.0146353
rs12940887	17-49325445-C-T	intron	GWAS	Open_Targets_22.09	Number of self-reported non-cancer illnesses	1.03e-10	0.0126513
rs12940887	17-49325445-C-T	intron	GWAS	FGR12_UKBB	COPD	1.05e-10	0.0471
rs12940887	17-49325445-C-T	intron	GWAS	Open_Targets_22.09	Monocyte count	1.27e-10	0.012539
rs12940887	17-49325445-C-T	intron	GWAS	Open_Targets_22.09	Asthma	1.41e-10	0.0628
rs12940887	17-49325445-C-T	intron	GWAS	Open_Targets_22.09	Respiratory or ear-nose-throat disease	1.7e-10	0.00528097
rs12940887	17-49325445-C-T	intron	GWAS	Open_Targets_22.09	Respiratory or ear-nose-throat disease	1.7e-10	0.00528097
rs12940887	17-49325445-C-T	intron	GWAS	Open_Targets_22.09	Age first had sexual intercourse	1.96e-10	-0.0623013
rs12940887	17-49325445-C-T	intron	GWAS	Open_Targets_22.09	Taking other prescription medications	1.97e-10	-0.0298695
rs12940887	17-49325445-C-T	intron	GWAS	Open_Targets_22.09	Body fat distribution (leg fat ratio)	2e-10	0.01385
rs12940887	17-49325445-C-T	intron	GWAS	Open_Targets_22.09	Low myopia vs hyperopia	2e-10	0
rs12940887	17-49325445-C-T	intron	GWAS	Open_Targets_22.09	Medication use (diuretics)	2e-10	0.0522
rs12940887	17-49325445-C-T	intron	GWAS	Open_Targets_22.09	Angina | vascular/heart problems diagnosed by doctor	2.25e-10	-0.0847072
rs12940887	17-49325445-C-T	intron	GWAS	FinnGen_drugs	C09AA ACE inhibitors, plain	2.63e-10	0.00891814
rs12940887	17-49325445-C-T	intron	GWAS	FGR12_UKBB	Myocardial infarction, strict	2.75e-10	0.0476
rs12940887	17-49325445-C-T	intron	GWAS	FinnGen_drugs	R01 Nasal preparations	2.77e-10	0.0114202
rs12940887	17-49325445-C-T	intron	GWAS	Open_Targets_22.09	Number of self-reported non-cancer illnesses	2.97e-10	0.012336
rs12940887	17-49325445-C-T	intron	GWAS	Open_Targets_22.09	Lung function (FEV1/FVC)	2.99e-10	-0.015
rs12940887	17-49325445-C-T	intron	GWAS	Open_Targets_22.09	Diastolic blood pressure [EA]	3e-10	0.249
rs12940887	17-49325445-C-T	intron	GWAS	FinnGen_R12	Childhood allergy (age < 16)	3.63e-10	0.10761
rs12940887	17-49325445-C-T	intron	GWAS	Kanta_2025_03	Eosinophils [#/volume] in Blood [e9/l], sample-wise median	4.08e-10	0.0201055
rs12940887	17-49325445-C-T	intron	GWAS	Open_Targets_22.09	Mean reticulocyte volume	4.5e-10	0.0134132
rs12940887	17-49325445-C-T	intron	GWAS	Open_Targets_22.09	Late-onset Alzheimer's disease	5e-10	0
rs12940887	17-49325445-C-T	intron	GWAS	Open_Targets_22.09	Overall health rating	5.31e-10	0.0110699
rs12940887	17-49325445-C-T	intron	GWAS	Open_Targets_22.09	Bioavailable testosterone levels	5.8e-10	-0.014601
rs12940887	17-49325445-C-T	intron	GWAS	Open_Targets_22.09	Angina | non-cancer illness code, self-reported	7.22e-10	-0.0822826
rs12940887	17-49325445-C-T	intron	GWAS	FinnGen_R12	Other diseases of upper respiratory tract	7.28e-10	0.0288762
rs12940887	17-49325445-C-T	intron	GWAS	Open_Targets_22.09	Hayfever, allergic rhinitis or eczema | blood clot, dvt, bronchitis, emphysema, asthma, rhinitis, eczema, allergy diagnosed by doctor	7.41e-10	0.0343312
rs12940887	17-49325445-C-T	intron	GWAS	FinnGen_MVP_UKBB_meta	Disorders of lipoprotein metabolism and other lipidaemias	8.32e-10	0.0235
rs12940887	17-49325445-C-T	intron	GWAS	Open_Targets_22.09	Overall health rating	8.99e-10	0.0108793
rs12940887	17-49325445-C-T	intron	GWAS	Open_Targets_22.09	Neutrophil percentage of granulocytes	9.11e-10	0.0230191
rs12940887	17-49325445-C-T	intron	GWAS	Open_Targets_22.09	Angina	9.2e-10	-0.0021921
rs12940887	17-49325445-C-T	intron	GWAS	Open_Targets_22.09	Diastolic blood pressure [EA]	1e-09	0.242
rs12940887	17-49325445-C-T	intron	GWAS	Open_Targets_22.09	Smoking initiation (ever regular vs never regular) (MTAG)	1e-09	0.00684405
rs12940887	17-49325445-C-T	intron	GWAS	FGR12_UKBB	Metabolic disorders	1.07e-09	0.0246
rs12940887	17-49325445-C-T	intron	GWAS	Open_Targets_22.09	Neutrophil percentage of granulocytes	1.12e-09	-0.0226932
rs12940887	17-49325445-C-T	intron	GWAS	FGR12_UKBB	Disorders of lipoprotein metabolism and other lipidaemias	1.17e-09	0.0308
rs12940887	17-49325445-C-T	intron	GWAS	FinnGen_drugs	C01 Cardiac therapy	1.34e-09	0.00808479
rs12940887	17-49325445-C-T	intron	GWAS	FGR12_UKBB	Unstable angina pectoris	1.38e-09	0.0598
rs12940887	17-49325445-C-T	intron	GWAS	Open_Targets_22.09	Ischemic heart disease	1.42e-09	0.0563
rs12940887	17-49325445-C-T	intron	GWAS	Open_Targets_22.09	Myocardial infarction	1.47e-09	0.0482977
rs12940887	17-49325445-C-T	intron	GWAS	Open_Targets_22.09	Myocardial infarction	1.51e-09	0.0482386
rs12940887	17-49325445-C-T	intron	GWAS	Open_Targets_22.09	Other chronic ischemic heart disease, unspecified	2.61e-09	0.0786
rs12940887	17-49325445-C-T	intron	GWAS	FinnGen_drugs	D07AC D07AD Potent corticosteroids, curated	2.71e-09	0.00989235
rs12940887	17-49325445-C-T	intron	GWAS	Open_Targets_22.09	Atopic dermatitis	3e-09	0.157004
rs12940887	17-49325445-C-T	intron	GWAS	Open_Targets_22.09	None of the above | medication for cholesterol, blood pressure or diabetes	3.01e-09	-0.0428447
rs12940887	17-49325445-C-T	intron	GWAS	Open_Targets_22.09	Asthma	3.28e-09	0.0776754
rs12940887	17-49325445-C-T	intron	GWAS	FinnGen_drugs	D07AC Potent corticosteroids (Class III)	3.34e-09	0.00971249
rs12940887	17-49325445-C-T	intron	GWAS	FinnGen_R12	Ischaemic heart disease, wide definition	3.71e-09	0.0365396
rs12940887	17-49325445-C-T	intron	GWAS	Open_Targets_22.09	Hayfever, allergic rhinitis or eczema | blood clot, dvt, bronchitis, emphysema, asthma, rhinitis, eczema, allergy diagnosed by doctor	3.98e-09	0.0339711
rs12940887	17-49325445-C-T	intron	GWAS	FGR12_UKBB	Coronary artery bypass grafting	4.37e-09	0.0655
rs12940887	17-49325445-C-T	intron	GWAS	Open_Targets_22.09	Diastolic blood pressure	5e-09	0.31
rs12940887	17-49325445-C-T	intron	GWAS	Open_Targets_22.09	Body fat distribution (arm fat ratio)	5e-09	0.01561
rs12940887	17-49325445-C-T	intron	GWAS	Open_Targets_22.09	Hematocrit	5.35e-09	0.011239
rs12940887	17-49325445-C-T	intron	GWAS	FinnGen_drugs	C08CA Dihydropyridine derivatives	5.62e-09	0.00832392
rs12940887	17-49325445-C-T	intron	GWAS	FinnGen_drugs	C01DA Organic nitrates	6.69e-09	0.00716344
rs12940887	17-49325445-C-T	intron	GWAS	Open_Targets_22.09	Asthma	7e-09	0.076961
rs12940887	17-49325445-C-T	intron	GWAS	Open_Targets_22.09	Intraocular pressure	7e-09	0
rs12940887	17-49325445-C-T	intron	GWAS	Open_Targets_22.09	Nonatopic asthma	7e-09	0
rs12940887	17-49325445-C-T	intron	GWAS	FinnGen_drugs	R01A Nasal decongestants for topical use	7.18e-09	0.0102738
rs12940887	17-49325445-C-T	intron	GWAS	FinnGen_R12	Asthma, unspecified (mode)	7.35e-09	0.0502991
rs12940887	17-49325445-C-T	intron	GWAS	Open_Targets_22.09	Angina | vascular/heart problems diagnosed by doctor	7.73e-09	0.0799197
rs12940887	17-49325445-C-T	intron	GWAS	Open_Targets_22.09	Angina	8.3e-09	0.00215249
rs12940887	17-49325445-C-T	intron	GWAS	Open_Targets_22.09	Monocyte count	9.38e-09	0.00306414
rs12940887	17-49325445-C-T	intron	GWAS	Open_Targets_22.09	Diastolic blood pressure [EA, initial]	1e-08	0.26
rs12940887	17-49325445-C-T	intron	GWAS	Open_Targets_22.09	Intraocular pressure	1e-08	0.081
rs12940887	17-49325445-C-T	intron	GWAS	Open_Targets_22.09	Hypercholesterolemia	1.04e-08	0.0511
rs12940887	17-49325445-C-T	intron	GWAS	FinnGen_drugs	C09CA Angiotensin II antagonists, plain	1.05e-08	0.00878274
rs12940887	17-49325445-C-T	intron	GWAS	Open_Targets_22.09	Angina | non-cancer illness code, self-reported	1.21e-08	0.0788736
rs12940887	17-49325445-C-T	intron	GWAS	FinnGen_MVP_UKBB_meta	Glaucoma	1.26e-08	-0.0235
rs12940887	17-49325445-C-T	intron	GWAS	FinnGen_R12	Angina pectoris	1.36e-08	0.0453926
rs12940887	17-49325445-C-T	intron	GWAS	Open_Targets_22.09	Lung function (FEV1/FVC)	1.41e-08	-0.014
rs12940887	17-49325445-C-T	intron	GWAS	Open_Targets_22.09	Hyperlipidemia	1.61e-08	0.0489
rs12940887	17-49325445-C-T	intron	GWAS	Open_Targets_22.09	Hemoglobin concentration	1.79e-08	0.01084
rs12940887	17-49325445-C-T	intron	GWAS	Open_Targets_22.09	Monocyte percentage of white cells	1.8e-08	0.0124501
rs12940887	17-49325445-C-T	intron	GWAS	Open_Targets_22.09	Taking other prescription medications	1.83e-08	0.0270272
rs12940887	17-49325445-C-T	intron	GWAS	Open_Targets_22.09	Number of treatments/medications taken	1.9e-08	0.0106403
rs12940887	17-49325445-C-T	intron	GWAS	FGR12_UKBB	Dermatitis	1.95e-08	0.0458
rs12940887	17-49325445-C-T	intron	GWAS	Open_Targets_22.09	Systolic blood pressure	2e-08	0.316
rs12940887	17-49325445-C-T	intron	GWAS	Open_Targets_22.09	Alzheimer's disease or family history of Alzheimer's disease	2e-08	5.62
rs12940887	17-49325445-C-T	intron	GWAS	Open_Targets_22.09	Age of smoking initiation (MTAG)	2e-08	-0.0086034
rs12940887	17-49325445-C-T	intron	GWAS	Open_Targets_22.09	Cigarettes smoked per day (MTAG)	2e-08	0.0129928
rs12940887	17-49325445-C-T	intron	GWAS	Open_Targets_22.09	Hyperopia	2e-08	0
rs12940887	17-49325445-C-T	intron	GWAS	Open_Targets_22.09	Eosinophill percentage	2.2e-08	-0.0384955
rs12940887	17-49325445-C-T	intron	GWAS	FinnGen_drugs	R01AD Corticosteroids	2.28e-08	0.00990572
rs12940887	17-49325445-C-T	intron	GWAS	Open_Targets_22.09	Disorders of lipoid metabolism	2.32e-08	-0.0468
rs12940887	17-49325445-C-T	intron	GWAS	Open_Targets_22.09	Hypercholesterolemia	2.64e-08	0.0498
rs12940887	17-49325445-C-T	intron	GWAS	Open_Targets_22.09	Glaucoma (multi-trait analysis)	2.78e-08	0.0585802
rs12940887	17-49325445-C-T	intron	GWAS	Open_Targets_22.09	Unstable angina pectoris	3e-08	0.0807
rs12940887	17-49325445-C-T	intron	GWAS	Open_Targets_22.09	Heart attack/myocardial infarction | non-cancer illness code, self-reported	3.04e-08	-0.0867578
rs12940887	17-49325445-C-T	intron	GWAS	Open_Targets_22.09	Self-rated health	3.32e-08	0.0240608
rs12940887	17-49325445-C-T	intron	GWAS	Open_Targets_22.09	Monocyte count	3.81e-08	0.00297126
rs12940887	17-49325445-C-T	intron	GWAS	Kanta_2025_03	Eosinophils/100 leukocytes in Blood [%], sample-wise median	3.98e-08	0.0179092
rs12940887	17-49325445-C-T	intron	GWAS	Open_Targets_22.09	Allergy	4e-08	0
rs12940887	17-49325445-C-T	intron	GWAS	Open_Targets_22.09	Atopic dermatitis	4e-08	0.0924
rs12940887	17-49325445-C-T	intron	GWAS	FGR12_UKBB	Pure hypercholesterolaemia	4.17e-08	0.0279
rs12940887	17-49325445-C-T	intron	GWAS	Open_Targets_22.09	Hyperlipidemia	4.44e-08	0.0475
rs12940887	17-49325445-C-T	intron	GWAS	Open_Targets_22.09	Angina pectoris	4.86e-08	0.0677
rs12325863	17-52185788-A-C	intergenic	GWAS	Open_Targets_22.09	Smoking initiation (ever regular vs never regular) (MTAG)	3e-15	-0.0093355
rs12325863	17-52185788-A-C	intergenic	GWAS	Open_Targets_22.09	Neck or shoulder pain | pain type(s) experienced in last month	6.17e-13	0.041443
rs12325863	17-52185788-A-C	intergenic	GWAS	Open_Targets_22.09	Neck pain or shoulder pain	2e-12	0
rs12325863	17-52185788-A-C	intergenic	GWAS	Open_Targets_22.09	Gastroesophageal reflux disease, peptic ulcer disease and/or corresponding medications and treatment	2e-12	0.040822
rs12325863	17-52185788-A-C	intergenic	GWAS	Open_Targets_22.09	Insomnia	5e-12	0.0418642
rs12325863	17-52185788-A-C	intergenic	GWAS	Open_Targets_22.09	Multisite chronic pain	6e-12	0.0173
rs12325863	17-52185788-A-C	intergenic	GWAS	Open_Targets_22.09	Gastroesophageal reflux disease	1e-11	0
rs12325863	17-52185788-A-C	intergenic	GWAS	Open_Targets_22.09	Multisite chronic pain	2e-11	0
rs12325863	17-52185788-A-C	intergenic	GWAS	Open_Targets_22.09	Educational attainment (MTAG) [MTAG]	3e-11	-0.0088
rs12325863	17-52185788-A-C	intergenic	GWAS	Open_Targets_22.09	Overall health rating	8.29e-11	0.0116117
rs12325863	17-52185788-A-C	intergenic	GWAS	FinnGen_MVP_UKBB_meta	Gastro-oesophageal reflux disease	1.58e-10	0.0246
rs12325863	17-52185788-A-C	intergenic	GWAS	Open_Targets_22.09	Highest math class taken (MTAG) [MTAG]	2e-10	-0.0107
rs12325863	17-52185788-A-C	intergenic	GWAS	Open_Targets_22.09	Gastroesophageal reflux disease	2e-10	0.040822
rs12325863	17-52185788-A-C	intergenic	GWAS	Open_Targets_22.09	Smoking initiation (ever regular vs never regular) [Conditioned on chr17:50193197]	3e-10	-0.017501
rs12325863	17-52185788-A-C	intergenic	GWAS	Open_Targets_22.09	Getting up in morning	3.32e-10	-0.0118744
rs12325863	17-52185788-A-C	intergenic	GWAS	Open_Targets_22.09	Smoking status (ever vs never smokers)	6e-10	0.0130068
rs12325863	17-52185788-A-C	intergenic	GWAS	Open_Targets_22.09	Getting up in morning	9.05e-10	-0.0115454
rs12325863	17-52185788-A-C	intergenic	GWAS	Open_Targets_22.09	Ease of getting up in the morning	1e-09	-0.0112
rs12325863	17-52185788-A-C	intergenic	GWAS	Open_Targets_22.09	Lifetime smoking index	1e-09	0.013
rs12325863	17-52185788-A-C	intergenic	GWAS	Open_Targets_22.09	None of the above | pain type(s) experienced in last month	1.24e-09	-0.0299438
rs12325863	17-52185788-A-C	intergenic	GWAS	Open_Targets_22.09	Overall health rating	1.5e-09	0.0109769
rs12325863	17-52185788-A-C	intergenic	GWAS	Open_Targets_22.09	Gastroesophageal reflux disease	1.75e-09	0.0296967
rs12325863	17-52185788-A-C	intergenic	GWAS	FGR12_UKBB	Ever smoked	1.95e-09	0.0234
rs12325863	17-52185788-A-C	intergenic	GWAS	Open_Targets_22.09	Multisite chronic pain	5e-09	0.021
rs12325863	17-52185788-A-C	intergenic	GWAS	FinnGen_drugs	TOTAL Total number of drug purchases	7.71e-09	0.0116993
rs12325863	17-52185788-A-C	intergenic	GWAS	Kanta_2025_03	Triglyceride [Moles/volume] in Serum or Plasma --fasting [mmol/l], sample-wise median	1.37e-08	0.0152615
rs12325863	17-52185788-A-C	intergenic	GWAS	Open_Targets_22.09	Age of smoking initiation (MTAG)	2e-08	0.0090109
rs12325863	17-52185788-A-C	intergenic	GWAS	Open_Targets_22.09	Reaction time	2e-08	0.0097248
rs12325863	17-52185788-A-C	intergenic	GWAS	Open_Targets_22.09	Neck or shoulder pain | pain type(s) experienced in last month	2.73e-08	0.0332022
rs12325863	17-52185788-A-C	intergenic	GWAS	Open_Targets_22.09	Smoking initiation	3e-08	0.0207825
rs12325863	17-52185788-A-C	intergenic	GWAS	Open_Targets_22.09	Reaction time	3e-08	0
rs12325863	17-52185788-A-C	intergenic	GWAS	FinnGen_drugs	A02BC Proton pump inhibitors	3.2e-08	0.0117409
rs12325863	17-52185788-A-C	intergenic	GWAS	FinnGen_drugs	NON J01 TOTAL Total number of purchases excl. antibacterials	4.43e-08	0.0109194
rs6504010	17-60940945-T-C	intron	GWAS	Open_Targets_22.09	Creatinine levels	3.8e-110	0.0556355
rs6504010	17-60940945-T-C	intron	GWAS	Open_Targets_22.09	Heel bone mineral density T score	5.1e-95	0.0533953
rs6504010	17-60940945-T-C	intron	GWAS	Open_Targets_22.09	Heel bone mineral density	1e-94	0
rs6504010	17-60940945-T-C	intron	GWAS	Open_Targets_22.09	Heel bone mineral density	2e-91	0
rs6504010	17-60940945-T-C	intron	GWAS	Open_Targets_22.09	Serum phosphate levels	2.8e-84	-0.0577783
rs6504010	17-60940945-T-C	intron	GWAS	Open_Targets_22.09	Heel bone mineral density	4.9e-71	0.0528756
rs6504010	17-60940945-T-C	intron	GWAS	Open_Targets_22.09	Heel bone mineral density	5.9e-70	0.0525233
rs6504010	17-60940945-T-C	intron	GWAS	Open_Targets_22.09	Cystatin C levels	5.3e-69	0.0415167
rs6504010	17-60940945-T-C	intron	GWAS	Kanta_2025_03	Creatinine [Moles/volume] in Serum or Plasma [umol/l], sample-wise median	2.96e-40	-0.0337115
rs6504010	17-60940945-T-C	intron	GWAS	Kanta_2025_03	eGFR values estimated from harmonized creatinine [3020564] values using 2009 formula [ml/min/173m2], sample-wise median, quantitative, derived	4.31e-39	0.0271222
rs6504010	17-60940945-T-C	intron	GWAS	Kanta_2025_03	eGFR values estimated from harmonized creatinine [3020564] values using 2021 formula [ml/min/173m2], sample-wise median, quantitative, derived	1.15e-38	0.0274497
rs6504010	17-60940945-T-C	intron	GWAS	Open_Targets_22.09	Estimated glomerular filtration rate	2e-36	0
rs6504010	17-60940945-T-C	intron	GWAS	Open_Targets_22.09	Heel bone mineral density	1.9e-32	0.0591773
rs6504010	17-60940945-T-C	intron	GWAS	Open_Targets_22.09	Heel bone mineral density (bmd)	7.5e-32	0.00686619
rs6504010	17-60940945-T-C	intron	GWAS	Open_Targets_22.09	Optic disc size	2e-31	-0.03
rs6504010	17-60940945-T-C	intron	GWAS	Open_Targets_22.09	Heel bone mineral density (bmd)	3.06e-31	0.00672939
rs6504010	17-60940945-T-C	intron	GWAS	Open_Targets_22.09	Heel bone mineral density	7.9e-31	0.0516819
rs6504010	17-60940945-T-C	intron	GWAS	Open_Targets_22.09	Heel bone mineral density (bmd) t-score, automated	1.06e-30	0.0599739
rs6504010	17-60940945-T-C	intron	GWAS	Open_Targets_22.09	Heel quantitative ultrasound index (qui), direct entry	1.06e-30	1.06231
rs6504010	17-60940945-T-C	intron	GWAS	Open_Targets_22.09	Estimated glomerular filtration rate	4e-30	0.0049
rs6504010	17-60940945-T-C	intron	GWAS	Open_Targets_22.09	Heel bone mineral density (bmd) t-score, automated	4.51e-30	0.0591199
rs6504010	17-60940945-T-C	intron	GWAS	Open_Targets_22.09	Heel quantitative ultrasound index (qui), direct entry	4.52e-30	1.04718
rs6504010	17-60940945-T-C	intron	GWAS	Open_Targets_22.09	Hematocrit	1.62e-29	0.026781
rs6504010	17-60940945-T-C	intron	GWAS	Open_Targets_22.09	Hemoglobin concentration	2.05e-29	0.026707
rs6504010	17-60940945-T-C	intron	GWAS	Kanta_2025_03	Glomerular filtration rate/1.73 sq M.predicted [Volume Rate/Area] in Serum, Plasma or Blood by Creatinine-based formula (CKD-EPI) [ml/min/173m2], sample-wise median	6.22e-28	0.0282184
rs6504010	17-60940945-T-C	intron	GWAS	Open_Targets_22.09	Red blood cell count	3.47e-26	0.025182
rs6504010	17-60940945-T-C	intron	GWAS	Open_Targets_22.09	Hemoglobin	2.1e-24	0.0281078
rs6504010	17-60940945-T-C	intron	GWAS	Open_Targets_22.09	Hematocrit	8.85e-24	-0.026122
rs6504010	17-60940945-T-C	intron	GWAS	Open_Targets_22.09	Blood urea nitrogen levels	2e-23	0.0082
rs6504010	17-60940945-T-C	intron	GWAS	Open_Targets_22.09	Hematocrit	2.4e-23	-0.0301335
rs6504010	17-60940945-T-C	intron	GWAS	Open_Targets_22.09	Serum urea levels	2.8e-23	0.026021
rs6504010	17-60940945-T-C	intron	GWAS	Open_Targets_22.09	Red blood cell count	3.9e-23	0.026882
rs6504010	17-60940945-T-C	intron	GWAS	Open_Targets_22.09	Red blood cell count	5.3e-22	0.0233261
rs6504010	17-60940945-T-C	intron	GWAS	Open_Targets_22.09	Heel broadband ultrasound attenuation, direct entry	7.77e-22	0.759468
rs6504010	17-60940945-T-C	intron	GWAS	Open_Targets_22.09	Hemoglobin concentration	8.81e-22	-0.024902
rs6504010	17-60940945-T-C	intron	GWAS	Open_Targets_22.09	Heel broadband ultrasound attenuation, direct entry	2.02e-21	0.763933
rs6504010	17-60940945-T-C	intron	GWAS	Open_Targets_22.09	Red blood cell count	5e-21	0
rs6504010	17-60940945-T-C	intron	GWAS	Open_Targets_22.09	Hematocrit	5.6e-21	-0.0281926
rs6504010	17-60940945-T-C	intron	GWAS	Open_Targets_22.09	Bilirubin levels	6.5e-21	0.0208962
rs6504010	17-60940945-T-C	intron	GWAS	FinnGen_MVP_UKBB_meta	Gout	3.47e-20	0.064
rs6504010	17-60940945-T-C	intron	GWAS	Open_Targets_22.09	Haemoglobin concentration	1.79e-19	0.0272341
rs6504010	17-60940945-T-C	intron	GWAS	Open_Targets_22.09	Red blood cell count	4.4e-19	-0.023241
rs6504010	17-60940945-T-C	intron	GWAS	Open_Targets_22.09	Heel bone mineral density (bmd) (right)	3.77e-18	0.00667946
rs6504010	17-60940945-T-C	intron	GWAS	Open_Targets_22.09	Hemoglobin	6.6e-18	-0.02585
rs6504010	17-60940945-T-C	intron	GWAS	Open_Targets_22.09	Heel bone mineral density (bmd) t-score, automated (right)	1.57e-17	0.0587955
rs6504010	17-60940945-T-C	intron	GWAS	Open_Targets_22.09	Heel quantitative ultrasound index (qui), direct entry (right)	1.57e-17	1.04145
rs6504010	17-60940945-T-C	intron	GWAS	Open_Targets_22.09	Red blood cell count	3.1e-17	-0.024915
rs6504010	17-60940945-T-C	intron	GWAS	Open_Targets_22.09	Heel bone mineral density (bmd) (right)	5.18e-17	0.00649234
rs6504010	17-60940945-T-C	intron	GWAS	FinnGen_MVP_UKBB_meta	Primary angle-closure glaucoma	5.5e-17	0.14
rs6504010	17-60940945-T-C	intron	GWAS	Open_Targets_22.09	Glomerular filtration rate in non diabetics (creatinine)	1.3e-16	-0.0096
rs6504010	17-60940945-T-C	intron	GWAS	Open_Targets_22.09	Heel bone mineral density (bmd) t-score, automated (right)	1.8e-16	0.0572162
rs6504010	17-60940945-T-C	intron	GWAS	Open_Targets_22.09	Heel quantitative ultrasound index (qui), direct entry (right)	1.8e-16	1.01346
rs6504010	17-60940945-T-C	intron	GWAS	Open_Targets_22.09	Coronary artery disease	3e-16	0
rs6504010	17-60940945-T-C	intron	GWAS	Open_Targets_22.09	Haematocrit percentage	6.57e-16	0.0718766
rs6504010	17-60940945-T-C	intron	GWAS	Open_Targets_22.09	Heel bone mineral density (bmd) (left)	2e-15	0.00628871
rs6504010	17-60940945-T-C	intron	GWAS	Open_Targets_22.09	Heel bone mineral density (bmd) t-score, automated (left)	2e-15	0.0561641
rs6504010	17-60940945-T-C	intron	GWAS	Open_Targets_22.09	Heel quantitative ultrasound index (qui), direct entry (left)	3e-15	0.990964
rs6504010	17-60940945-T-C	intron	GWAS	Open_Targets_22.09	Haemoglobin concentration	4.75e-15	-0.0257289
rs6504010	17-60940945-T-C	intron	GWAS	FinnGen_MVP_UKBB_meta	Hypertension	5.13e-15	0.0314
rs6504010	17-60940945-T-C	intron	GWAS	FinnGen_MVP_UKBB_meta	Hypertension, essential	1.07e-14	0.0312
rs6504010	17-60940945-T-C	intron	GWAS	Open_Targets_22.09	Platelet count	4.7e-14	-0.0176926
rs6504010	17-60940945-T-C	intron	GWAS	Open_Targets_22.09	Haematocrit percentage	2.39e-13	-0.0709384
rs6504010	17-60940945-T-C	intron	GWAS	Open_Targets_22.09	Heel broadband ultrasound attenuation (right)	4.62e-13	0.818898
rs6504010	17-60940945-T-C	intron	GWAS	FGR12_UKBB	Primary open-angle glaucoma, strict	5.01e-13	0.125
rs6504010	17-60940945-T-C	intron	GWAS	Open_Targets_22.09	Systolic blood pressure	5.92e-13	0.0157165
rs6504010	17-60940945-T-C	intron	GWAS	Open_Targets_22.09	Glomerular filtration rate in non diabetics (creatinine)	1.9e-12	0.0088
rs6504010	17-60940945-T-C	intron	GWAS	Open_Targets_22.09	Intraocular pressure	2e-12	0.136
rs6504010	17-60940945-T-C	intron	GWAS	Open_Targets_22.09	Direct bilirubin levels	2.3e-12	0.0173606
rs6504010	17-60940945-T-C	intron	GWAS	Open_Targets_22.09	Estimated glomerular filtration rate in non-diabetics	4e-12	0
rs6504010	17-60940945-T-C	intron	GWAS	Open_Targets_22.09	Heel broadband ultrasound attenuation (right)	6.15e-12	0.743281
rs6504010	17-60940945-T-C	intron	GWAS	Open_Targets_22.09	Sex hormone-binding globulin levels	6.2e-12	0.0150936
rs6504010	17-60940945-T-C	intron	GWAS	Open_Targets_22.09	Facial morphology (segment 49)	8e-12	0
rs6504010	17-60940945-T-C	intron	GWAS	Open_Targets_22.09	Glomerular filtration rate (creatinine)	8.2e-12	0.0082
rs6504010	17-60940945-T-C	intron	GWAS	Open_Targets_22.09	Hemoglobin levels	1e-11	-0.023
rs6504010	17-60940945-T-C	intron	GWAS	Open_Targets_22.09	Urate levels	1.3e-11	-0.0165
rs6504010	17-60940945-T-C	intron	GWAS	Open_Targets_22.09	Systolic blood pressure	2e-11	0.2273
rs6504010	17-60940945-T-C	intron	GWAS	Open_Targets_22.09	Red blood cell (erythrocyte) count	2.43e-11	-0.007843
rs6504010	17-60940945-T-C	intron	GWAS	FGR12_UKBB	Glaucoma	3.16e-11	0.077
rs6504010	17-60940945-T-C	intron	GWAS	FinnGen_drugs	S01E Antiglaucoma preparations and miotics	4.89e-11	0.00927316
rs6504010	17-60940945-T-C	intron	GWAS	Open_Targets_22.09	Coronary artery disease	5e-11	0.0676587
rs6504010	17-60940945-T-C	intron	GWAS	FinnGen_R12	Antihypertensive medication - note that there are other indications	5.42e-11	0.04491
rs6504010	17-60940945-T-C	intron	GWAS	FinnGen_MVP_UKBB_meta	Coronary atherosclerosis	6.31e-11	0.0328
rs6504010	17-60940945-T-C	intron	GWAS	Open_Targets_22.09	Heel broadband ultrasound attenuation (left)	7.24e-11	0.728171
rs6504010	17-60940945-T-C	intron	GWAS	FinnGen_drugs	C09 Agents acting on the renin-angiotensin system	1.1e-10	0.0137048
rs6504010	17-60940945-T-C	intron	GWAS	FinnGen_drugs	C08CA Dihydropyridine derivatives	1.65e-10	0.0129315
rs6504010	17-60940945-T-C	intron	GWAS	FinnGen_drugs	S01ED Beta blocking agents	3.03e-10	0.00791964
rs6504010	17-60940945-T-C	intron	GWAS	Open_Targets_22.09	Diastolic blood pressure	3.32e-10	0.0137294
rs6504010	17-60940945-T-C	intron	GWAS	Open_Targets_22.09	Sex hormone-binding globulin levels	3.4e-10	0.0093921
rs6504010	17-60940945-T-C	intron	GWAS	FinnGen_R12	Entropion and trichiasis of eyelid	5.34e-10	-0.237091
rs6504010	17-60940945-T-C	intron	GWAS	Open_Targets_22.09	Hematocrit	6.72e-10	0.0278309
rs6504010	17-60940945-T-C	intron	GWAS	Open_Targets_22.09	Coronary artery disease	8.51e-10	-0.0443
rs6504010	17-60940945-T-C	intron	GWAS	Open_Targets_22.09	Coronary artery disease	2e-09	0.053
rs6504010	17-60940945-T-C	intron	GWAS	FinnGen_MVP_UKBB_meta	Ischaemic heart disease, wide definition	3.8e-09	0.0257
rs6504010	17-60940945-T-C	intron	GWAS	Open_Targets_22.09	Hemoglobin concentration	4.59e-09	0.0265463
rs6504010	17-60940945-T-C	intron	GWAS	Open_Targets_22.09	Systolic blood pressure	4.8e-09	-0.014891
rs6504010	17-60940945-T-C	intron	GWAS	Open_Targets_22.09	Glaucoma	5e-09	-0.082
rs6504010	17-60940945-T-C	intron	GWAS	Open_Targets_22.09	Intra-ocular pressure, goldmann-correlated (right)	5.22e-09	0.155296
rs6504010	17-60940945-T-C	intron	GWAS	Open_Targets_22.09	Sex hormone-binding globulin levels adjusted for BMI	6.4e-09	-0.0090698
rs6504010	17-60940945-T-C	intron	GWAS	Open_Targets_22.09	Systolic blood pressure	1e-08	0
rs6504010	17-60940945-T-C	intron	GWAS	Open_Targets_22.09	Diastolic blood pressure	1.2e-08	-0.0145233
rs6504010	17-60940945-T-C	intron	GWAS	Open_Targets_22.09	Coronary artery disease	1.28e-08	0.0456
rs6504010	17-60940945-T-C	intron	GWAS	FinnGen_R12	Primary open-angle glaucoma, strict	1.48e-08	0.111639
rs6504010	17-60940945-T-C	intron	GWAS	Open_Targets_22.09	Cardiovascular disease	1.5e-08	0.00610507
rs6504010	17-60940945-T-C	intron	GWAS	Open_Targets_22.09	Coronary artery disease [additive model]	2e-08	0.076961
rs6504010	17-60940945-T-C	intron	GWAS	Open_Targets_22.09	Sex hormone-binding globulin levels	2.5e-08	-0.0092608
rs6504010	17-60940945-T-C	intron	GWAS	Open_Targets_22.09	Body fat percentage or coronary artery disease (MTAG)	3e-08	0
rs6504010	17-60940945-T-C	intron	GWAS	Open_Targets_22.09	Sex hormone-binding globulin levels adjusted for BMI	3.1e-08	-0.0086853
rs79993364	17-67852461-C-CCT	intron	GWAS	Open_Targets_22.09	Vertex-wise sulcal depth	3e-76	0
rs79993364	17-67852461-C-CCT	intron	GWAS	Open_Targets_22.09	Eosinophil counts	3e-44	0
rs79993364	17-67852461-C-CCT	intron	GWAS	Open_Targets_22.09	Vertex-wise cortical thickness	3e-42	0
rs79993364	17-67852461-C-CCT	intron	GWAS	Open_Targets_22.09	Vertex-wise cortical surface area	4e-41	0
rs79993364	17-67852461-C-CCT	intron	GWAS	Open_Targets_22.09	Liver enzyme levels (gamma-glutamyl transferase)	5e-39	0.00863138
rs79993364	17-67852461-C-CCT	intron	GWAS	Open_Targets_22.09	Eosinophil counts	8e-38	0
rs79993364	17-67852461-C-CCT	intron	GWAS	Open_Targets_22.09	Eosinophil counts	2.27e-37	0.030422
rs79993364	17-67852461-C-CCT	intron	GWAS	Open_Targets_22.09	Eosinophil counts	1.7e-32	0.0301551
rs79993364	17-67852461-C-CCT	intron	GWAS	Open_Targets_22.09	Gamma glutamyl transferase levels	2.5e-32	0.0289027
rs79993364	17-67852461-C-CCT	intron	GWAS	Open_Targets_22.09	Eosinophil percentage of white cells	2.6e-30	0.0291579
rs79993364	17-67852461-C-CCT	intron	GWAS	Open_Targets_22.09	Eosinophil counts	2e-29	0.0228
rs79993364	17-67852461-C-CCT	intron	GWAS	Open_Targets_22.09	Gamma glutamyl transpeptidase	4e-28	-0.0247
rs79993364	17-67852461-C-CCT	intron	GWAS	Open_Targets_22.09	Body fat percentage	6e-28	0.021
rs79993364	17-67852461-C-CCT	intron	GWAS	Open_Targets_22.09	Eosinophil counts	9.4e-28	0.0292491
rs79993364	17-67852461-C-CCT	intron	GWAS	Open_Targets_22.09	Trunk fat mass	4.51e-26	0.166567
rs79993364	17-67852461-C-CCT	intron	GWAS	FinnGen_MVP_UKBB_meta	Type 2 diabetes, definitions combined	5.5e-26	0.0356
rs79993364	17-67852461-C-CCT	intron	GWAS	Open_Targets_22.09	Eosinophil percentage of white cells	1.3e-24	0.0275201
rs79993364	17-67852461-C-CCT	intron	GWAS	Open_Targets_22.09	Trunk fat mass	6.41e-24	0.155037
rs79993364	17-67852461-C-CCT	intron	GWAS	Open_Targets_22.09	Trunk fat percentage	1.98e-23	0.220431
rs79993364	17-67852461-C-CCT	intron	GWAS	Open_Targets_22.09	Whole body fat mass	3.51e-23	0.280558
rs79993364	17-67852461-C-CCT	intron	GWAS	Open_Targets_22.09	Eosinophill count	1.15e-22	0.0213698
rs79993364	17-67852461-C-CCT	intron	GWAS	Open_Targets_22.09	Body fat percentage	3.51e-22	0.18735
rs79993364	17-67852461-C-CCT	intron	GWAS	Kanta_2025_03	Triglyceride [Moles/volume] in Serum or Plasma --fasting [mmol/l], sample-wise median	5.41e-22	0.0252102
rs79993364	17-67852461-C-CCT	intron	GWAS	Open_Targets_22.09	Trunk fat percentage	7.26e-22	0.207011
rs79993364	17-67852461-C-CCT	intron	GWAS	Open_Targets_22.09	Eosinophill count	1.38e-21	0.0211805
rs79993364	17-67852461-C-CCT	intron	GWAS	Open_Targets_22.09	Whole body fat mass	2.84e-21	0.261084
rs79993364	17-67852461-C-CCT	intron	GWAS	Open_Targets_22.09	Alanine aminotransferase levels	4e-21	9.42
rs79993364	17-67852461-C-CCT	intron	GWAS	Open_Targets_22.09	Body fat percentage	9.08e-21	0.176232
rs79993364	17-67852461-C-CCT	intron	GWAS	Kanta_2025_03	Gamma glutamyl transferase [Enzymatic activity/volume] in Serum or Plasma [u/l], sample-wise median	1.6e-20	0.0274645
rs79993364	17-67852461-C-CCT	intron	GWAS	Open_Targets_22.09	Triglyceride levels	3e-20	0.0240892
rs79993364	17-67852461-C-CCT	intron	GWAS	Open_Targets_22.09	Triglycerides	3e-20	0.0226
rs79993364	17-67852461-C-CCT	intron	GWAS	Open_Targets_22.09	Triglycerides	3e-20	0.024
rs79993364	17-67852461-C-CCT	intron	GWAS	Open_Targets_22.09	Weight	6.69e-20	0.393751
rs79993364	17-67852461-C-CCT	intron	GWAS	Open_Targets_22.09	Alanine aminotransferase levels	7e-20	0
rs79993364	17-67852461-C-CCT	intron	GWAS	Open_Targets_22.09	Weight	7.2e-20	0.39186
rs79993364	17-67852461-C-CCT	intron	GWAS	Open_Targets_22.09	Type 2 diabetes	1e-19	0.0421
rs79993364	17-67852461-C-CCT	intron	GWAS	Open_Targets_22.09	Alanine aminotransferase levels	1e-19	0.023
rs79993364	17-67852461-C-CCT	intron	GWAS	Open_Targets_22.09	Waist circumference	2.01e-19	0.326611
rs79993364	17-67852461-C-CCT	intron	GWAS	FinnGen_MVP_UKBB_meta	Obesity	5.25e-19	0.0337
rs79993364	17-67852461-C-CCT	intron	GWAS	Open_Targets_22.09	Eosinophil counts	6.17e-19	0.0406516
rs79993364	17-67852461-C-CCT	intron	GWAS	Open_Targets_22.09	Type 2 diabetes	8e-19	0
rs79993364	17-67852461-C-CCT	intron	GWAS	Open_Targets_22.09	Liver enzyme levels (alanine transaminase)	2.1e-18	0.00427555
rs79993364	17-67852461-C-CCT	intron	GWAS	Open_Targets_22.09	Body mass index	4e-18	0.0195
rs79993364	17-67852461-C-CCT	intron	GWAS	Open_Targets_22.09	Weight	5.18e-18	0.36348
rs79993364	17-67852461-C-CCT	intron	GWAS	Open_Targets_22.09	Weight	5.5e-18	0.361737
rs79993364	17-67852461-C-CCT	intron	GWAS	Open_Targets_22.09	Leg fat mass (left)	6.2e-18	0.0403561
rs79993364	17-67852461-C-CCT	intron	GWAS	Open_Targets_22.09	Waist circumference	6.54e-18	0.304555
rs79993364	17-67852461-C-CCT	intron	GWAS	FinnGen_drugs	M03B Muscle relaxants, centrally acting agents	8.32e-18	0.0175834
rs79993364	17-67852461-C-CCT	intron	GWAS	Open_Targets_22.09	Eosinophil percentage of white cells	8.33e-18	-0.0378904
rs79993364	17-67852461-C-CCT	intron	GWAS	Open_Targets_22.09	Leg fat mass (right)	8.64e-18	0.0411698
rs79993364	17-67852461-C-CCT	intron	GWAS	Open_Targets_22.09	Cortical surface area	1e-17	0
rs79993364	17-67852461-C-CCT	intron	GWAS	Open_Targets_22.09	Cortical thickness	1e-17	0
rs79993364	17-67852461-C-CCT	intron	GWAS	Open_Targets_22.09	Liver enzyme levels (alanine transaminase)	1.2e-17	0.0041872
rs79993364	17-67852461-C-CCT	intron	GWAS	Open_Targets_22.09	Eosinophil counts	1.6e-17	0.0381544
rs79993364	17-67852461-C-CCT	intron	GWAS	FinnGen_drugs	TOTAL Total number of drug purchases	1.85e-17	0.0167921
rs79993364	17-67852461-C-CCT	intron	GWAS	Open_Targets_22.09	Sum eosinophil basophil counts	2.28e-17	0.0388262
rs79993364	17-67852461-C-CCT	intron	GWAS	Open_Targets_22.09	Arm fat percentage (left)	3.35e-17	0.194354
rs79993364	17-67852461-C-CCT	intron	GWAS	Open_Targets_22.09	Leg fat percentage (left)	4.07e-17	0.131157
rs79993364	17-67852461-C-CCT	intron	GWAS	Open_Targets_22.09	Height	4.4e-17	0.016363
rs79993364	17-67852461-C-CCT	intron	GWAS	Open_Targets_22.09	Eosinophil percentage of granulocytes	4.47e-17	-0.0372047
rs79993364	17-67852461-C-CCT	intron	GWAS	Open_Targets_22.09	Arm fat mass (right)	5.91e-17	0.0157586
rs79993364	17-67852461-C-CCT	intron	GWAS	FinnGen_drugs	J01 Antibacterials for systemic use	8.31e-17	0.0192245
rs79993364	17-67852461-C-CCT	intron	GWAS	Open_Targets_22.09	Hand grip strength	1e-16	-0.003
rs79993364	17-67852461-C-CCT	intron	GWAS	Open_Targets_22.09	Leg fat mass (left)	1.2e-16	0.0377612
rs79993364	17-67852461-C-CCT	intron	GWAS	Open_Targets_22.09	Leg fat mass (right)	1.44e-16	0.0385899
rs79993364	17-67852461-C-CCT	intron	GWAS	Open_Targets_22.09	Eosinophil percentage of white cells	1.53e-16	0.0369273
rs79993364	17-67852461-C-CCT	intron	GWAS	FinnGen_drugs	NON J01 TOTAL Total number of purchases excl. antibacterials	1.53e-16	0.016054
rs79993364	17-67852461-C-CCT	intron	GWAS	Open_Targets_22.09	Arm fat mass (left)	2.05e-16	0.0172997
rs79993364	17-67852461-C-CCT	intron	GWAS	FinnGen_drugs	M03BX Other centrally acting agents	2.15e-16	0.0163409
rs79993364	17-67852461-C-CCT	intron	GWAS	Open_Targets_22.09	Arm fat percentage (left)	2.83e-16	0.183748
rs79993364	17-67852461-C-CCT	intron	GWAS	Open_Targets_22.09	Waist-hip ratio	3e-16	0.0172
rs79993364	17-67852461-C-CCT	intron	GWAS	Open_Targets_22.09	Waist-hip ratio	3e-16	0.0172
rs79993364	17-67852461-C-CCT	intron	GWAS	Open_Targets_22.09	Sum eosinophil basophil counts	3.41e-16	0.0365826
rs79993364	17-67852461-C-CCT	intron	GWAS	Open_Targets_22.09	Predicted visceral adipose tissue	4e-16	0.0254674
rs79993364	17-67852461-C-CCT	intron	GWAS	Open_Targets_22.09	Weight	4e-16	0.0245567
rs79993364	17-67852461-C-CCT	intron	GWAS	Open_Targets_22.09	Arm fat percentage (right)	4.46e-16	0.185595
rs79993364	17-67852461-C-CCT	intron	GWAS	Open_Targets_22.09	Leg fat percentage (left)	4.88e-16	0.126546
rs79993364	17-67852461-C-CCT	intron	GWAS	Open_Targets_22.09	Leg fat percentage (right)	5.03e-16	0.133049
rs79993364	17-67852461-C-CCT	intron	GWAS	Open_Targets_22.09	Low density lipoprotein cholesterol levels	5.6e-16	0.0193189
rs79993364	17-67852461-C-CCT	intron	GWAS	Open_Targets_22.09	Eosinophill percentage	6.92e-16	0.0424208
rs79993364	17-67852461-C-CCT	intron	GWAS	Open_Targets_22.09	Brain morphology (MOSTest)	1e-15	0
rs79993364	17-67852461-C-CCT	intron	GWAS	Open_Targets_22.09	Arm fat mass (right)	1.39e-15	0.0146617
rs79993364	17-67852461-C-CCT	intron	GWAS	Open_Targets_22.09	Eosinophil percentage of granulocytes	1.62e-15	0.0358115
rs79993364	17-67852461-C-CCT	intron	GWAS	Open_Targets_22.09	Lung function (FEV1/FVC)	2e-15	-0.0185402
rs79993364	17-67852461-C-CCT	intron	GWAS	Open_Targets_22.09	Lung function (FEV1/FVC)	3e-15	0
rs79993364	17-67852461-C-CCT	intron	GWAS	Open_Targets_22.09	Body mass index	3e-15	0.0189553
rs79993364	17-67852461-C-CCT	intron	GWAS	Open_Targets_22.09	Metabolic biomarkers (multivariate analysis)	3e-15	0
rs79993364	17-67852461-C-CCT	intron	GWAS	Open_Targets_22.09	Arm fat mass (left)	3.6e-15	0.0161417
rs79993364	17-67852461-C-CCT	intron	GWAS	Open_Targets_22.09	Leg fat percentage (right)	4.34e-15	0.128693
rs79993364	17-67852461-C-CCT	intron	GWAS	Open_Targets_22.09	Neutrophil percentage of granulocytes	6e-15	0.0345995
rs79993364	17-67852461-C-CCT	intron	GWAS	Open_Targets_22.09	Triglyceride levels	6e-15	0
rs79993364	17-67852461-C-CCT	intron	GWAS	Open_Targets_22.09	Externalizing behaviour (multivariate analysis)	6e-15	0.01
rs79993364	17-67852461-C-CCT	intron	GWAS	Open_Targets_22.09	Arm fat percentage (right)	6.7e-15	0.173435
rs79993364	17-67852461-C-CCT	intron	GWAS	Open_Targets_22.09	Body mass index	7e-15	0
rs79993364	17-67852461-C-CCT	intron	GWAS	Open_Targets_22.09	Hip circumference	1e-14	0.215772
rs79993364	17-67852461-C-CCT	intron	GWAS	Open_Targets_22.09	Alanine aminotransferase levels	2.5e-14	0.019811
rs79993364	17-67852461-C-CCT	intron	GWAS	Open_Targets_22.09	Triglyceride levels	4.2e-14	0.0192452
rs79993364	17-67852461-C-CCT	intron	GWAS	Open_Targets_22.09	Neutrophil percentage of granulocytes	9.63e-14	-0.0334698
rs79993364	17-67852461-C-CCT	intron	GWAS	Open_Targets_22.09	Body mass index	1e-13	0
rs79993364	17-67852461-C-CCT	intron	GWAS	Open_Targets_22.09	Eosinophill percentage	1e-13	0.0412692
rs79993364	17-67852461-C-CCT	intron	GWAS	FinnGen_drugs	M01A Antiinflammatory and antirheumatic products, non-steroids	1.26e-13	0.0166874
rs79993364	17-67852461-C-CCT	intron	GWAS	Open_Targets_22.09	Hip circumference	1.77e-13	0.19999
rs79993364	17-67852461-C-CCT	intron	GWAS	Open_Targets_22.09	Body mass index	2e-13	0.0149
rs79993364	17-67852461-C-CCT	intron	GWAS	Open_Targets_22.09	Body mass index	2e-13	0.0149
rs79993364	17-67852461-C-CCT	intron	GWAS	Open_Targets_22.09	Peripheral artery disease	9e-13	0
rs79993364	17-67852461-C-CCT	intron	GWAS	Open_Targets_22.09	Low density lipoprotein cholesterol levels	1e-12	0.017201
rs79993364	17-67852461-C-CCT	intron	GWAS	FGR12_UKBB	Type 2 diabetes, definitions combined	2e-12	0.0407
rs79993364	17-67852461-C-CCT	intron	GWAS	Open_Targets_22.09	EGFR mutation-positive lung adenocarcinoma	2e-12	0.239017
rs79993364	17-67852461-C-CCT	intron	GWAS	Open_Targets_22.09	Triglycerides	2e-12	0
rs79993364	17-67852461-C-CCT	intron	GWAS	Open_Targets_22.09	Number of sexual partners	2e-12	-0.0200101
rs79993364	17-67852461-C-CCT	intron	GWAS	Open_Targets_22.09	Adult body size	2e-12	0.0125644
rs79993364	17-67852461-C-CCT	intron	GWAS	FinnGen_MVP_UKBB_meta	Heart failure, strict	2.29e-12	0.0356
rs79993364	17-67852461-C-CCT	intron	GWAS	Kanta_2025_03	Alanine aminotransferase [Enzymatic activity/volume] in Serum or Plasma [u/l], sample-wise median	2.34e-12	0.0166947
rs79993364	17-67852461-C-CCT	intron	GWAS	FinnGen_drugs	R06A Antihistamines for systemic use	2.41e-12	0.013956
rs79993364	17-67852461-C-CCT	intron	GWAS	FinnGen_MVP_UKBB_meta	Dorsalgia	3.55e-12	0.0263
rs79993364	17-67852461-C-CCT	intron	GWAS	FGR12_UKBB	Obesity	3.98e-12	0.0563
rs79993364	17-67852461-C-CCT	intron	GWAS	Open_Targets_22.09	Hand grip strength	5e-12	-0.003
rs79993364	17-67852461-C-CCT	intron	GWAS	FGR12_UKBB	Depression medications	5.01e-12	0.0388
rs79993364	17-67852461-C-CCT	intron	GWAS	Open_Targets_22.09	Body mass index	6e-12	0.019
rs79993364	17-67852461-C-CCT	intron	GWAS	Open_Targets_22.09	Eosinophil counts	6e-12	0
rs79993364	17-67852461-C-CCT	intron	GWAS	Open_Targets_22.09	Macular thickness	7e-12	0
rs79993364	17-67852461-C-CCT	intron	GWAS	Open_Targets_22.09	Refractive error	7e-12	0
rs79993364	17-67852461-C-CCT	intron	GWAS	Open_Targets_22.09	Eosinophil counts	7e-12	-0.036576
rs79993364	17-67852461-C-CCT	intron	GWAS	Open_Targets_22.09	Basal metabolic rate	7.5e-12	17.5785
rs79993364	17-67852461-C-CCT	intron	GWAS	Open_Targets_22.09	Lifetime number of sexual partners	8.36e-12	-0.016564
rs79993364	17-67852461-C-CCT	intron	GWAS	Open_Targets_22.09	Body mass index	1e-11	-0.0146
rs79993364	17-67852461-C-CCT	intron	GWAS	Open_Targets_22.09	Body mass index (bmi)	1.09e-11	0.0983925
rs79993364	17-67852461-C-CCT	intron	GWAS	FinnGen_drugs	J01A Tetracyclines	1.11e-11	0.0145238
rs79993364	17-67852461-C-CCT	intron	GWAS	FinnGen_R12	Weight, inverse-rank normalized	1.32e-11	0.0161327
rs79993364	17-67852461-C-CCT	intron	GWAS	Open_Targets_22.09	Body mass index (bmi)	1.59e-11	0.0972598
rs79993364	17-67852461-C-CCT	intron	GWAS	FinnGen_drugs	N02 Analgesics	1.66e-11	0.0147947
rs79993364	17-67852461-C-CCT	intron	GWAS	FinnGen_drugs	N06A Antidepressants	1.77e-11	0.0129701
rs79993364	17-67852461-C-CCT	intron	GWAS	Open_Targets_22.09	Leg fat-free mass (left)	2.12e-11	0.0248055
rs79993364	17-67852461-C-CCT	intron	GWAS	Open_Targets_22.09	Leg predicted mass (left)	2.47e-11	0.0231813
rs79993364	17-67852461-C-CCT	intron	GWAS	FinnGen_R12	Depression medications	2.6e-11	0.048777
rs79993364	17-67852461-C-CCT	intron	GWAS	Open_Targets_22.09	HDL cholesterol	3e-11	0
rs79993364	17-67852461-C-CCT	intron	GWAS	Open_Targets_22.09	Type 2 diabetes	3e-11	0
rs79993364	17-67852461-C-CCT	intron	GWAS	FinnGen_drugs	A10 Drugs used in diabetes	3.02e-11	0.0105221
rs79993364	17-67852461-C-CCT	intron	GWAS	Open_Targets_22.09	Direct bilirubin levels	3.9e-11	-0.0180534
rs79993364	17-67852461-C-CCT	intron	GWAS	Open_Targets_22.09	Standing height	4.11e-11	0.125416
rs79993364	17-67852461-C-CCT	intron	GWAS	Open_Targets_22.09	Self-reported math ability	5e-11	-0.0139
rs79993364	17-67852461-C-CCT	intron	GWAS	Kanta_2025_03	Eosinophils [#/volume] in Blood [e9/l], sample-wise median	5.17e-11	0.0244042
rs79993364	17-67852461-C-CCT	intron	GWAS	FinnGen_drugs	R06AX Other antihistamines for systemic use	5.19e-11	0.0120289
rs79993364	17-67852461-C-CCT	intron	GWAS	Kanta_2025_03	Eosinophils/100 leukocytes in Blood [%], sample-wise median	5.92e-11	0.0247495
rs79993364	17-67852461-C-CCT	intron	GWAS	Open_Targets_22.09	Height	6e-11	-0.0146512
rs79993364	17-67852461-C-CCT	intron	GWAS	Open_Targets_22.09	Lung function (FEV1/FVC)	6.97e-11	0.0188
rs79993364	17-67852461-C-CCT	intron	GWAS	Open_Targets_22.09	Lung adenocarcinoma	7e-11	0.182322
rs79993364	17-67852461-C-CCT	intron	GWAS	Open_Targets_22.09	Height	7e-11	0
rs79993364	17-67852461-C-CCT	intron	GWAS	Open_Targets_22.09	Subcortical volume (MOSTest)	7e-11	0
rs79993364	17-67852461-C-CCT	intron	GWAS	FinnGen_drugs	R01 Nasal preparations	7.43e-11	0.0136331
rs79993364	17-67852461-C-CCT	intron	GWAS	FinnGen_drugs	J01F Macrolides and lincosamides	7.55e-11	0.0140155
rs79993364	17-67852461-C-CCT	intron	GWAS	FGR12_UKBB	Other soft tissue disorders, not elsewhere classified	7.94e-11	0.0454
rs79993364	17-67852461-C-CCT	intron	GWAS	Open_Targets_22.09	Waist circumference adjusted for body mass index	8e-11	0
rs79993364	17-67852461-C-CCT	intron	GWAS	FinnGen_drugs	J01D Other beta-lactam antibacterials	8.32e-11	0.0148926
rs79993364	17-67852461-C-CCT	intron	GWAS	Open_Targets_22.09	Age at first sexual intercourse	1.1e-10	-0.0149
rs79993364	17-67852461-C-CCT	intron	GWAS	FinnGen_R12	Depression or dysthymia	1.13e-10	0.0465595
rs79993364	17-67852461-C-CCT	intron	GWAS	Open_Targets_22.09	Leg predicted mass (right)	1.34e-10	0.0222526
rs79993364	17-67852461-C-CCT	intron	GWAS	Open_Targets_22.09	Body mass index (bmi)	1.46e-10	0.0904833
rs79993364	17-67852461-C-CCT	intron	GWAS	Open_Targets_22.09	Leg fat-free mass (right)	1.65e-10	0.0236171
rs79993364	17-67852461-C-CCT	intron	GWAS	Open_Targets_22.09	Basal metabolic rate	1.92e-10	15.9317
rs79993364	17-67852461-C-CCT	intron	GWAS	Open_Targets_22.09	Peripheral artery disease	2e-10	0
rs79993364	17-67852461-C-CCT	intron	GWAS	Open_Targets_22.09	Eosinophil counts	2e-10	0.0318814
rs79993364	17-67852461-C-CCT	intron	GWAS	Open_Targets_22.09	Ankle spacing width	2.02e-10	0.100336
rs79993364	17-67852461-C-CCT	intron	GWAS	FinnGen_drugs	R01A Nasal decongestants for topical use	2.13e-10	0.013048
rs79993364	17-67852461-C-CCT	intron	GWAS	Open_Targets_22.09	Body mass index (bmi)	2.28e-10	0.0891852
rs79993364	17-67852461-C-CCT	intron	GWAS	FinnGen_drugs	R03AC Selective beta-2-adrenoceptor agonists	2.28e-10	0.0124713
rs79993364	17-67852461-C-CCT	intron	GWAS	FinnGen_drugs	J01FA Macrolides	2.33e-10	0.0133808
rs79993364	17-67852461-C-CCT	intron	GWAS	FinnGen_drugs	N05 Psycholeptics	2.46e-10	0.0117306
rs79993364	17-67852461-C-CCT	intron	GWAS	FGR12_UKBB	Pain (limb, back, neck, head abdominally)	2.95e-10	0.0246
rs79993364	17-67852461-C-CCT	intron	GWAS	Open_Targets_22.09	Creatinine levels	3e-10	-0.0156348
rs79993364	17-67852461-C-CCT	intron	GWAS	FinnGen_drugs	M01AE Propionic acid derivatives	3.15e-10	0.0142057
rs79993364	17-67852461-C-CCT	intron	GWAS	FinnGen_drugs	J01C Beta-lactam antibacterials, penicillins	4e-10	0.0140246
rs79993364	17-67852461-C-CCT	intron	GWAS	Open_Targets_22.09	Bilirubin levels	4.2e-10	-0.0140386
rs79993364	17-67852461-C-CCT	intron	GWAS	FinnGen_drugs	R01AD Corticosteroids	4.36e-10	0.0127962
rs79993364	17-67852461-C-CCT	intron	GWAS	Open_Targets_22.09	Leg fat-free mass (left)	4.73e-10	0.0224826
rs79993364	17-67852461-C-CCT	intron	GWAS	Open_Targets_22.09	Body mass index [Japanese]	5e-10	0.024
rs79993364	17-67852461-C-CCT	intron	GWAS	Open_Targets_22.09	Standing height	5.25e-10	0.116588
rs79993364	17-67852461-C-CCT	intron	GWAS	FinnGen_drugs	N06 Psychoanaleptics	5.29e-10	0.0121478
rs79993364	17-67852461-C-CCT	intron	GWAS	Open_Targets_22.09	Lymphocyte counts	5.67e-10	0.015442
rs79993364	17-67852461-C-CCT	intron	GWAS	Open_Targets_22.09	Leg predicted mass (left)	5.74e-10	0.0209769
rs79993364	17-67852461-C-CCT	intron	GWAS	FinnGen_drugs	N02A Opioids	7.18e-10	0.0123996
rs79993364	17-67852461-C-CCT	intron	GWAS	Open_Targets_22.09	Arm predicted mass (right)	7.47e-10	-0.0065632
rs79993364	17-67852461-C-CCT	intron	GWAS	FGR12_UKBB	Type 2 diabetes, wide definition	7.76e-10	0.0397
rs79993364	17-67852461-C-CCT	intron	GWAS	Open_Targets_22.09	Body mass index	8e-10	0.022219
rs79993364	17-67852461-C-CCT	intron	GWAS	FinnGen_R12	Pain (limb, back, neck, head abdominally)	8.96e-10	0.0292935
rs79993364	17-67852461-C-CCT	intron	GWAS	Open_Targets_22.09	Loneliness (MTAG)	1e-09	0
rs79993364	17-67852461-C-CCT	intron	GWAS	Open_Targets_22.09	Comparative height size at age 10	1.1e-09	0.0115385
rs79993364	17-67852461-C-CCT	intron	GWAS	FinnGen_drugs	N02B Other analgesics and antipyretics	1.14e-09	0.0131064
rs79993364	17-67852461-C-CCT	intron	GWAS	FinnGen_drugs	R03 Anti-asthmatics	1.32e-09	0.012384
rs79993364	17-67852461-C-CCT	intron	GWAS	FinnGen_drugs	N02BF Gabapentinoids	1.52e-09	0.0101018
rs79993364	17-67852461-C-CCT	intron	GWAS	Open_Targets_22.09	Arm fat-free mass (right)	1.68e-09	0.00788718
rs79993364	17-67852461-C-CCT	intron	GWAS	FinnGen_R12	Diabetes, insulin treatment (Kela reimbursement) (more control exclusions)	2.07e-09	0.0415918
rs79993364	17-67852461-C-CCT	intron	GWAS	Open_Targets_22.09	Lymphocyte counts	2.5e-09	0.0161267
rs79993364	17-67852461-C-CCT	intron	GWAS	Open_Targets_22.09	Whole body water mass	2.99e-09	0.0837115
rs79993364	17-67852461-C-CCT	intron	GWAS	Open_Targets_22.09	Apolipoprotein B levels	3e-09	0.0168309
rs79993364	17-67852461-C-CCT	intron	GWAS	Open_Targets_22.09	Ankle spacing width	3.01e-09	0.0919196
rs79993364	17-67852461-C-CCT	intron	GWAS	FinnGen_drugs	A10B Blood glucose lowering drugs, excluding insulins	3.17e-09	0.00910382
rs79993364	17-67852461-C-CCT	intron	GWAS	Open_Targets_22.09	Leg predicted mass (right)	3.28e-09	0.0199827
rs79993364	17-67852461-C-CCT	intron	GWAS	Open_Targets_22.09	Whole body fat-free mass	3.53e-09	-0.0954529
rs79993364	17-67852461-C-CCT	intron	GWAS	Open_Targets_22.09	Leg fat-free mass (right)	3.7e-09	0.0212406
rs79993364	17-67852461-C-CCT	intron	GWAS	Open_Targets_22.09	Smoking initiation (ever regular vs never regular) (MTAG)	4e-09	0.00872394
rs79993364	17-67852461-C-CCT	intron	GWAS	Open_Targets_22.09	Cortical surface area (MOSTest)	4e-09	0
rs79993364	17-67852461-C-CCT	intron	GWAS	FinnGen_drugs	N05C Hypnotics and sedatives	4.11e-09	0.0104047
rs79993364	17-67852461-C-CCT	intron	GWAS	FinnGen_drugs	R03A Adrenergics, inhalants	4.18e-09	0.0117476
rs79993364	17-67852461-C-CCT	intron	GWAS	Kanta_2025_03	Hemoglobin A1c/Hemoglobin.total in Blood [mmol/mol], sample-wise median	4.67e-09	0.0149711
rs79993364	17-67852461-C-CCT	intron	GWAS	Open_Targets_22.09	Body fat percentage	5e-09	0
rs79993364	17-67852461-C-CCT	intron	GWAS	Open_Targets_22.09	General risk tolerance (MTAG)	5e-09	-0.0079
rs79993364	17-67852461-C-CCT	intron	GWAS	FinnGen_drugs	A10BA Biguanides	5.57e-09	0.00878827
rs79993364	17-67852461-C-CCT	intron	GWAS	Open_Targets_22.09	Lifetime number of sexual partners	5.84e-09	0.0147652
rs79993364	17-67852461-C-CCT	intron	GWAS	FinnGen_R12	Anxiety disorders (more control exclusions)	5.86e-09	0.0456102
rs79993364	17-67852461-C-CCT	intron	GWAS	Open_Targets_22.09	Loneliness	6e-09	0
rs79993364	17-67852461-C-CCT	intron	GWAS	FinnGen_R12	Other soft tissue disorders, not elsewhere classified	6.34e-09	0.0418233
rs79993364	17-67852461-C-CCT	intron	GWAS	FinnGen_R12	Type 2 diabetes, definitions combined	6.53e-09	0.0394115
rs79993364	17-67852461-C-CCT	intron	GWAS	Open_Targets_22.09	Mean platelet volume	6.8e-09	0.0128513
rs79993364	17-67852461-C-CCT	intron	GWAS	FinnGen_drugs	M01AB Acetic acid derivatives and related substances	6.81e-09	0.0119579
rs79993364	17-67852461-C-CCT	intron	GWAS	Open_Targets_22.09	Loneliness	7e-09	0
rs79993364	17-67852461-C-CCT	intron	GWAS	Open_Targets_22.09	Metabolic syndrome	8e-09	0.0473409
rs79993364	17-67852461-C-CCT	intron	GWAS	Open_Targets_22.09	Overall health rating	8.53e-09	-0.0118532
rs79993364	17-67852461-C-CCT	intron	GWAS	Open_Targets_22.09	Arm predicted mass (left)	9.26e-09	-0.0065795
rs79993364	17-67852461-C-CCT	intron	GWAS	FinnGen_MVP_UKBB_meta	Pain in limb	9.77e-09	0.0235
rs79993364	17-67852461-C-CCT	intron	GWAS	Open_Targets_22.09	Risk-taking tendency (4-domain principal component model)	1e-08	0.021921
rs79993364	17-67852461-C-CCT	intron	GWAS	Open_Targets_22.09	Triglyceride levels	1e-08	0
rs79993364	17-67852461-C-CCT	intron	GWAS	Open_Targets_22.09	Arm fat-free mass (left)	1.03e-08	-0.006974
rs79993364	17-67852461-C-CCT	intron	GWAS	FinnGen_drugs	N06AB Bicyclic derivatives	1.11e-08	0.0101264
rs79993364	17-67852461-C-CCT	intron	GWAS	Open_Targets_22.09	Systolic blood pressure	1.12e-08	-0.0111302
rs79993364	17-67852461-C-CCT	intron	GWAS	FinnGen_R12	Recurrent or chronic depression	1.21e-08	0.0630623
rs79993364	17-67852461-C-CCT	intron	GWAS	FinnGen_R12	Body-mass index, inverse-rank normalized	1.45e-08	0.0144883
rs79993364	17-67852461-C-CCT	intron	GWAS	FinnGen_MVP_UKBB_meta	Sensorineural hearing loss	1.51e-08	-0.0236
rs79993364	17-67852461-C-CCT	intron	GWAS	Open_Targets_22.09	Arm predicted mass (right)	1.58e-08	0.00696306
rs79993364	17-67852461-C-CCT	intron	GWAS	Open_Targets_22.09	Heel bone mineral density	2e-08	0
rs79993364	17-67852461-C-CCT	intron	GWAS	Open_Targets_22.09	Psoriasis [fixed]	2e-08	-0.0811191
rs79993364	17-67852461-C-CCT	intron	GWAS	Open_Targets_22.09	White matter microstructure (mode of anisotropy) [External capsule ]	2e-08	0
rs79993364	17-67852461-C-CCT	intron	GWAS	FGR12_UKBB	Any mental disorder	2.14e-08	0.0246
rs79993364	17-67852461-C-CCT	intron	GWAS	FinnGen_drugs	N05BA Benzodiazepine	2.14e-08	0.00950959
rs79993364	17-67852461-C-CCT	intron	GWAS	FinnGen_drugs	N06AX Other antidepressants	2.39e-08	0.0101708
rs79993364	17-67852461-C-CCT	intron	GWAS	FinnGen_drugs	S01G Decongestants and antiallergics	2.4e-08	0.00879495
rs79993364	17-67852461-C-CCT	intron	GWAS	Open_Targets_22.09	Arm fat-free mass (right)	2.7e-08	0.00726676
rs79993364	17-67852461-C-CCT	intron	GWAS	FinnGen_MVP_UKBB_meta	Pain in joint	2.88e-08	0.0236
rs79993364	17-67852461-C-CCT	intron	GWAS	FGR12_UKBB	Statin medication	2.95e-08	0.0274
rs79993364	17-67852461-C-CCT	intron	GWAS	Open_Targets_22.09	Lung adenocarcinoma [East Asian]	3e-08	0.122218
rs79993364	17-67852461-C-CCT	intron	GWAS	FinnGen_R12	Spondylopathies	3.34e-08	0.0440346
rs79993364	17-67852461-C-CCT	intron	GWAS	Open_Targets_22.09	Pulse pressure	3.66e-08	-0.0107002
rs79993364	17-67852461-C-CCT	intron	GWAS	FinnGen_MVP_UKBB_meta	Cardiomyopathy	3.89e-08	0.0478
rs79993364	17-67852461-C-CCT	intron	GWAS	Open_Targets_22.09	Light diy (eg: pruning, watering the lawn) | types of physical activity in last 4 weeks	3.94e-08	0.0315626
rs79993364	17-67852461-C-CCT	intron	GWAS	FinnGen_MVP_UKBB_meta	Spondylosis	3.98e-08	0.0258
rs79993364	17-67852461-C-CCT	intron	GWAS	Open_Targets_22.09	White matter microstructure (mode of anisotropy) [External capsule ]	4e-08	0
rs79993364	17-67852461-C-CCT	intron	GWAS	Open_Targets_22.09	Waist circumference adjusted for body mass index	4e-08	0
rs79993364	17-67852461-C-CCT	intron	GWAS	Open_Targets_22.09	Whole body water mass	4.1e-08	0.0754686
rs79993364	17-67852461-C-CCT	intron	GWAS	FGR12_UKBB	Depression	4.37e-08	0.0323
rs79993364	17-67852461-C-CCT	intron	GWAS	Open_Targets_22.09	Apolipoprotein B levels	4.5e-08	0.0134062
rs79993364	17-67852461-C-CCT	intron	GWAS	Open_Targets_22.09	Overall health rating	4.52e-08	0.0117847
rs79993364	17-67852461-C-CCT	intron	GWAS	FGR12_UKBB	Pain in limb	4.68e-08	0.042
rs6504546	17-67884269-A-C	intron	GWAS	Open_Targets_22.09	Vertex-wise sulcal depth	3e-76	0
rs6504546	17-67884269-A-C	intron	GWAS	Open_Targets_22.09	Eosinophil counts	3e-44	0
rs6504546	17-67884269-A-C	intron	GWAS	Open_Targets_22.09	Vertex-wise cortical thickness	3e-42	0
rs6504546	17-67884269-A-C	intron	GWAS	Open_Targets_22.09	Vertex-wise cortical surface area	4e-41	0
rs6504546	17-67884269-A-C	intron	GWAS	Open_Targets_22.09	Liver enzyme levels (gamma-glutamyl transferase)	5e-39	0.00863138
rs6504546	17-67884269-A-C	intron	GWAS	Open_Targets_22.09	Eosinophil counts	8e-38	0
rs6504546	17-67884269-A-C	intron	GWAS	Open_Targets_22.09	Eosinophil counts	2.27e-37	0.030422
rs6504546	17-67884269-A-C	intron	GWAS	Open_Targets_22.09	Eosinophil counts	1.7e-32	0.0301551
rs6504546	17-67884269-A-C	intron	GWAS	Open_Targets_22.09	Gamma glutamyl transferase levels	2.5e-32	0.0289027
rs6504546	17-67884269-A-C	intron	GWAS	Open_Targets_22.09	Eosinophil counts	1.2e-30	0.028769
rs6504546	17-67884269-A-C	intron	GWAS	Open_Targets_22.09	Eosinophil percentage of white cells	2.6e-30	0.0291579
rs6504546	17-67884269-A-C	intron	GWAS	Open_Targets_22.09	Eosinophil counts	2e-29	0.0228
rs6504546	17-67884269-A-C	intron	GWAS	Open_Targets_22.09	Gamma glutamyl transpeptidase	4e-28	-0.0247
rs6504546	17-67884269-A-C	intron	GWAS	Open_Targets_22.09	Body fat percentage	6e-28	0.021
rs6504546	17-67884269-A-C	intron	GWAS	Open_Targets_22.09	Eosinophil counts	7.6e-28	0.0292914
rs6504546	17-67884269-A-C	intron	GWAS	Open_Targets_22.09	Trunk fat mass	4.51e-26	0.166567
rs6504546	17-67884269-A-C	intron	GWAS	FinnGen_MVP_UKBB_meta	Type 2 diabetes, definitions combined	7.08e-26	0.0357
rs6504546	17-67884269-A-C	intron	GWAS	Open_Targets_22.09	Eosinophil percentage of white cells	1.2e-24	0.0275377
rs6504546	17-67884269-A-C	intron	GWAS	Open_Targets_22.09	Trunk fat mass	1.21e-24	0.15746
rs6504546	17-67884269-A-C	intron	GWAS	Open_Targets_22.09	Trunk fat percentage	1.98e-23	0.220431
rs6504546	17-67884269-A-C	intron	GWAS	Open_Targets_22.09	Whole body fat mass	3.51e-23	0.280558
rs6504546	17-67884269-A-C	intron	GWAS	Open_Targets_22.09	Eosinophill count	1.15e-22	0.0213698
rs6504546	17-67884269-A-C	intron	GWAS	Open_Targets_22.09	Trunk fat percentage	1.46e-22	0.210451
rs6504546	17-67884269-A-C	intron	GWAS	Open_Targets_22.09	Body fat percentage	3.51e-22	0.18735
rs6504546	17-67884269-A-C	intron	GWAS	Open_Targets_22.09	Whole body fat mass	7.26e-22	0.264872
rs6504546	17-67884269-A-C	intron	GWAS	Open_Targets_22.09	Eosinophill count	9e-22	0.0212693
rs6504546	17-67884269-A-C	intron	GWAS	Open_Targets_22.09	Body fat percentage	2.21e-21	0.178953
rs6504546	17-67884269-A-C	intron	GWAS	Kanta_2025_03	Triglyceride [Moles/volume] in Serum or Plasma --fasting [mmol/l], sample-wise median	3e-21	0.0248853
rs6504546	17-67884269-A-C	intron	GWAS	Open_Targets_22.09	Alanine aminotransferase levels	4e-21	9.42
rs6504546	17-67884269-A-C	intron	GWAS	Open_Targets_22.09	Triglyceride levels	3e-20	0.0240892
rs6504546	17-67884269-A-C	intron	GWAS	Open_Targets_22.09	Triglycerides	3e-20	0.0226
rs6504546	17-67884269-A-C	intron	GWAS	Open_Targets_22.09	Triglycerides	3e-20	0.024
rs6504546	17-67884269-A-C	intron	GWAS	Kanta_2025_03	Gamma glutamyl transferase [Enzymatic activity/volume] in Serum or Plasma [u/l], sample-wise median	5.02e-20	0.0272555
rs6504546	17-67884269-A-C	intron	GWAS	Open_Targets_22.09	Weight	6.69e-20	0.393751
rs6504546	17-67884269-A-C	intron	GWAS	Open_Targets_22.09	Alanine aminotransferase levels	7e-20	0
rs6504546	17-67884269-A-C	intron	GWAS	Open_Targets_22.09	Weight	7.2e-20	0.39186
rs6504546	17-67884269-A-C	intron	GWAS	Open_Targets_22.09	Type 2 diabetes	1e-19	0.0421
rs6504546	17-67884269-A-C	intron	GWAS	Open_Targets_22.09	Alanine aminotransferase levels	1e-19	0.023
rs6504546	17-67884269-A-C	intron	GWAS	Open_Targets_22.09	Waist circumference	2.01e-19	0.326611
rs6504546	17-67884269-A-C	intron	GWAS	FinnGen_MVP_UKBB_meta	Obesity	5.89e-19	0.0338
rs6504546	17-67884269-A-C	intron	GWAS	Open_Targets_22.09	Eosinophil counts	6.17e-19	0.0406516
rs6504546	17-67884269-A-C	intron	GWAS	Open_Targets_22.09	Type 2 diabetes	8e-19	0
rs6504546	17-67884269-A-C	intron	GWAS	Open_Targets_22.09	Weight	1.82e-18	0.368304
rs6504546	17-67884269-A-C	intron	GWAS	Open_Targets_22.09	Weight	1.96e-18	0.36647
rs6504546	17-67884269-A-C	intron	GWAS	Open_Targets_22.09	Waist circumference	2.05e-18	0.309074
rs6504546	17-67884269-A-C	intron	GWAS	Open_Targets_22.09	Liver enzyme levels (alanine transaminase)	2.1e-18	0.00427555
rs6504546	17-67884269-A-C	intron	GWAS	FinnGen_drugs	M03B Muscle relaxants, centrally acting agents	3.91e-18	0.0178583
rs6504546	17-67884269-A-C	intron	GWAS	Open_Targets_22.09	Body mass index	4e-18	0.0195
rs6504546	17-67884269-A-C	intron	GWAS	Open_Targets_22.09	Leg fat mass (left)	6.2e-18	0.0403561
rs6504546	17-67884269-A-C	intron	GWAS	Open_Targets_22.09	Eosinophil counts	7e-18	0.0387938
rs6504546	17-67884269-A-C	intron	GWAS	Open_Targets_22.09	Eosinophil percentage of white cells	8.33e-18	-0.0378904
rs6504546	17-67884269-A-C	intron	GWAS	Open_Targets_22.09	Leg fat mass (right)	8.64e-18	0.0411698
rs6504546	17-67884269-A-C	intron	GWAS	FinnGen_drugs	TOTAL Total number of drug purchases	8.89e-18	0.0170537
rs6504546	17-67884269-A-C	intron	GWAS	Open_Targets_22.09	Liver enzyme levels (alanine transaminase)	9.3e-18	0.00419595
rs6504546	17-67884269-A-C	intron	GWAS	Open_Targets_22.09	Cortical surface area	1e-17	0
rs6504546	17-67884269-A-C	intron	GWAS	Open_Targets_22.09	Cortical thickness	1e-17	0
rs6504546	17-67884269-A-C	intron	GWAS	FinnGen_drugs	J01 Antibacterials for systemic use	1.95e-17	0.0197256
rs6504546	17-67884269-A-C	intron	GWAS	Open_Targets_22.09	Sum eosinophil basophil counts	2.28e-17	0.0388262
rs6504546	17-67884269-A-C	intron	GWAS	Open_Targets_22.09	Arm fat percentage (left)	3.35e-17	0.194354
rs6504546	17-67884269-A-C	intron	GWAS	Open_Targets_22.09	Leg fat percentage (left)	4.07e-17	0.131157
rs6504546	17-67884269-A-C	intron	GWAS	Open_Targets_22.09	Height	4.4e-17	0.016363
rs6504546	17-67884269-A-C	intron	GWAS	Open_Targets_22.09	Eosinophil percentage of granulocytes	4.47e-17	-0.0372047
rs6504546	17-67884269-A-C	intron	GWAS	Open_Targets_22.09	Leg fat mass (left)	4.49e-17	0.0382721
rs6504546	17-67884269-A-C	intron	GWAS	Open_Targets_22.09	Leg fat mass (right)	5.81e-17	0.039075
rs6504546	17-67884269-A-C	intron	GWAS	Open_Targets_22.09	Arm fat mass (right)	5.91e-17	0.0157586
rs6504546	17-67884269-A-C	intron	GWAS	Open_Targets_22.09	Eosinophil percentage of white cells	7.32e-17	0.0375253
rs6504546	17-67884269-A-C	intron	GWAS	FinnGen_drugs	NON J01 TOTAL Total number of purchases excl. antibacterials	7.34e-17	0.0163138
rs6504546	17-67884269-A-C	intron	GWAS	FinnGen_drugs	M03BX Other centrally acting agents	8.45e-17	0.0166543
rs6504546	17-67884269-A-C	intron	GWAS	Open_Targets_22.09	Hand grip strength	1e-16	-0.003
rs6504546	17-67884269-A-C	intron	GWAS	Open_Targets_22.09	Arm fat percentage (left)	1.45e-16	0.185468
rs6504546	17-67884269-A-C	intron	GWAS	Open_Targets_22.09	Leg fat percentage (left)	1.56e-16	0.128624
rs6504546	17-67884269-A-C	intron	GWAS	Open_Targets_22.09	Sum eosinophil basophil counts	2e-16	0.0370728
rs6504546	17-67884269-A-C	intron	GWAS	Open_Targets_22.09	Arm fat mass (left)	2.05e-16	0.0172997
rs6504546	17-67884269-A-C	intron	GWAS	Open_Targets_22.09	Waist-hip ratio	3e-16	0.0172
rs6504546	17-67884269-A-C	intron	GWAS	Open_Targets_22.09	Waist-hip ratio	3e-16	0.0172
rs6504546	17-67884269-A-C	intron	GWAS	Open_Targets_22.09	Predicted visceral adipose tissue	4e-16	0.0254674
rs6504546	17-67884269-A-C	intron	GWAS	Open_Targets_22.09	Weight	4e-16	0.0245567
rs6504546	17-67884269-A-C	intron	GWAS	Open_Targets_22.09	Arm fat percentage (right)	4.46e-16	0.185595
rs6504546	17-67884269-A-C	intron	GWAS	Open_Targets_22.09	Leg fat percentage (right)	5.03e-16	0.133049
rs6504546	17-67884269-A-C	intron	GWAS	Open_Targets_22.09	Low density lipoprotein cholesterol levels	5.6e-16	0.0193189
rs6504546	17-67884269-A-C	intron	GWAS	Open_Targets_22.09	Arm fat mass (right)	6.68e-16	0.0148197
rs6504546	17-67884269-A-C	intron	GWAS	Open_Targets_22.09	Eosinophil percentage of granulocytes	6.86e-16	0.0364837
rs6504546	17-67884269-A-C	intron	GWAS	Open_Targets_22.09	Eosinophill percentage	6.92e-16	0.0424208
rs6504546	17-67884269-A-C	intron	GWAS	Open_Targets_22.09	Brain morphology (MOSTest)	1e-15	0
rs6504546	17-67884269-A-C	intron	GWAS	Open_Targets_22.09	Leg fat percentage (right)	1.58e-15	0.1307
rs6504546	17-67884269-A-C	intron	GWAS	Open_Targets_22.09	Arm fat mass (left)	1.97e-15	0.0162884
rs6504546	17-67884269-A-C	intron	GWAS	Open_Targets_22.09	Lung function (FEV1/FVC)	2e-15	-0.0185402
rs6504546	17-67884269-A-C	intron	GWAS	Open_Targets_22.09	Lung function (FEV1/FVC)	3e-15	0
rs6504546	17-67884269-A-C	intron	GWAS	Open_Targets_22.09	Body mass index	3e-15	0.0189553
rs6504546	17-67884269-A-C	intron	GWAS	Open_Targets_22.09	Metabolic biomarkers (multivariate analysis)	3e-15	0
rs6504546	17-67884269-A-C	intron	GWAS	Open_Targets_22.09	Arm fat percentage (right)	3.23e-15	0.175403
rs6504546	17-67884269-A-C	intron	GWAS	Open_Targets_22.09	Neutrophil percentage of granulocytes	6e-15	0.0345995
rs6504546	17-67884269-A-C	intron	GWAS	Open_Targets_22.09	Triglyceride levels	6e-15	0
rs6504546	17-67884269-A-C	intron	GWAS	Open_Targets_22.09	Externalizing behaviour (multivariate analysis)	6e-15	0.01
rs6504546	17-67884269-A-C	intron	GWAS	Open_Targets_22.09	Body mass index	7e-15	0
rs6504546	17-67884269-A-C	intron	GWAS	Open_Targets_22.09	Hip circumference	1e-14	0.215772
rs6504546	17-67884269-A-C	intron	GWAS	Open_Targets_22.09	Alanine aminotransferase levels	2.5e-14	0.019811
rs6504546	17-67884269-A-C	intron	GWAS	Open_Targets_22.09	Triglyceride levels	4.2e-14	0.0192452
rs6504546	17-67884269-A-C	intron	GWAS	Open_Targets_22.09	Neutrophil percentage of granulocytes	4.96e-14	-0.0340477
rs6504546	17-67884269-A-C	intron	GWAS	Open_Targets_22.09	Hip circumference	6.91e-14	0.203277
rs6504546	17-67884269-A-C	intron	GWAS	Open_Targets_22.09	Body mass index	1e-13	0
rs6504546	17-67884269-A-C	intron	GWAS	Open_Targets_22.09	Eosinophill percentage	1.11e-13	0.0411756
rs6504546	17-67884269-A-C	intron	GWAS	FinnGen_drugs	M01A Antiinflammatory and antirheumatic products, non-steroids	1.63e-13	0.0167023
rs6504546	17-67884269-A-C	intron	GWAS	Open_Targets_22.09	Body mass index	2e-13	0.0149
rs6504546	17-67884269-A-C	intron	GWAS	Open_Targets_22.09	Body mass index	2e-13	0.0149
rs6504546	17-67884269-A-C	intron	GWAS	Open_Targets_22.09	Peripheral artery disease	9e-13	0
rs6504546	17-67884269-A-C	intron	GWAS	FinnGen_drugs	J01A Tetracyclines	9.65e-13	0.0153446
rs6504546	17-67884269-A-C	intron	GWAS	Open_Targets_22.09	Low density lipoprotein cholesterol levels	1.1e-12	0.0171624
rs6504546	17-67884269-A-C	intron	GWAS	FinnGen_MVP_UKBB_meta	Heart failure, strict	1.15e-12	0.0361
rs6504546	17-67884269-A-C	intron	GWAS	FGR12_UKBB	Type 2 diabetes, definitions combined	1.26e-12	0.0411
rs6504546	17-67884269-A-C	intron	GWAS	Kanta_2025_03	Alanine aminotransferase [Enzymatic activity/volume] in Serum or Plasma [u/l], sample-wise median	1.73e-12	0.0168876
rs6504546	17-67884269-A-C	intron	GWAS	Open_Targets_22.09	EGFR mutation-positive lung adenocarcinoma	2e-12	0.239017
rs6504546	17-67884269-A-C	intron	GWAS	Open_Targets_22.09	Triglycerides	2e-12	0
rs6504546	17-67884269-A-C	intron	GWAS	Open_Targets_22.09	Number of sexual partners	2e-12	-0.0200101
rs6504546	17-67884269-A-C	intron	GWAS	Open_Targets_22.09	Adult body size	2e-12	0.0125644
rs6504546	17-67884269-A-C	intron	GWAS	FGR12_UKBB	Depression medications	3.16e-12	0.0393
rs6504546	17-67884269-A-C	intron	GWAS	FGR12_UKBB	Obesity	3.16e-12	0.0567
rs6504546	17-67884269-A-C	intron	GWAS	Open_Targets_22.09	Hand grip strength	5e-12	-0.003
rs6504546	17-67884269-A-C	intron	GWAS	Open_Targets_22.09	Body mass index	6e-12	0.019
rs6504546	17-67884269-A-C	intron	GWAS	Open_Targets_22.09	Eosinophil counts	6e-12	0
rs6504546	17-67884269-A-C	intron	GWAS	FinnGen_drugs	R06A Antihistamines for systemic use	6.14e-12	0.0137696
rs6504546	17-67884269-A-C	intron	GWAS	Open_Targets_22.09	Macular thickness	7e-12	0
rs6504546	17-67884269-A-C	intron	GWAS	Open_Targets_22.09	Refractive error	7e-12	0
rs6504546	17-67884269-A-C	intron	GWAS	Open_Targets_22.09	Eosinophil counts	7e-12	-0.036576
rs6504546	17-67884269-A-C	intron	GWAS	Open_Targets_22.09	Basal metabolic rate	7.5e-12	17.5785
rs6504546	17-67884269-A-C	intron	GWAS	FinnGen_R12	Depression medications	7.62e-12	0.0503587
rs6504546	17-67884269-A-C	intron	GWAS	Open_Targets_22.09	Lifetime number of sexual partners	8.36e-12	-0.016564
rs6504546	17-67884269-A-C	intron	GWAS	FinnGen_drugs	N06A Antidepressants	9.38e-12	0.0132203
rs6504546	17-67884269-A-C	intron	GWAS	Open_Targets_22.09	Body mass index	1e-11	-0.0146
rs6504546	17-67884269-A-C	intron	GWAS	FinnGen_R12	Weight, inverse-rank normalized	1.01e-11	0.0163164
rs6504546	17-67884269-A-C	intron	GWAS	Open_Targets_22.09	Body mass index (bmi)	1.09e-11	0.0983925
rs6504546	17-67884269-A-C	intron	GWAS	FinnGen_drugs	N02 Analgesics	1.26e-11	0.0149655
rs6504546	17-67884269-A-C	intron	GWAS	FinnGen_drugs	J01D Other beta-lactam antibacterials	1.43e-11	0.0155755
rs6504546	17-67884269-A-C	intron	GWAS	Open_Targets_22.09	Body mass index (bmi)	1.59e-11	0.0972598
rs6504546	17-67884269-A-C	intron	GWAS	Open_Targets_22.09	Leg fat-free mass (left)	2.12e-11	0.0248055
rs6504546	17-67884269-A-C	intron	GWAS	Open_Targets_22.09	Leg predicted mass (left)	2.47e-11	0.0231813
rs6504546	17-67884269-A-C	intron	GWAS	Open_Targets_22.09	HDL cholesterol	3e-11	0
rs6504546	17-67884269-A-C	intron	GWAS	Open_Targets_22.09	Type 2 diabetes	3e-11	0
rs6504546	17-67884269-A-C	intron	GWAS	FinnGen_drugs	J01F Macrolides and lincosamides	3.74e-11	0.0143201
rs6504546	17-67884269-A-C	intron	GWAS	FinnGen_drugs	R01 Nasal preparations	3.83e-11	0.0139169
rs6504546	17-67884269-A-C	intron	GWAS	Open_Targets_22.09	Direct bilirubin levels	3.9e-11	-0.0180534
rs6504546	17-67884269-A-C	intron	GWAS	Kanta_2025_03	Eosinophils/100 leukocytes in Blood [%], sample-wise median	3.95e-11	0.0251149
rs6504546	17-67884269-A-C	intron	GWAS	Open_Targets_22.09	Standing height	4.11e-11	0.125416
rs6504546	17-67884269-A-C	intron	GWAS	Open_Targets_22.09	Self-reported math ability	5e-11	-0.0139
rs6504546	17-67884269-A-C	intron	GWAS	Open_Targets_22.09	Height	6e-11	-0.0146512
rs6504546	17-67884269-A-C	intron	GWAS	Open_Targets_22.09	Body mass index (bmi)	6.76e-11	0.0920776
rs6504546	17-67884269-A-C	intron	GWAS	Open_Targets_22.09	Lung function (FEV1/FVC)	6.97e-11	0.0188
rs6504546	17-67884269-A-C	intron	GWAS	Open_Targets_22.09	Lung adenocarcinoma	7e-11	0.182322
rs6504546	17-67884269-A-C	intron	GWAS	Open_Targets_22.09	Height	7e-11	0
rs6504546	17-67884269-A-C	intron	GWAS	Open_Targets_22.09	Subcortical volume (MOSTest)	7e-11	0
rs6504546	17-67884269-A-C	intron	GWAS	FinnGen_MVP_UKBB_meta	Dorsalgia	7.41e-11	0.0239
rs6504546	17-67884269-A-C	intron	GWAS	Open_Targets_22.09	Waist circumference adjusted for body mass index	8e-11	0
rs6504546	17-67884269-A-C	intron	GWAS	Kanta_2025_03	Eosinophils [#/volume] in Blood [e9/l], sample-wise median	8.05e-11	0.0242847
rs6504546	17-67884269-A-C	intron	GWAS	FinnGen_drugs	A10 Drugs used in diabetes	9.17e-11	0.0103167
rs6504546	17-67884269-A-C	intron	GWAS	FinnGen_R12	Depression or dysthymia	9.75e-11	0.0469589
rs6504546	17-67884269-A-C	intron	GWAS	Open_Targets_22.09	Body mass index (bmi)	1.05e-10	0.0908103
rs6504546	17-67884269-A-C	intron	GWAS	FinnGen_drugs	N05 Psycholeptics	1.1e-10	0.0120255
rs6504546	17-67884269-A-C	intron	GWAS	Open_Targets_22.09	Age at first sexual intercourse	1.1e-10	-0.0149
rs6504546	17-67884269-A-C	intron	GWAS	Open_Targets_22.09	Basal metabolic rate	1.1e-10	16.1358
rs6504546	17-67884269-A-C	intron	GWAS	FGR12_UKBB	Other soft tissue disorders, not elsewhere classified	1.17e-10	0.0452
rs6504546	17-67884269-A-C	intron	GWAS	Open_Targets_22.09	Leg predicted mass (right)	1.34e-10	0.0222526
rs6504546	17-67884269-A-C	intron	GWAS	FinnGen_drugs	J01FA Macrolides	1.36e-10	0.0136302
rs6504546	17-67884269-A-C	intron	GWAS	FinnGen_drugs	R01A Nasal decongestants for topical use	1.42e-10	0.0132478
rs6504546	17-67884269-A-C	intron	GWAS	Open_Targets_22.09	Leg fat-free mass (right)	1.65e-10	0.0236171
rs6504546	17-67884269-A-C	intron	GWAS	Open_Targets_22.09	Peripheral artery disease	2e-10	0
rs6504546	17-67884269-A-C	intron	GWAS	Open_Targets_22.09	Eosinophil counts	2e-10	0.0318814
rs6504546	17-67884269-A-C	intron	GWAS	Open_Targets_22.09	Ankle spacing width	2.02e-10	0.100336
rs6504546	17-67884269-A-C	intron	GWAS	FinnGen_drugs	R03AC Selective beta-2-adrenoceptor agonists	2.15e-10	0.0125584
rs6504546	17-67884269-A-C	intron	GWAS	FinnGen_drugs	R06AX Other antihistamines for systemic use	2.62e-10	0.0116434
rs6504546	17-67884269-A-C	intron	GWAS	FinnGen_drugs	R01AD Corticosteroids	2.66e-10	0.0130256
rs6504546	17-67884269-A-C	intron	GWAS	Open_Targets_22.09	Leg fat-free mass (left)	2.75e-10	0.022776
rs6504546	17-67884269-A-C	intron	GWAS	FinnGen_drugs	N06 Psychoanaleptics	2.8e-10	0.0124102
rs6504546	17-67884269-A-C	intron	GWAS	Open_Targets_22.09	Creatinine levels	3e-10	-0.0156348
rs6504546	17-67884269-A-C	intron	GWAS	Open_Targets_22.09	Leg predicted mass (left)	3.29e-10	0.0212621
rs6504546	17-67884269-A-C	intron	GWAS	FinnGen_drugs	N02A Opioids	3.38e-10	0.0127073
rs6504546	17-67884269-A-C	intron	GWAS	FinnGen_drugs	J01C Beta-lactam antibacterials, penicillins	3.53e-10	0.0141464
rs6504546	17-67884269-A-C	intron	GWAS	Open_Targets_22.09	Bilirubin levels	4.2e-10	-0.0140386
rs6504546	17-67884269-A-C	intron	GWAS	FinnGen_drugs	M01AE Propionic acid derivatives	4.32e-10	0.0141727
rs6504546	17-67884269-A-C	intron	GWAS	Open_Targets_22.09	Body mass index [Japanese]	5e-10	0.024
rs6504546	17-67884269-A-C	intron	GWAS	Open_Targets_22.09	Lymphocyte counts	5.67e-10	0.015442
rs6504546	17-67884269-A-C	intron	GWAS	Open_Targets_22.09	Standing height	5.8e-10	0.116243
rs6504546	17-67884269-A-C	intron	GWAS	FGR12_UKBB	Pain (limb, back, neck, head abdominally)	6.17e-10	0.0243
rs6504546	17-67884269-A-C	intron	GWAS	Open_Targets_22.09	Arm predicted mass (right)	7.47e-10	-0.0065632
rs6504546	17-67884269-A-C	intron	GWAS	Open_Targets_22.09	Body mass index	8e-10	0.022219
rs6504546	17-67884269-A-C	intron	GWAS	FinnGen_R12	Pain (limb, back, neck, head abdominally)	9.09e-10	0.0294434
rs6504546	17-67884269-A-C	intron	GWAS	FinnGen_drugs	N05C Hypnotics and sedatives	9.12e-10	0.0108971
rs6504546	17-67884269-A-C	intron	GWAS	Open_Targets_22.09	Loneliness (MTAG)	1e-09	0
rs6504546	17-67884269-A-C	intron	GWAS	FinnGen_drugs	N02BF Gabapentinoids	1.09e-09	0.0102473
rs6504546	17-67884269-A-C	intron	GWAS	Open_Targets_22.09	Comparative height size at age 10	1.1e-09	0.0115385
rs6504546	17-67884269-A-C	intron	GWAS	FinnGen_drugs	R03 Anti-asthmatics	1.22e-09	0.0124786
rs6504546	17-67884269-A-C	intron	GWAS	FGR12_UKBB	Type 2 diabetes, wide definition	1.45e-09	0.0392
rs6504546	17-67884269-A-C	intron	GWAS	FinnGen_R12	Anxiety disorders (more control exclusions)	1.51e-09	0.0475982
rs6504546	17-67884269-A-C	intron	GWAS	Open_Targets_22.09	Arm fat-free mass (right)	1.68e-09	0.00788718
rs6504546	17-67884269-A-C	intron	GWAS	Open_Targets_22.09	Ankle spacing width	1.73e-09	0.0932694
rs6504546	17-67884269-A-C	intron	GWAS	Open_Targets_22.09	Leg predicted mass (right)	1.99e-09	0.0202485
rs6504546	17-67884269-A-C	intron	GWAS	FinnGen_drugs	N02B Other analgesics and antipyretics	2.11e-09	0.0129646
rs6504546	17-67884269-A-C	intron	GWAS	Open_Targets_22.09	Leg fat-free mass (right)	2.28e-09	0.021517
rs6504546	17-67884269-A-C	intron	GWAS	Open_Targets_22.09	Lymphocyte counts	2.5e-09	0.0161267
rs6504546	17-67884269-A-C	intron	GWAS	FinnGen_R12	Diabetes, insulin treatment (Kela reimbursement) (more control exclusions)	2.71e-09	0.0415121
rs6504546	17-67884269-A-C	intron	GWAS	Open_Targets_22.09	Lifetime number of sexual partners	2.85e-09	0.0150608
rs6504546	17-67884269-A-C	intron	GWAS	Open_Targets_22.09	Whole body water mass	2.99e-09	0.0837115
rs6504546	17-67884269-A-C	intron	GWAS	Open_Targets_22.09	Apolipoprotein B levels	3e-09	0.0168309
rs6504546	17-67884269-A-C	intron	GWAS	Open_Targets_22.09	Whole body fat-free mass	3.53e-09	-0.0954529
rs6504546	17-67884269-A-C	intron	GWAS	Open_Targets_22.09	Smoking initiation (ever regular vs never regular) (MTAG)	4e-09	0.00872394
rs6504546	17-67884269-A-C	intron	GWAS	Open_Targets_22.09	Cortical surface area (MOSTest)	4e-09	0
rs6504546	17-67884269-A-C	intron	GWAS	FinnGen_R12	Type 2 diabetes, definitions combined	4.83e-09	0.0399717
rs6504546	17-67884269-A-C	intron	GWAS	Open_Targets_22.09	Body fat percentage	5e-09	0
rs6504546	17-67884269-A-C	intron	GWAS	Open_Targets_22.09	General risk tolerance (MTAG)	5e-09	-0.0079
rs6504546	17-67884269-A-C	intron	GWAS	FinnGen_drugs	R03A Adrenergics, inhalants	5.45e-09	0.0117237
rs6504546	17-67884269-A-C	intron	GWAS	Open_Targets_22.09	Loneliness	6e-09	0
rs6504546	17-67884269-A-C	intron	GWAS	FinnGen_drugs	N06AB Bicyclic derivatives	6.63e-09	0.0103368
rs6504546	17-67884269-A-C	intron	GWAS	Open_Targets_22.09	Mean platelet volume	6.8e-09	0.0128513
rs6504546	17-67884269-A-C	intron	GWAS	Open_Targets_22.09	Loneliness	7e-09	0
rs6504546	17-67884269-A-C	intron	GWAS	FinnGen_drugs	A10B Blood glucose lowering drugs, excluding insulins	7.55e-09	0.00893145
rs6504546	17-67884269-A-C	intron	GWAS	Open_Targets_22.09	Metabolic syndrome	8e-09	0.0473409
rs6504546	17-67884269-A-C	intron	GWAS	FinnGen_R12	Other soft tissue disorders, not elsewhere classified	8.39e-09	0.0417123
rs6504546	17-67884269-A-C	intron	GWAS	Open_Targets_22.09	Overall health rating	8.53e-09	-0.0118532
rs6504546	17-67884269-A-C	intron	GWAS	Open_Targets_22.09	Arm predicted mass (left)	9.26e-09	-0.0065795
rs6504546	17-67884269-A-C	intron	GWAS	Open_Targets_22.09	Arm predicted mass (right)	9.49e-09	0.00706689
rs6504546	17-67884269-A-C	intron	GWAS	FinnGen_drugs	M01AB Acetic acid derivatives and related substances	9.62e-09	0.0119037
rs6504546	17-67884269-A-C	intron	GWAS	FinnGen_drugs	A10BA Biguanides	9.67e-09	0.00869634
rs6504546	17-67884269-A-C	intron	GWAS	Open_Targets_22.09	Risk-taking tendency (4-domain principal component model)	1e-08	0.021921
rs6504546	17-67884269-A-C	intron	GWAS	Open_Targets_22.09	Triglyceride levels	1e-08	0
rs6504546	17-67884269-A-C	intron	GWAS	Kanta_2025_03	Hemoglobin A1c/Hemoglobin.total in Blood [mmol/mol], sample-wise median	1.02e-08	0.0147172
rs6504546	17-67884269-A-C	intron	GWAS	FinnGen_R12	Body-mass index, inverse-rank normalized	1.02e-08	0.0147221
rs6504546	17-67884269-A-C	intron	GWAS	Open_Targets_22.09	Arm fat-free mass (left)	1.03e-08	-0.006974
rs6504546	17-67884269-A-C	intron	GWAS	Open_Targets_22.09	Systolic blood pressure	1.12e-08	-0.0111302
rs6504546	17-67884269-A-C	intron	GWAS	FGR12_UKBB	Any mental disorder	1.17e-08	0.0252
rs6504546	17-67884269-A-C	intron	GWAS	FinnGen_R12	Recurrent or chronic depression	1.36e-08	0.0631561
rs6504546	17-67884269-A-C	intron	GWAS	FinnGen_drugs	N05BA Benzodiazepine	1.45e-08	0.00967645
rs6504546	17-67884269-A-C	intron	GWAS	Open_Targets_22.09	Arm fat-free mass (right)	1.69e-08	0.00736999
rs6504546	17-67884269-A-C	intron	GWAS	Open_Targets_22.09	Heel bone mineral density	2e-08	0
rs6504546	17-67884269-A-C	intron	GWAS	Open_Targets_22.09	Psoriasis [fixed]	2e-08	-0.0811191
rs6504546	17-67884269-A-C	intron	GWAS	Open_Targets_22.09	White matter microstructure (mode of anisotropy) [External capsule ]	2e-08	0
rs6504546	17-67884269-A-C	intron	GWAS	FGR12_UKBB	Depression	2.63e-08	0.0329
rs6504546	17-67884269-A-C	intron	GWAS	FinnGen_drugs	N06AX Other antidepressants	2.78e-08	0.0101786
rs6504546	17-67884269-A-C	intron	GWAS	Open_Targets_22.09	Lung adenocarcinoma [East Asian]	3e-08	0.122218
rs6504546	17-67884269-A-C	intron	GWAS	Open_Targets_22.09	Whole body water mass	3.01e-08	0.0761824
rs6504546	17-67884269-A-C	intron	GWAS	FinnGen_MVP_UKBB_meta	Sensorineural hearing loss	3.02e-08	-0.0236
rs6504546	17-67884269-A-C	intron	GWAS	Open_Targets_22.09	Overall health rating	3.22e-08	0.0119083
rs6504546	17-67884269-A-C	intron	GWAS	FinnGen_drugs	S01G Decongestants and antiallergics	3.48e-08	0.00874078
rs6504546	17-67884269-A-C	intron	GWAS	Open_Targets_22.09	Pulse pressure	3.66e-08	-0.0107002
rs6504546	17-67884269-A-C	intron	GWAS	Open_Targets_22.09	Light diy (eg: pruning, watering the lawn) | types of physical activity in last 4 weeks	3.94e-08	0.0315626
rs6504546	17-67884269-A-C	intron	GWAS	FinnGen_R12	Spondylopathies	3.98e-08	0.0440191
rs6504546	17-67884269-A-C	intron	GWAS	Open_Targets_22.09	White matter microstructure (mode of anisotropy) [External capsule ]	4e-08	0
rs6504546	17-67884269-A-C	intron	GWAS	Open_Targets_22.09	Waist circumference adjusted for body mass index	4e-08	0
rs6504546	17-67884269-A-C	intron	GWAS	Open_Targets_22.09	Whole body fat-free mass	4.01e-08	0.102494
rs6504546	17-67884269-A-C	intron	GWAS	Open_Targets_22.09	Lung function (FEV1/FVC)	4.22e-08	0.0165
rs6504546	17-67884269-A-C	intron	GWAS	Open_Targets_22.09	Apolipoprotein B levels	4.5e-08	0.0134062
rs11650332	17-67979938-G-A	intron	GWAS	Open_Targets_22.09	Vertex-wise sulcal depth	3e-76	0
rs11650332	17-67979938-G-A	intron	GWAS	Open_Targets_22.09	Vertex-wise cortical thickness	3e-42	0
rs11650332	17-67979938-G-A	intron	GWAS	Open_Targets_22.09	Vertex-wise cortical surface area	4e-41	0
rs11650332	17-67979938-G-A	intron	GWAS	Open_Targets_22.09	Liver enzyme levels (gamma-glutamyl transferase)	5e-39	0.00863138
rs11650332	17-67979938-G-A	intron	GWAS	Open_Targets_22.09	Eosinophil counts	8e-38	0
rs11650332	17-67979938-G-A	intron	GWAS	Open_Targets_22.09	Gamma glutamyl transferase levels	2.5e-32	0.0289027
rs11650332	17-67979938-G-A	intron	GWAS	Open_Targets_22.09	Eosinophil counts	2e-29	0.0228
rs11650332	17-67979938-G-A	intron	GWAS	Open_Targets_22.09	Gamma glutamyl transpeptidase	4e-28	-0.0247
rs11650332	17-67979938-G-A	intron	GWAS	Open_Targets_22.09	Body fat percentage	6e-28	0.021
rs11650332	17-67979938-G-A	intron	GWAS	Open_Targets_22.09	Trunk fat mass	4.51e-26	0.166567
rs11650332	17-67979938-G-A	intron	GWAS	Open_Targets_22.09	Trunk fat percentage	1.98e-23	0.220431
rs11650332	17-67979938-G-A	intron	GWAS	Open_Targets_22.09	Whole body fat mass	3.51e-23	0.280558
rs11650332	17-67979938-G-A	intron	GWAS	Open_Targets_22.09	Eosinophill count	1.15e-22	0.0213698
rs11650332	17-67979938-G-A	intron	GWAS	Open_Targets_22.09	Body fat percentage	3.51e-22	0.18735
rs11650332	17-67979938-G-A	intron	GWAS	Open_Targets_22.09	Triglyceride levels	3e-20	0.0240892
rs11650332	17-67979938-G-A	intron	GWAS	Open_Targets_22.09	Triglycerides	3e-20	0.0226
rs11650332	17-67979938-G-A	intron	GWAS	Open_Targets_22.09	Triglycerides	3e-20	0.024
rs11650332	17-67979938-G-A	intron	GWAS	Open_Targets_22.09	Weight	6.69e-20	0.393751
rs11650332	17-67979938-G-A	intron	GWAS	Open_Targets_22.09	Alanine aminotransferase levels	7e-20	0
rs11650332	17-67979938-G-A	intron	GWAS	Open_Targets_22.09	Weight	7.2e-20	0.39186
rs11650332	17-67979938-G-A	intron	GWAS	Open_Targets_22.09	Type 2 diabetes	1e-19	0.0421
rs11650332	17-67979938-G-A	intron	GWAS	Open_Targets_22.09	Alanine aminotransferase levels	1e-19	0.023
rs11650332	17-67979938-G-A	intron	GWAS	Open_Targets_22.09	Waist circumference	2.01e-19	0.326611
rs11650332	17-67979938-G-A	intron	GWAS	FinnGen_MVP_UKBB_meta	Type 2 diabetes, definitions combined	2.63e-19	-0.0276
rs11650332	17-67979938-G-A	intron	GWAS	Open_Targets_22.09	Eosinophil counts	6.17e-19	0.0406516
rs11650332	17-67979938-G-A	intron	GWAS	Open_Targets_22.09	Type 2 diabetes	8e-19	0
rs11650332	17-67979938-G-A	intron	GWAS	Open_Targets_22.09	Liver enzyme levels (alanine transaminase)	2.1e-18	0.00427555
rs11650332	17-67979938-G-A	intron	GWAS	Open_Targets_22.09	Body mass index	4e-18	0.0195
rs11650332	17-67979938-G-A	intron	GWAS	Open_Targets_22.09	Leg fat mass (left)	6.2e-18	0.0403561
rs11650332	17-67979938-G-A	intron	GWAS	Open_Targets_22.09	Eosinophil percentage of white cells	8.33e-18	-0.0378904
rs11650332	17-67979938-G-A	intron	GWAS	Open_Targets_22.09	Leg fat mass (right)	8.64e-18	0.0411698
rs11650332	17-67979938-G-A	intron	GWAS	Open_Targets_22.09	Cortical surface area	1e-17	0
rs11650332	17-67979938-G-A	intron	GWAS	Open_Targets_22.09	Cortical thickness	1e-17	0
rs11650332	17-67979938-G-A	intron	GWAS	Open_Targets_22.09	Sum eosinophil basophil counts	2.28e-17	0.0388262
rs11650332	17-67979938-G-A	intron	GWAS	Open_Targets_22.09	Eosinophil counts	2.29e-17	-0.018361
rs11650332	17-67979938-G-A	intron	GWAS	Open_Targets_22.09	Arm fat percentage (left)	3.35e-17	0.194354
rs11650332	17-67979938-G-A	intron	GWAS	Open_Targets_22.09	Leg fat percentage (left)	4.07e-17	0.131157
rs11650332	17-67979938-G-A	intron	GWAS	Open_Targets_22.09	Height	4.4e-17	0.016363
rs11650332	17-67979938-G-A	intron	GWAS	Open_Targets_22.09	Eosinophil percentage of granulocytes	4.47e-17	-0.0372047
rs11650332	17-67979938-G-A	intron	GWAS	Open_Targets_22.09	Arm fat mass (right)	5.91e-17	0.0157586
rs11650332	17-67979938-G-A	intron	GWAS	Open_Targets_22.09	Hand grip strength	1e-16	-0.003
rs11650332	17-67979938-G-A	intron	GWAS	Open_Targets_22.09	Trunk fat mass	1.44e-16	-0.109796
rs11650332	17-67979938-G-A	intron	GWAS	Open_Targets_22.09	Arm fat mass (left)	2.05e-16	0.0172997
rs11650332	17-67979938-G-A	intron	GWAS	Open_Targets_22.09	Waist-hip ratio	3e-16	0.0172
rs11650332	17-67979938-G-A	intron	GWAS	Open_Targets_22.09	Waist-hip ratio	3e-16	0.0172
rs11650332	17-67979938-G-A	intron	GWAS	Open_Targets_22.09	Predicted visceral adipose tissue	4e-16	0.0254674
rs11650332	17-67979938-G-A	intron	GWAS	Open_Targets_22.09	Arm fat percentage (right)	4.46e-16	0.185595
rs11650332	17-67979938-G-A	intron	GWAS	Open_Targets_22.09	Leg fat percentage (right)	5.03e-16	0.133049
rs11650332	17-67979938-G-A	intron	GWAS	Open_Targets_22.09	Eosinophil percentage of white cells	9.7e-16	-0.0186688
rs11650332	17-67979938-G-A	intron	GWAS	Open_Targets_22.09	Brain morphology (MOSTest)	1e-15	0
rs11650332	17-67979938-G-A	intron	GWAS	Open_Targets_22.09	Lung function (FEV1/FVC)	2e-15	-0.0185402
rs11650332	17-67979938-G-A	intron	GWAS	Open_Targets_22.09	Lung function (FEV1/FVC)	3e-15	0
rs11650332	17-67979938-G-A	intron	GWAS	Open_Targets_22.09	Body mass index	3e-15	0.0189553
rs11650332	17-67979938-G-A	intron	GWAS	Open_Targets_22.09	Metabolic biomarkers (multivariate analysis)	3e-15	0
rs11650332	17-67979938-G-A	intron	GWAS	Open_Targets_22.09	Eosinophil counts	3.8e-15	-0.0182145
rs11650332	17-67979938-G-A	intron	GWAS	Open_Targets_22.09	Neutrophil percentage of granulocytes	6e-15	0.0345995
rs11650332	17-67979938-G-A	intron	GWAS	Open_Targets_22.09	Triglyceride levels	6e-15	0
rs11650332	17-67979938-G-A	intron	GWAS	Open_Targets_22.09	Externalizing behaviour (multivariate analysis)	6e-15	0.01
rs11650332	17-67979938-G-A	intron	GWAS	Open_Targets_22.09	Body mass index	7e-15	0
rs11650332	17-67979938-G-A	intron	GWAS	Open_Targets_22.09	Whole body fat mass	7.05e-15	-0.185563
rs11650332	17-67979938-G-A	intron	GWAS	Open_Targets_22.09	Weight	9.3e-15	-0.280395
rs11650332	17-67979938-G-A	intron	GWAS	Open_Targets_22.09	Hip circumference	1e-14	0.215772
rs11650332	17-67979938-G-A	intron	GWAS	Open_Targets_22.09	Weight	1.02e-14	-0.281093
rs11650332	17-67979938-G-A	intron	GWAS	Open_Targets_22.09	Alanine aminotransferase levels	2.5e-14	0.019811
rs11650332	17-67979938-G-A	intron	GWAS	FGR12_UKBB	Depression medications	3.16e-14	-0.0382
rs11650332	17-67979938-G-A	intron	GWAS	Open_Targets_22.09	Triglyceride levels	4.2e-14	0.0192452
rs11650332	17-67979938-G-A	intron	GWAS	FinnGen_drugs	J01 Antibacterials for systemic use	6.05e-14	-0.0159897
rs11650332	17-67979938-G-A	intron	GWAS	Open_Targets_22.09	Waist circumference	8.76e-14	-0.227743
rs11650332	17-67979938-G-A	intron	GWAS	Open_Targets_22.09	Body mass index	1e-13	0
rs11650332	17-67979938-G-A	intron	GWAS	Open_Targets_22.09	Trunk fat percentage	1.23e-13	-0.138063
rs11650332	17-67979938-G-A	intron	GWAS	Open_Targets_22.09	Body mass index	2e-13	0.0149
rs11650332	17-67979938-G-A	intron	GWAS	Open_Targets_22.09	Body mass index	2e-13	0.0149
rs11650332	17-67979938-G-A	intron	GWAS	FinnGen_drugs	TOTAL Total number of drug purchases	2.85e-13	-0.013303
rs11650332	17-67979938-G-A	intron	GWAS	Open_Targets_22.09	Body fat percentage	7.58e-13	-0.116865
rs11650332	17-67979938-G-A	intron	GWAS	FinnGen_drugs	NON J01 TOTAL Total number of purchases excl. antibacterials	1.55e-12	-0.012686
rs11650332	17-67979938-G-A	intron	GWAS	FinnGen_MVP_UKBB_meta	Obesity	1.78e-12	-0.0249
rs11650332	17-67979938-G-A	intron	GWAS	Open_Targets_22.09	Triglycerides	2e-12	0
rs11650332	17-67979938-G-A	intron	GWAS	Open_Targets_22.09	Number of sexual partners	2e-12	-0.0200101
rs11650332	17-67979938-G-A	intron	GWAS	Open_Targets_22.09	Adult body size	2e-12	0.0125644
rs11650332	17-67979938-G-A	intron	GWAS	Open_Targets_22.09	Hand grip strength	5e-12	-0.003
rs11650332	17-67979938-G-A	intron	GWAS	Open_Targets_22.09	Body mass index	6e-12	0.019
rs11650332	17-67979938-G-A	intron	GWAS	Open_Targets_22.09	Eosinophil counts	6e-12	0
rs11650332	17-67979938-G-A	intron	GWAS	FinnGen_drugs	M03B Muscle relaxants, centrally acting agents	6.58e-12	-0.0129593
rs11650332	17-67979938-G-A	intron	GWAS	Open_Targets_22.09	Macular thickness	7e-12	0
rs11650332	17-67979938-G-A	intron	GWAS	Open_Targets_22.09	Refractive error	7e-12	0
rs11650332	17-67979938-G-A	intron	GWAS	Open_Targets_22.09	Leg fat mass (right)	7.36e-12	-0.0276654
rs11650332	17-67979938-G-A	intron	GWAS	Open_Targets_22.09	Basal metabolic rate	7.5e-12	17.5785
rs11650332	17-67979938-G-A	intron	GWAS	Open_Targets_22.09	Lifetime number of sexual partners	8.36e-12	-0.016564
rs11650332	17-67979938-G-A	intron	GWAS	FinnGen_drugs	M01A Antiinflammatory and antirheumatic products, non-steroids	8.61e-12	-0.0141858
rs11650332	17-67979938-G-A	intron	GWAS	Open_Targets_22.09	Body mass index	1e-11	-0.0146
rs11650332	17-67979938-G-A	intron	GWAS	Open_Targets_22.09	Body mass index (bmi)	1.09e-11	0.0983925
rs11650332	17-67979938-G-A	intron	GWAS	Open_Targets_22.09	Leg fat mass (left)	1.28e-11	-0.0266851
rs11650332	17-67979938-G-A	intron	GWAS	Open_Targets_22.09	Arm fat mass (right)	1.43e-11	-0.0107209
rs11650332	17-67979938-G-A	intron	GWAS	Open_Targets_22.09	Eosinophill count	1.5e-11	-0.0129474
rs11650332	17-67979938-G-A	intron	GWAS	Open_Targets_22.09	Body mass index (bmi)	1.59e-11	0.0972598
rs11650332	17-67979938-G-A	intron	GWAS	Open_Targets_22.09	Leg fat-free mass (left)	2.12e-11	0.0248055
rs11650332	17-67979938-G-A	intron	GWAS	Open_Targets_22.09	Leg predicted mass (left)	2.47e-11	0.0231813
rs11650332	17-67979938-G-A	intron	GWAS	Open_Targets_22.09	Arm fat mass (left)	2.98e-11	-0.0117906
rs11650332	17-67979938-G-A	intron	GWAS	Open_Targets_22.09	HDL cholesterol	3e-11	0
rs11650332	17-67979938-G-A	intron	GWAS	Open_Targets_22.09	Type 2 diabetes	3e-11	0
rs11650332	17-67979938-G-A	intron	GWAS	FinnGen_drugs	M03BX Other centrally acting agents	3.38e-11	-0.0121675
rs11650332	17-67979938-G-A	intron	GWAS	Open_Targets_22.09	Direct bilirubin levels	3.9e-11	-0.0180534
rs11650332	17-67979938-G-A	intron	GWAS	Kanta_2025_03	Gamma glutamyl transferase [Enzymatic activity/volume] in Serum or Plasma [u/l], sample-wise median	4.92e-11	-0.0179203
rs11650332	17-67979938-G-A	intron	GWAS	Open_Targets_22.09	Self-reported math ability	5e-11	-0.0139
rs11650332	17-67979938-G-A	intron	GWAS	FinnGen_R12	Depression medications	5.49e-11	-0.0442433
rs11650332	17-67979938-G-A	intron	GWAS	Open_Targets_22.09	Subcortical volume (MOSTest)	7e-11	0
rs11650332	17-67979938-G-A	intron	GWAS	Open_Targets_22.09	Waist circumference adjusted for body mass index	8e-11	0
rs11650332	17-67979938-G-A	intron	GWAS	Open_Targets_22.09	Basal metabolic rate	1.1e-10	-13.9577
rs11650332	17-67979938-G-A	intron	GWAS	Open_Targets_22.09	Age at first sexual intercourse	1.1e-10	-0.0149
rs11650332	17-67979938-G-A	intron	GWAS	FinnGen_drugs	J01A Tetracyclines	1.25e-10	-0.0126916
rs11650332	17-67979938-G-A	intron	GWAS	FGR12_UKBB	Obesity	1.26e-10	-0.0473
rs11650332	17-67979938-G-A	intron	GWAS	Open_Targets_22.09	Leg predicted mass (right)	1.34e-10	0.0222526
rs11650332	17-67979938-G-A	intron	GWAS	Open_Targets_22.09	Leg fat-free mass (right)	1.65e-10	0.0236171
rs11650332	17-67979938-G-A	intron	GWAS	Open_Targets_22.09	Ankle spacing width	2.02e-10	0.100336
rs11650332	17-67979938-G-A	intron	GWAS	Kanta_2025_03	Triglyceride [Moles/volume] in Serum or Plasma --fasting [mmol/l], sample-wise median	2.6e-10	-0.0152517
rs11650332	17-67979938-G-A	intron	GWAS	Open_Targets_22.09	Creatinine levels	3e-10	-0.0156348
rs11650332	17-67979938-G-A	intron	GWAS	Open_Targets_22.09	Leg fat-free mass (left)	3.67e-10	-0.0195608
rs11650332	17-67979938-G-A	intron	GWAS	Open_Targets_22.09	Eosinophil percentage of white cells	3.79e-10	-0.0243116
rs11650332	17-67979938-G-A	intron	GWAS	Open_Targets_22.09	Leg predicted mass (left)	3.88e-10	-0.0183159
rs11650332	17-67979938-G-A	intron	GWAS	Open_Targets_22.09	Arm fat percentage (left)	4.04e-10	-0.121419
rs11650332	17-67979938-G-A	intron	GWAS	FinnGen_drugs	R06AX Other antihistamines for systemic use	4.07e-10	-0.010567
rs11650332	17-67979938-G-A	intron	GWAS	Open_Targets_22.09	Bilirubin levels	4.2e-10	-0.0140386
rs11650332	17-67979938-G-A	intron	GWAS	FGR12_UKBB	Other soft tissue disorders, not elsewhere classified	4.47e-10	-0.04
rs11650332	17-67979938-G-A	intron	GWAS	FinnGen_R12	Weight, inverse-rank normalized	4.61e-10	-0.01371
rs11650332	17-67979938-G-A	intron	GWAS	Open_Targets_22.09	Body mass index [Japanese]	5e-10	0.024
rs11650332	17-67979938-G-A	intron	GWAS	FinnGen_drugs	R06A Antihistamines for systemic use	7.35e-10	-0.011314
rs11650332	17-67979938-G-A	intron	GWAS	Open_Targets_22.09	Arm predicted mass (right)	7.47e-10	-0.0065632
rs11650332	17-67979938-G-A	intron	GWAS	FinnGen_drugs	J01D Other beta-lactam antibacterials	8.28e-10	-0.0129878
rs11650332	17-67979938-G-A	intron	GWAS	Open_Targets_22.09	Loneliness (MTAG)	1e-09	0
rs11650332	17-67979938-G-A	intron	GWAS	Open_Targets_22.09	Arm predicted mass (right)	1.03e-09	-0.0065006
rs11650332	17-67979938-G-A	intron	GWAS	Open_Targets_22.09	Comparative height size at age 10	1.1e-09	0.0115385
rs11650332	17-67979938-G-A	intron	GWAS	Open_Targets_22.09	Arm fat percentage (right)	1.52e-09	-0.116315
rs11650332	17-67979938-G-A	intron	GWAS	Open_Targets_22.09	Leg fat percentage (left)	1.54e-09	-0.0814359
rs11650332	17-67979938-G-A	intron	GWAS	Open_Targets_22.09	Arm fat-free mass (right)	1.68e-09	0.00788718
rs11650332	17-67979938-G-A	intron	GWAS	Open_Targets_22.09	Eosinophil percentage of granulocytes	1.83e-09	-0.0234444
rs11650332	17-67979938-G-A	intron	GWAS	FinnGen_drugs	M01AE Propionic acid derivatives	2.45e-09	-0.0124263
rs11650332	17-67979938-G-A	intron	GWAS	FinnGen_drugs	N06A Antidepressants	2.53e-09	-0.010606
rs11650332	17-67979938-G-A	intron	GWAS	Open_Targets_22.09	Leg predicted mass (right)	2.65e-09	-0.0173774
rs11650332	17-67979938-G-A	intron	GWAS	Open_Targets_22.09	Whole body water mass	2.99e-09	0.0837115
rs11650332	17-67979938-G-A	intron	GWAS	Open_Targets_22.09	Apolipoprotein B levels	3e-09	0.0168309
rs11650332	17-67979938-G-A	intron	GWAS	FinnGen_drugs	J01C Beta-lactam antibacterials, penicillins	3.28e-09	-0.0122418
rs11650332	17-67979938-G-A	intron	GWAS	Open_Targets_22.09	Leg fat-free mass (right)	3.38e-09	-0.0184097
rs11650332	17-67979938-G-A	intron	GWAS	Open_Targets_22.09	Whole body fat-free mass	3.53e-09	-0.0954529
rs11650332	17-67979938-G-A	intron	GWAS	Open_Targets_22.09	Leg fat percentage (right)	3.68e-09	-0.0836508
rs11650332	17-67979938-G-A	intron	GWAS	Open_Targets_22.09	Eosinophil counts	3.76e-09	-0.0229104
rs11650332	17-67979938-G-A	intron	GWAS	Open_Targets_22.09	Arm fat-free mass (right)	3.92e-09	-0.0066532
rs11650332	17-67979938-G-A	intron	GWAS	Open_Targets_22.09	Smoking initiation (ever regular vs never regular) (MTAG)	4e-09	0.00872394
rs11650332	17-67979938-G-A	intron	GWAS	Open_Targets_22.09	Cortical surface area (MOSTest)	4e-09	0
rs11650332	17-67979938-G-A	intron	GWAS	Open_Targets_22.09	Whole body fat-free mass	4.8e-09	-0.0945202
rs11650332	17-67979938-G-A	intron	GWAS	Open_Targets_22.09	Body fat percentage	5e-09	0
rs11650332	17-67979938-G-A	intron	GWAS	Open_Targets_22.09	General risk tolerance (MTAG)	5e-09	-0.0079
rs11650332	17-67979938-G-A	intron	GWAS	Open_Targets_22.09	Body mass index (bmi)	5.2e-09	-0.0712801
rs11650332	17-67979938-G-A	intron	GWAS	Open_Targets_22.09	Loneliness	6e-09	0
rs11650332	17-67979938-G-A	intron	GWAS	Open_Targets_22.09	Mean platelet volume	6.8e-09	0.0128513
rs11650332	17-67979938-G-A	intron	GWAS	Open_Targets_22.09	Whole body water mass	7.17e-09	-0.0688168
rs11650332	17-67979938-G-A	intron	GWAS	Open_Targets_22.09	Metabolic syndrome	8e-09	0.0473409
rs11650332	17-67979938-G-A	intron	GWAS	Open_Targets_22.09	Body mass index (bmi)	8.02e-09	-0.0701358
rs11650332	17-67979938-G-A	intron	GWAS	Open_Targets_22.09	Overall health rating	8.53e-09	-0.0118532
rs11650332	17-67979938-G-A	intron	GWAS	Open_Targets_22.09	Arm predicted mass (left)	9.26e-09	-0.0065795
rs11650332	17-67979938-G-A	intron	GWAS	FinnGen_MVP_UKBB_meta	Sensorineural hearing loss	1e-08	0.0239
rs11650332	17-67979938-G-A	intron	GWAS	Open_Targets_22.09	Arm fat-free mass (left)	1.03e-08	-0.006974
rs11650332	17-67979938-G-A	intron	GWAS	Open_Targets_22.09	Hip circumference	1.12e-08	-0.134087
rs11650332	17-67979938-G-A	intron	GWAS	Open_Targets_22.09	Systolic blood pressure	1.12e-08	-0.0111302
rs11650332	17-67979938-G-A	intron	GWAS	Open_Targets_22.09	Arm predicted mass (left)	1.15e-08	-0.0065307
rs11650332	17-67979938-G-A	intron	GWAS	Open_Targets_22.09	Arm fat-free mass (left)	1.16e-08	-0.0069398
rs11650332	17-67979938-G-A	intron	GWAS	Open_Targets_22.09	Ethylmalonate levels	1.42e-08	0.2532
rs11650332	17-67979938-G-A	intron	GWAS	FinnGen_R12	Other soft tissue disorders, not elsewhere classified	1.46e-08	-0.0376986
rs11650332	17-67979938-G-A	intron	GWAS	Open_Targets_22.09	Liver enzyme levels (alanine transaminase)	1.5e-08	-0.0023547
rs11650332	17-67979938-G-A	intron	GWAS	Open_Targets_22.09	White matter microstructure (mode of anisotropy) [External capsule ]	2e-08	0
rs11650332	17-67979938-G-A	intron	GWAS	Open_Targets_22.09	Lifetime number of sexual partners	2.41e-08	-0.0122278
rs11650332	17-67979938-G-A	intron	GWAS	Open_Targets_22.09	Wheeze or whistling in the chest in last year	2.78e-08	-0.0328208
rs11650332	17-67979938-G-A	intron	GWAS	FinnGen_drugs	J01F Macrolides and lincosamides	2.99e-08	-0.0110083
rs11650332	17-67979938-G-A	intron	GWAS	Open_Targets_22.09	Lung adenocarcinoma [East Asian]	3e-08	0.122218
rs11650332	17-67979938-G-A	intron	GWAS	FinnGen_drugs	N02A Opioids	3.35e-08	-0.0102516
rs11650332	17-67979938-G-A	intron	GWAS	Kanta_2025_03	Eosinophils/100 leukocytes in Blood [%], sample-wise median	3.43e-08	-0.019241
rs11650332	17-67979938-G-A	intron	GWAS	Open_Targets_22.09	Pulse pressure	3.66e-08	-0.0107002
rs11650332	17-67979938-G-A	intron	GWAS	Open_Targets_22.09	Neutrophil percentage of granulocytes	3.77e-08	0.0214555
rs11650332	17-67979938-G-A	intron	GWAS	Open_Targets_22.09	Waist circumference adjusted for body mass index	4e-08	0
rs11650332	17-67979938-G-A	intron	GWAS	FinnGen_drugs	N06 Psychoanaleptics	4.06e-08	-0.0099042
rs11650332	17-67979938-G-A	intron	GWAS	Open_Targets_22.09	Age at first sexual intercourse	4.3e-08	0.0122
rs11650332	17-67979938-G-A	intron	GWAS	FinnGen_MVP_UKBB_meta	Other disorders of ear	4.68e-08	0.0206
rs11653064	17-80921935-A-G	intron	GWAS	FinnGen_MVP_UKBB_meta	Gastro-oesophageal reflux disease	3.47e-08	-0.0197
rs1367083	18-23520276-C-T	synonymous	GWAS	FinnGen_MVP_UKBB_meta	Type 2 diabetes, definitions combined	1.38e-36	-0.0357
rs1367083	18-23520276-C-T	synonymous	GWAS	Open_Targets_22.09	Body mass index	9e-35	-0.0208
rs1367083	18-23520276-C-T	synonymous	GWAS	Open_Targets_22.09	Body mass index	9e-35	-0.0208
rs1367083	18-23520276-C-T	synonymous	GWAS	Open_Targets_22.09	Body mass index	2e-33	-0.0196
rs1367083	18-23520276-C-T	synonymous	GWAS	FinnGen_MVP_UKBB_meta	Obesity	1.66e-30	-0.0355
rs1367083	18-23520276-C-T	synonymous	GWAS	Open_Targets_22.09	Weight	4e-30	-0.0215
rs1367083	18-23520276-C-T	synonymous	GWAS	Open_Targets_22.09	Neutrophil count	9.57e-29	-0.022761
rs1367083	18-23520276-C-T	synonymous	GWAS	Open_Targets_22.09	Body mass index	9.9e-27	-0.0205991
rs1367083	18-23520276-C-T	synonymous	GWAS	Open_Targets_22.09	Weight	1.29e-26	-0.356714
rs1367083	18-23520276-C-T	synonymous	GWAS	Open_Targets_22.09	Body mass index	2e-26	0
rs1367083	18-23520276-C-T	synonymous	GWAS	Open_Targets_22.09	Body mass index	3.8e-26	-0.0203356
rs1367083	18-23520276-C-T	synonymous	GWAS	Open_Targets_22.09	Weight	4.58e-26	-0.352082
rs1367083	18-23520276-C-T	synonymous	GWAS	Open_Targets_22.09	Weight	6.41e-26	-0.350176
rs1367083	18-23520276-C-T	synonymous	GWAS	Open_Targets_22.09	Body mass index	1e-25	0
rs1367083	18-23520276-C-T	synonymous	GWAS	Open_Targets_22.09	Weight	2.6e-25	-0.345099
rs1367083	18-23520276-C-T	synonymous	GWAS	FinnGen_R12	Weight, inverse-rank normalized	3.35e-25	-0.0211876
rs1367083	18-23520276-C-T	synonymous	GWAS	FinnGen_MVP_UKBB_meta	Hypertension, essential	1.15e-24	-0.0298
rs1367083	18-23520276-C-T	synonymous	GWAS	Open_Targets_22.09	Arm fat-free mass (left)	1.35e-24	-0.0114258
rs1367083	18-23520276-C-T	synonymous	GWAS	Open_Targets_22.09	Whole body fat mass	5.26e-24	-0.221304
rs1367083	18-23520276-C-T	synonymous	GWAS	Open_Targets_22.09	Neutrophil count	1.1e-23	-0.022843
rs1367083	18-23520276-C-T	synonymous	GWAS	Open_Targets_22.09	Trunk fat mass	1.13e-23	-0.122574
rs1367083	18-23520276-C-T	synonymous	GWAS	Open_Targets_22.09	Whole body fat mass	1.39e-23	-0.218987
rs1367083	18-23520276-C-T	synonymous	GWAS	Open_Targets_22.09	Arm fat-free mass (left)	1.62e-23	-0.0111571
rs1367083	18-23520276-C-T	synonymous	GWAS	Open_Targets_22.09	White blood cell count	1.78e-23	-0.019587
rs1367083	18-23520276-C-T	synonymous	GWAS	FinnGen_MVP_UKBB_meta	Hypertension	2.04e-23	-0.0284
rs1367083	18-23520276-C-T	synonymous	GWAS	Open_Targets_22.09	Waist circumference	3.17e-23	-0.278609
rs1367083	18-23520276-C-T	synonymous	GWAS	Open_Targets_22.09	Arm predicted mass (left)	3.57e-23	-0.0104318
rs1367083	18-23520276-C-T	synonymous	GWAS	Open_Targets_22.09	Trunk fat mass	3.84e-23	-0.120852
rs1367083	18-23520276-C-T	synonymous	GWAS	Open_Targets_22.09	Basal metabolic rate	5.31e-23	-19.6423
rs1367083	18-23520276-C-T	synonymous	GWAS	Open_Targets_22.09	Waist circumference	1.3e-22	-0.274098
rs1367083	18-23520276-C-T	synonymous	GWAS	Open_Targets_22.09	Arm predicted mass (left)	1.62e-22	-0.0102514
rs1367083	18-23520276-C-T	synonymous	GWAS	Open_Targets_22.09	Basal metabolic rate	2.83e-22	-19.2685
rs1367083	18-23520276-C-T	synonymous	GWAS	Open_Targets_22.09	Arm fat-free mass (right)	1.78e-21	-0.0098892
rs1367083	18-23520276-C-T	synonymous	GWAS	Open_Targets_22.09	Arm predicted mass (right)	2.31e-21	-0.0092731
rs1367083	18-23520276-C-T	synonymous	GWAS	Open_Targets_22.09	Arm fat-free mass (right)	3.4e-21	-0.0097999
rs1367083	18-23520276-C-T	synonymous	GWAS	Open_Targets_22.09	Leg fat mass (left)	6.24e-21	-0.034479
rs1367083	18-23520276-C-T	synonymous	GWAS	Open_Targets_22.09	Leg fat mass (right)	7.67e-21	-0.0347406
rs1367083	18-23520276-C-T	synonymous	GWAS	Open_Targets_22.09	Whole body water mass	8.34e-21	-0.102294
rs1367083	18-23520276-C-T	synonymous	GWAS	Open_Targets_22.09	Whole body fat-free mass	1.09e-20	-0.138471
rs1367083	18-23520276-C-T	synonymous	GWAS	Open_Targets_22.09	Arm predicted mass (right)	1.24e-20	-0.0091023
rs1367083	18-23520276-C-T	synonymous	GWAS	Open_Targets_22.09	Alcohol intake frequency.	1.27e-20	-0.0325015
rs1367083	18-23520276-C-T	synonymous	GWAS	Open_Targets_22.09	Leg fat mass (left)	1.81e-20	-0.033541
rs1367083	18-23520276-C-T	synonymous	GWAS	Open_Targets_22.09	Leg fat mass (right)	1.86e-20	-0.0343556
rs1367083	18-23520276-C-T	synonymous	GWAS	Open_Targets_22.09	Adult body size	2e-20	-0.0127402
rs1367083	18-23520276-C-T	synonymous	GWAS	Open_Targets_22.09	Arm fat mass (right)	2.86e-20	-0.0134335
rs1367083	18-23520276-C-T	synonymous	GWAS	Open_Targets_22.09	Whole body water mass	4.6e-20	-0.100107
rs1367083	18-23520276-C-T	synonymous	GWAS	Open_Targets_22.09	White blood cell count	4.7e-20	-0.0206695
rs1367083	18-23520276-C-T	synonymous	GWAS	Open_Targets_22.09	Whole body fat-free mass	5.15e-20	-0.135745
rs1367083	18-23520276-C-T	synonymous	GWAS	Open_Targets_22.09	Arm fat mass (left)	6.4e-20	-0.0148708
rs1367083	18-23520276-C-T	synonymous	GWAS	Open_Targets_22.09	Arm fat mass (right)	7.79e-20	-0.0132784
rs1367083	18-23520276-C-T	synonymous	GWAS	Open_Targets_22.09	Hip circumference	1.23e-19	-0.19534
rs1367083	18-23520276-C-T	synonymous	GWAS	Open_Targets_22.09	Leg fat-free mass (left)	1.26e-19	-0.0260099
rs1367083	18-23520276-C-T	synonymous	GWAS	Open_Targets_22.09	Leg predicted mass (left)	1.32e-19	-0.024375
rs1367083	18-23520276-C-T	synonymous	GWAS	Open_Targets_22.09	Arm fat mass (left)	1.81e-19	-0.0146891
rs1367083	18-23520276-C-T	synonymous	GWAS	Open_Targets_22.09	Body mass index	2e-19	-0.0193
rs1367083	18-23520276-C-T	synonymous	GWAS	Open_Targets_22.09	Body fat percentage	3.69e-19	-0.134893
rs1367083	18-23520276-C-T	synonymous	GWAS	FGR12_UKBB	Type 2 diabetes, definitions combined	3.98e-19	-0.0436
rs1367083	18-23520276-C-T	synonymous	GWAS	Open_Targets_22.09	Hip circumference	3.98e-19	-0.192454
rs1367083	18-23520276-C-T	synonymous	GWAS	Open_Targets_22.09	Leg fat-free mass (left)	7.77e-19	-0.0253861
rs1367083	18-23520276-C-T	synonymous	GWAS	Open_Targets_22.09	Alcohol intake frequency.	7.99e-19	-0.0304564
rs1367083	18-23520276-C-T	synonymous	GWAS	Open_Targets_22.09	Leg predicted mass (left)	8.47e-19	-0.0237773
rs1367083	18-23520276-C-T	synonymous	GWAS	Open_Targets_22.09	Neutrophil count	9.8e-19	0.0189295
rs1367083	18-23520276-C-T	synonymous	GWAS	Open_Targets_22.09	Body mass index (bmi)	1.9e-18	-0.0981291
rs1367083	18-23520276-C-T	synonymous	GWAS	Open_Targets_22.09	Body mass index (bmi)	2.69e-18	-0.0974113
rs1367083	18-23520276-C-T	synonymous	GWAS	Open_Targets_22.09	Body fat percentage	3.98e-18	-0.129854
rs1367083	18-23520276-C-T	synonymous	GWAS	Open_Targets_22.09	Body mass index (bmi)	4.49e-18	-0.0970521
rs1367083	18-23520276-C-T	synonymous	GWAS	Open_Targets_22.09	Body mass index (bmi)	5.69e-18	-0.0963604
rs1367083	18-23520276-C-T	synonymous	GWAS	Open_Targets_22.09	Trunk fat-free mass	6.31e-18	-0.0659687
rs1367083	18-23520276-C-T	synonymous	GWAS	Open_Targets_22.09	Trunk predicted mass	7.07e-18	-0.0631634
rs1367083	18-23520276-C-T	synonymous	GWAS	Open_Targets_22.09	Height	7.1e-18	-0.0136013
rs1367083	18-23520276-C-T	synonymous	GWAS	FinnGen_R12	Body-mass index, inverse-rank normalized	1.3e-17	-0.0187107
rs1367083	18-23520276-C-T	synonymous	GWAS	Open_Targets_22.09	Trunk fat percentage	1.35e-17	-0.147114
rs1367083	18-23520276-C-T	synonymous	GWAS	FGR12_UKBB	Type 2 diabetes, wide definition	1.58e-17	-0.0459
rs1367083	18-23520276-C-T	synonymous	GWAS	Open_Targets_22.09	Leg fat percentage (left)	2.42e-17	-0.106464
rs1367083	18-23520276-C-T	synonymous	GWAS	Open_Targets_22.09	Trunk predicted mass	2.92e-17	-0.0671226
rs1367083	18-23520276-C-T	synonymous	GWAS	Open_Targets_22.09	HDL cholesterol levels	3e-17	0.0161055
rs1367083	18-23520276-C-T	synonymous	GWAS	Open_Targets_22.09	Trunk fat-free mass	3.04e-17	-0.0699587
rs1367083	18-23520276-C-T	synonymous	GWAS	Open_Targets_22.09	Predicted visceral adipose tissue	4e-17	-0.0208768
rs1367083	18-23520276-C-T	synonymous	GWAS	Open_Targets_22.09	Leg fat percentage (right)	4.26e-17	-0.111121
rs1367083	18-23520276-C-T	synonymous	GWAS	Open_Targets_22.09	Leg fat percentage (right)	8.96e-17	-0.108268
rs1367083	18-23520276-C-T	synonymous	GWAS	Open_Targets_22.09	Neutrophil count	1.39e-16	0.015926
rs1367083	18-23520276-C-T	synonymous	GWAS	Open_Targets_22.09	Leg predicted mass (right)	1.71e-16	-0.0220757
rs1367083	18-23520276-C-T	synonymous	GWAS	Open_Targets_22.09	Leg fat-free mass (right)	1.91e-16	-0.0235064
rs1367083	18-23520276-C-T	synonymous	GWAS	Open_Targets_22.09	Leg fat percentage (left)	2.66e-16	-0.101313
rs1367083	18-23520276-C-T	synonymous	GWAS	Open_Targets_22.09	Leg predicted mass (right)	3.05e-16	-0.0218956
rs1367083	18-23520276-C-T	synonymous	GWAS	FGR12_UKBB	Hypertension, essential	3.16e-16	-0.0325
rs1367083	18-23520276-C-T	synonymous	GWAS	Open_Targets_22.09	Leg fat-free mass (right)	3.32e-16	-0.023322
rs1367083	18-23520276-C-T	synonymous	GWAS	Open_Targets_22.09	Trunk fat percentage	6.54e-16	-0.138084
rs1367083	18-23520276-C-T	synonymous	GWAS	FinnGen_drugs	A10B Blood glucose lowering drugs, excluding insulins	8.07e-16	-0.0106135
rs1367083	18-23520276-C-T	synonymous	GWAS	Open_Targets_22.09	Neutrophil count	1.6e-15	0.0171474
rs1367083	18-23520276-C-T	synonymous	GWAS	FinnGen_drugs	A10 Drugs used in diabetes	2.07e-15	-0.0107741
rs1367083	18-23520276-C-T	synonymous	GWAS	FGR12_UKBB	Hypertension	2.51e-15	-0.0306
rs1367083	18-23520276-C-T	synonymous	GWAS	Open_Targets_22.09	Triglyceride levels	4e-15	-0.0156502
rs1367083	18-23520276-C-T	synonymous	GWAS	Open_Targets_22.09	Cheese intake	5e-15	0.0200756
rs1367083	18-23520276-C-T	synonymous	GWAS	Open_Targets_22.09	White blood cell count	6e-15	0.0162663
rs1367083	18-23520276-C-T	synonymous	GWAS	Open_Targets_22.09	Average weekly red wine intake	6e-15	-0.0192981
rs1367083	18-23520276-C-T	synonymous	GWAS	FinnGen_drugs	A10BH Dipeptidyl peptidase 4 (dpp-4) inhibitors	1.04e-14	-0.0079524
rs1367083	18-23520276-C-T	synonymous	GWAS	Open_Targets_22.09	Neutrophil count	1.5e-14	0.0151327
rs1367083	18-23520276-C-T	synonymous	GWAS	FGR12_UKBB	Obesity	2e-14	-0.0522
rs1367083	18-23520276-C-T	synonymous	GWAS	Open_Targets_22.09	White blood cell count	2.56e-14	0.014065
rs1367083	18-23520276-C-T	synonymous	GWAS	Open_Targets_22.09	Arm fat percentage (left)	3.3e-14	-0.136294
rs1367083	18-23520276-C-T	synonymous	GWAS	Open_Targets_22.09	White blood cell count	3.8e-14	0.0161177
rs1367083	18-23520276-C-T	synonymous	GWAS	Open_Targets_22.09	Arm fat percentage (right)	3.8e-14	-0.133937
rs1367083	18-23520276-C-T	synonymous	GWAS	Open_Targets_22.09	Waist-hip ratio	4e-14	-0.0134
rs1367083	18-23520276-C-T	synonymous	GWAS	Kanta_2025_03	Fasting glucose [Moles/volume] in Serum or Plasma [mmol/l], sample-wise median	4.98e-14	-0.0159853
rs1367083	18-23520276-C-T	synonymous	GWAS	Open_Targets_22.09	HDL cholesterol	8e-14	0.0158
rs1367083	18-23520276-C-T	synonymous	GWAS	Open_Targets_22.09	Cheese intake	8.16e-14	0.0188689
rs1367083	18-23520276-C-T	synonymous	GWAS	FinnGen_drugs	TOTAL Total number of drug purchases	8.42e-14	-0.0126341
rs1367083	18-23520276-C-T	synonymous	GWAS	FinnGen_drugs	NON J01 TOTAL Total number of purchases excl. antibacterials	1.17e-13	-0.0123696
rs1367083	18-23520276-C-T	synonymous	GWAS	FGR12_UKBB	Pain (limb, back, neck, head abdominally)	1.26e-13	-0.0241
rs1367083	18-23520276-C-T	synonymous	GWAS	Open_Targets_22.09	Arm fat percentage (left)	1.48e-13	-0.131686
rs1367083	18-23520276-C-T	synonymous	GWAS	FinnGen_drugs	C09 Agents acting on the renin-angiotensin system	1.64e-13	-0.0109609
rs1367083	18-23520276-C-T	synonymous	GWAS	Open_Targets_22.09	Arm fat percentage (right)	2.22e-13	-0.129569
rs1367083	18-23520276-C-T	synonymous	GWAS	FinnGen_drugs	A10BA Biguanides	2.46e-13	-0.0094635
rs1367083	18-23520276-C-T	synonymous	GWAS	Open_Targets_22.09	Serum alkaline phosphatase levels	2.5e-13	0.0127899
rs1367083	18-23520276-C-T	synonymous	GWAS	Kanta_2025_03	Cholesterol in HDL [Moles/volume] in Serum or Plasma [mmol/l], sample-wise median	3.97e-13	0.0145593
rs1367083	18-23520276-C-T	synonymous	GWAS	Open_Targets_22.09	Triglycerides	4e-13	-0.017
rs1367083	18-23520276-C-T	synonymous	GWAS	FinnGen_MVP_UKBB_meta	Disorders of lipoprotein metabolism and other lipidaemias	5.75e-13	-0.0242
rs1367083	18-23520276-C-T	synonymous	GWAS	Open_Targets_22.09	Monocyte percentage of white cells	7.1e-13	0.0160655
rs1367083	18-23520276-C-T	synonymous	GWAS	FinnGen_R12	Type 2 diabetes, definitions combined	7.2e-13	-0.0419692
rs1367083	18-23520276-C-T	synonymous	GWAS	Open_Targets_22.09	Type 2 diabetes	1e-12	0.0342
rs1367083	18-23520276-C-T	synonymous	GWAS	Kanta_2025_03	Alanine aminotransferase [Enzymatic activity/volume] in Serum or Plasma [u/l], sample-wise median	1.21e-12	-0.0145056
rs1367083	18-23520276-C-T	synonymous	GWAS	Open_Targets_22.09	Educational attainment (years of education)	2e-12	0
rs1367083	18-23520276-C-T	synonymous	GWAS	FinnGen_R12	Diabetes, insulin treatment (Kela reimbursement) (more control exclusions)	2.02e-12	-0.0420606
rs1367083	18-23520276-C-T	synonymous	GWAS	Open_Targets_22.09	Serum alkaline phosphatase levels	3.4e-12	0.0123782
rs1367083	18-23520276-C-T	synonymous	GWAS	FinnGen_R12	Obesity	4.26e-12	-0.0577881
rs1367083	18-23520276-C-T	synonymous	GWAS	Open_Targets_22.09	Usual walking pace	4.75e-12	0.0106307
rs1367083	18-23520276-C-T	synonymous	GWAS	Open_Targets_22.09	Apolipoprotein A1 levels	8e-12	0.0134498
rs1367083	18-23520276-C-T	synonymous	GWAS	Open_Targets_22.09	Weight	1e-11	0.0442
rs1367083	18-23520276-C-T	synonymous	GWAS	Open_Targets_22.09	Dried fruit intake	1.35e-11	0.0129283
rs1367083	18-23520276-C-T	synonymous	GWAS	Open_Targets_22.09	Comparative height size at age 10	1.37e-11	-0.0108458
rs1367083	18-23520276-C-T	synonymous	GWAS	FinnGen_R12	Type 2 diabetes, wide definition	1.4e-11	-0.0471805
rs1367083	18-23520276-C-T	synonymous	GWAS	Open_Targets_22.09	Sum neutrophil eosinophil counts	1.87e-11	0.02498
rs1367083	18-23520276-C-T	synonymous	GWAS	Open_Targets_22.09	Neutrophil count	1.89e-11	0.0249523
rs1367083	18-23520276-C-T	synonymous	GWAS	Open_Targets_22.09	Dried fruit intake	2.03e-11	0.0126199
rs1367083	18-23520276-C-T	synonymous	GWAS	Open_Targets_22.09	Granulocyte count	2.8e-11	0.0247963
rs1367083	18-23520276-C-T	synonymous	GWAS	Open_Targets_22.09	Walking pace	3e-11	0.0083938
rs1367083	18-23520276-C-T	synonymous	GWAS	Open_Targets_22.09	White blood cell count	3.57e-11	0.0246255
rs1367083	18-23520276-C-T	synonymous	GWAS	Open_Targets_22.09	Sum basophil neutrophil counts	3.83e-11	0.0246054
rs1367083	18-23520276-C-T	synonymous	GWAS	Open_Targets_22.09	Body mass index	4e-11	-0.0194846
rs1367083	18-23520276-C-T	synonymous	GWAS	Open_Targets_22.09	Metabolic syndrome	4e-11	-0.043234
rs1367083	18-23520276-C-T	synonymous	GWAS	Open_Targets_22.09	White blood cell count	4.8e-11	0.0128785
rs1367083	18-23520276-C-T	synonymous	GWAS	Open_Targets_22.09	Ankle spacing width	5.82e-11	-0.0805796
rs1367083	18-23520276-C-T	synonymous	GWAS	Kanta_2025_03	Hemoglobin A1c/Hemoglobin.total in Blood [mmol/mol], sample-wise median	5.85e-11	-0.0143007
rs1367083	18-23520276-C-T	synonymous	GWAS	Open_Targets_22.09	Myeloid white cell count	6.45e-11	-0.0248576
rs1367083	18-23520276-C-T	synonymous	GWAS	Open_Targets_22.09	Ground coffee (include espresso, filter etc) | coffee type	6.74e-11	-0.0430462
rs1367083	18-23520276-C-T	synonymous	GWAS	Open_Targets_22.09	Triglyceride levels	7e-11	0
rs1367083	18-23520276-C-T	synonymous	GWAS	Open_Targets_22.09	Body size at age 10	7e-11	-0.0091542
rs1367083	18-23520276-C-T	synonymous	GWAS	Open_Targets_22.09	Hip circumference [EA,women]	1e-10	-0.0295
rs1367083	18-23520276-C-T	synonymous	GWAS	Open_Targets_22.09	Cognitive ability, years of educational attainment or schizophrenia (pleiotropy)	1e-10	0
rs1367083	18-23520276-C-T	synonymous	GWAS	Open_Targets_22.09	Hip circumference [EA]	2e-10	-0.0226
rs1367083	18-23520276-C-T	synonymous	GWAS	Open_Targets_22.09	Bitter alcoholic beverage consumption	2e-10	0.0067
rs1367083	18-23520276-C-T	synonymous	GWAS	Open_Targets_22.09	Usual walking pace	2.2e-10	0.00901023
rs1367083	18-23520276-C-T	synonymous	GWAS	Open_Targets_22.09	Leisure sedentary behaviour (television watching)	3e-10	0
rs1367083	18-23520276-C-T	synonymous	GWAS	FinnGen_MVP_UKBB_meta	Sleep apnoea	4.27e-10	-0.0199
rs1367083	18-23520276-C-T	synonymous	GWAS	Open_Targets_22.09	Average weekly red wine intake	4.65e-10	0.0144988
rs1367083	18-23520276-C-T	synonymous	GWAS	FinnGen_R12	Obesity due to excess calories	5.48e-10	-0.0606452
rs1367083	18-23520276-C-T	synonymous	GWAS	Open_Targets_22.09	Mean spheric corpuscular volume	5.7e-10	-0.0136633
rs1367083	18-23520276-C-T	synonymous	GWAS	FinnGen_R12	Obesity, other/unspecified	6.53e-10	-0.0711355
rs1367083	18-23520276-C-T	synonymous	GWAS	Open_Targets_22.09	Mean sphered cell volume	8.6e-10	0.0119679
rs1367083	18-23520276-C-T	synonymous	GWAS	Open_Targets_22.09	Monocyte percentage of white cells	1e-09	-0.0130085
rs1367083	18-23520276-C-T	synonymous	GWAS	Open_Targets_22.09	Household income (MTAG)	1e-09	0.0123172
rs1367083	18-23520276-C-T	synonymous	GWAS	Open_Targets_22.09	Poultry consumption	1e-09	0
rs1367083	18-23520276-C-T	synonymous	GWAS	FinnGen_R12	Hypertension, essential	1.28e-09	-0.0321658
rs1367083	18-23520276-C-T	synonymous	GWAS	FinnGen_drugs	N02B Other analgesics and antipyretics	1.43e-09	-0.0111722
rs1367083	18-23520276-C-T	synonymous	GWAS	Open_Targets_22.09	Neutrophil percentage of white cells	1.5e-09	-0.0138323
rs1367083	18-23520276-C-T	synonymous	GWAS	Open_Targets_22.09	Low density lipoprotein cholesterol levels	1.6e-09	-0.0116266
rs1367083	18-23520276-C-T	synonymous	GWAS	Open_Targets_22.09	Body mass index	2e-09	0.0396
rs1367083	18-23520276-C-T	synonymous	GWAS	Open_Targets_22.09	C-reactive protein levels	2e-09	-0.0126201
rs1367083	18-23520276-C-T	synonymous	GWAS	FinnGen_drugs	C03 Diuretics	2.51e-09	-0.0080028
rs1367083	18-23520276-C-T	synonymous	GWAS	Open_Targets_22.09	Alanine aminotransferase levels	4e-09	-0.0141
rs1367083	18-23520276-C-T	synonymous	GWAS	FinnGen_drugs	C03CA Sulfonamides, plain	4.11e-09	-0.0072619
rs1367083	18-23520276-C-T	synonymous	GWAS	FGR12_UKBB	Spondylosis	5.5e-09	-0.037
rs1367083	18-23520276-C-T	synonymous	GWAS	Open_Targets_22.09	Mean sphered cell volume	5.7e-09	-0.0100463
rs1367083	18-23520276-C-T	synonymous	GWAS	FinnGen_drugs	J01D Other beta-lactam antibacterials	6.87e-09	-0.0113879
rs1367083	18-23520276-C-T	synonymous	GWAS	FinnGen_drugs	R06A Antihistamines for systemic use	7.9e-09	-0.009851
rs1367083	18-23520276-C-T	synonymous	GWAS	Open_Targets_22.09	Ground coffee (include espresso, filter etc) | coffee type	9.59e-09	0.0361208
rs1367083	18-23520276-C-T	synonymous	GWAS	Open_Targets_22.09	Triglycerides	1e-08	-0.012
rs1367083	18-23520276-C-T	synonymous	GWAS	FinnGen_R12	Hypertension	1.09e-08	-0.028804
rs1367083	18-23520276-C-T	synonymous	GWAS	Open_Targets_22.09	Liver enzyme levels (alanine transaminase)	1.1e-08	-0.0021866
rs1367083	18-23520276-C-T	synonymous	GWAS	FinnGen_drugs	M01A Antiinflammatory and antirheumatic products, non-steroids	1.33e-08	-0.0109708
rs1367083	18-23520276-C-T	synonymous	GWAS	FinnGen_R12	Height, inverse-rank normalized	1.52e-08	-0.0087766
rs1367083	18-23520276-C-T	synonymous	GWAS	Open_Targets_22.09	Low density lipoprotein cholesterol levels	1.6e-08	-0.0108797
rs1367083	18-23520276-C-T	synonymous	GWAS	FinnGen_drugs	N02 Analgesics	1.8e-08	-0.0106075
rs1367083	18-23520276-C-T	synonymous	GWAS	Open_Targets_22.09	Mean corpuscular volume	1.8e-08	-0.0116442
rs1367083	18-23520276-C-T	synonymous	GWAS	Open_Targets_22.09	Hand grip strength	2e-08	-0.002
rs1367083	18-23520276-C-T	synonymous	GWAS	Open_Targets_22.09	Mean corpuscular hemoglobin	2e-08	-0.011737
rs1367083	18-23520276-C-T	synonymous	GWAS	Open_Targets_22.09	Other (e.g. cornflakes, frosties) | cereal type	2.11e-08	-0.0382647
rs1367083	18-23520276-C-T	synonymous	GWAS	FinnGen_drugs	N02BE Anilides, incl. combinations	2.53e-08	-0.0102176
rs1367083	18-23520276-C-T	synonymous	GWAS	FGR12_UKBB	Other soft tissue disorders, not elsewhere classified	2.57e-08	-0.0333
rs1367083	18-23520276-C-T	synonymous	GWAS	FinnGen_drugs	R06AX Other antihistamines for systemic use	2.59e-08	-0.0087448
rs1367083	18-23520276-C-T	synonymous	GWAS	FinnGen_MVP_UKBB_meta	Dorsalgia	2.63e-08	-0.0192
rs1367083	18-23520276-C-T	synonymous	GWAS	Open_Targets_22.09	Mean corpuscular volume	2.9e-08	-0.0095176
rs1367083	18-23520276-C-T	synonymous	GWAS	Open_Targets_22.09	Mean spheric corpuscular volume	3e-08	-0.0115555
rs1367083	18-23520276-C-T	synonymous	GWAS	Open_Targets_22.09	Intelligence (MTAG)	3e-08	-0.0246691
rs1367083	18-23520276-C-T	synonymous	GWAS	Open_Targets_22.09	Alanine aminotransferase levels	3e-08	0.0124
rs1367083	18-23520276-C-T	synonymous	GWAS	Open_Targets_22.09	Body fat percentage or heart failure (MTAG)	3e-08	0
rs1367083	18-23520276-C-T	synonymous	GWAS	Open_Targets_22.09	Liver enzyme levels (alanine transaminase)	3.1e-08	-0.0021034
rs1367083	18-23520276-C-T	synonymous	GWAS	Open_Targets_22.09	Mean corpuscular hemoglobin	3.48e-08	-0.010654
rs1367083	18-23520276-C-T	synonymous	GWAS	Open_Targets_22.09	Alcohol consumption (drinks per week)	4e-08	-0.0129246
rs1367083	18-23520276-C-T	synonymous	GWAS	Open_Targets_22.09	Hip circumference	4e-08	0.0453
rs1367083	18-23520276-C-T	synonymous	GWAS	Open_Targets_22.09	Impedance of arm (left)	4.01e-08	0.510935
rs1367083	18-23520276-C-T	synonymous	GWAS	FinnGen_R12	Antihypertensive medication - note that there are other indications	4.08e-08	-0.0263158
rs1367083	18-23520276-C-T	synonymous	GWAS	Open_Targets_22.09	Sum neutrophil eosinophil counts	4.66e-08	0.0196092
rs1367083	18-23520276-C-T	synonymous	GWAS	FinnGen_MVP_UKBB_meta	Spondylosis	4.79e-08	-0.0231
rs891387	18-23523945-T-C	intron	GWAS	FinnGen_MVP_UKBB_meta	Type 2 diabetes, definitions combined	4.07e-38	-0.0365
rs891387	18-23523945-T-C	intron	GWAS	Open_Targets_22.09	Body mass index	9e-35	-0.0208
rs891387	18-23523945-T-C	intron	GWAS	Open_Targets_22.09	Body mass index	9e-35	-0.0208
rs891387	18-23523945-T-C	intron	GWAS	Open_Targets_22.09	Body mass index	2e-33	-0.0196
rs891387	18-23523945-T-C	intron	GWAS	FinnGen_MVP_UKBB_meta	Obesity	1.1e-30	-0.036
rs891387	18-23523945-T-C	intron	GWAS	Open_Targets_22.09	Weight	4e-30	-0.0215
rs891387	18-23523945-T-C	intron	GWAS	Open_Targets_22.09	Body mass index	9.9e-27	-0.0205991
rs891387	18-23523945-T-C	intron	GWAS	Open_Targets_22.09	Weight	1.29e-26	-0.356714
rs891387	18-23523945-T-C	intron	GWAS	Open_Targets_22.09	Body mass index	2e-26	0
rs891387	18-23523945-T-C	intron	GWAS	Open_Targets_22.09	Weight	2.57e-26	-0.353831
rs891387	18-23523945-T-C	intron	GWAS	FinnGen_MVP_UKBB_meta	Hypertension, essential	5.5e-26	-0.0307
rs891387	18-23523945-T-C	intron	GWAS	Open_Targets_22.09	Weight	6.41e-26	-0.350176
rs891387	18-23523945-T-C	intron	GWAS	Open_Targets_22.09	Body mass index	1e-25	0
rs891387	18-23523945-T-C	intron	GWAS	Open_Targets_22.09	Weight	1.55e-25	-0.346678
rs891387	18-23523945-T-C	intron	GWAS	FinnGen_MVP_UKBB_meta	Hypertension	4.79e-25	-0.0297
rs891387	18-23523945-T-C	intron	GWAS	FinnGen_R12	Weight, inverse-rank normalized	1.03e-24	-0.021031
rs891387	18-23523945-T-C	intron	GWAS	Open_Targets_22.09	Arm fat-free mass (left)	1.35e-24	-0.0114258
rs891387	18-23523945-T-C	intron	GWAS	Open_Targets_22.09	Whole body fat mass	5.26e-24	-0.221304
rs891387	18-23523945-T-C	intron	GWAS	Open_Targets_22.09	Whole body fat mass	7.94e-24	-0.220158
rs891387	18-23523945-T-C	intron	GWAS	Open_Targets_22.09	Arm fat-free mass (left)	9.73e-24	-0.0112115
rs891387	18-23523945-T-C	intron	GWAS	Open_Targets_22.09	Trunk fat mass	1.13e-23	-0.122574
rs891387	18-23523945-T-C	intron	GWAS	Open_Targets_22.09	Trunk fat mass	2.41e-23	-0.121403
rs891387	18-23523945-T-C	intron	GWAS	Open_Targets_22.09	Waist circumference	3.17e-23	-0.278609
rs891387	18-23523945-T-C	intron	GWAS	Open_Targets_22.09	Arm predicted mass (left)	3.57e-23	-0.0104318
rs891387	18-23523945-T-C	intron	GWAS	Open_Targets_22.09	Basal metabolic rate	5.31e-23	-19.6423
rs891387	18-23523945-T-C	intron	GWAS	Open_Targets_22.09	Waist circumference	7.84e-23	-0.275496
rs891387	18-23523945-T-C	intron	GWAS	Open_Targets_22.09	Arm predicted mass (left)	9.91e-23	-0.0103023
rs891387	18-23523945-T-C	intron	GWAS	Open_Targets_22.09	Basal metabolic rate	1.84e-22	-19.3526
rs891387	18-23523945-T-C	intron	GWAS	Open_Targets_22.09	Arm fat-free mass (right)	1.78e-21	-0.0098892
rs891387	18-23523945-T-C	intron	GWAS	Open_Targets_22.09	Arm predicted mass (right)	2.31e-21	-0.0092731
rs891387	18-23523945-T-C	intron	GWAS	Open_Targets_22.09	Arm fat-free mass (right)	2.36e-21	-0.009838
rs891387	18-23523945-T-C	intron	GWAS	Open_Targets_22.09	Leg fat mass (left)	6.24e-21	-0.034479
rs891387	18-23523945-T-C	intron	GWAS	Open_Targets_22.09	Leg fat mass (right)	7.67e-21	-0.0347406
rs891387	18-23523945-T-C	intron	GWAS	Open_Targets_22.09	Whole body water mass	8.34e-21	-0.102294
rs891387	18-23523945-T-C	intron	GWAS	Open_Targets_22.09	Arm predicted mass (right)	8.5e-21	-0.0091399
rs891387	18-23523945-T-C	intron	GWAS	Open_Targets_22.09	Leg fat mass (left)	9.65e-21	-0.0337772
rs891387	18-23523945-T-C	intron	GWAS	Open_Targets_22.09	Leg fat mass (right)	1.05e-20	-0.0345752
rs891387	18-23523945-T-C	intron	GWAS	Open_Targets_22.09	Whole body fat-free mass	1.09e-20	-0.138471
rs891387	18-23523945-T-C	intron	GWAS	Open_Targets_22.09	Alcohol intake frequency.	1.27e-20	-0.0325015
rs891387	18-23523945-T-C	intron	GWAS	Open_Targets_22.09	Adult body size	2e-20	-0.0127402
rs891387	18-23523945-T-C	intron	GWAS	Open_Targets_22.09	Arm fat mass (right)	2.86e-20	-0.0134335
rs891387	18-23523945-T-C	intron	GWAS	Open_Targets_22.09	Whole body water mass	3.1e-20	-0.100552
rs891387	18-23523945-T-C	intron	GWAS	Open_Targets_22.09	Whole body fat-free mass	3.57e-20	-0.136311
rs891387	18-23523945-T-C	intron	GWAS	Open_Targets_22.09	Arm fat mass (right)	4.55e-20	-0.0133613
rs891387	18-23523945-T-C	intron	GWAS	Open_Targets_22.09	Arm fat mass (left)	6.4e-20	-0.0148708
rs891387	18-23523945-T-C	intron	GWAS	Open_Targets_22.09	Arm fat mass (left)	1.07e-19	-0.0147796
rs891387	18-23523945-T-C	intron	GWAS	Open_Targets_22.09	Hip circumference	1.23e-19	-0.19534
rs891387	18-23523945-T-C	intron	GWAS	Open_Targets_22.09	Leg fat-free mass (left)	1.26e-19	-0.0260099
rs891387	18-23523945-T-C	intron	GWAS	Open_Targets_22.09	Leg predicted mass (left)	1.32e-19	-0.024375
rs891387	18-23523945-T-C	intron	GWAS	Open_Targets_22.09	Body mass index	2e-19	-0.0193
rs891387	18-23523945-T-C	intron	GWAS	Open_Targets_22.09	Hip circumference	2.28e-19	-0.193754
rs891387	18-23523945-T-C	intron	GWAS	Open_Targets_22.09	Body fat percentage	3.69e-19	-0.134893
rs891387	18-23523945-T-C	intron	GWAS	FGR12_UKBB	Type 2 diabetes, definitions combined	5.01e-19	-0.0435
rs891387	18-23523945-T-C	intron	GWAS	Open_Targets_22.09	Leg fat-free mass (left)	5.67e-19	-0.0254827
rs891387	18-23523945-T-C	intron	GWAS	Open_Targets_22.09	Leg predicted mass (left)	6.21e-19	-0.0238667
rs891387	18-23523945-T-C	intron	GWAS	Open_Targets_22.09	Alcohol intake frequency.	8.34e-19	-0.0304355
rs891387	18-23523945-T-C	intron	GWAS	Open_Targets_22.09	Neutrophil count	9.8e-19	0.0189295
rs891387	18-23523945-T-C	intron	GWAS	Open_Targets_22.09	Body mass index (bmi)	1.9e-18	-0.0981291
rs891387	18-23523945-T-C	intron	GWAS	Open_Targets_22.09	Body fat percentage	2.54e-18	-0.130594
rs891387	18-23523945-T-C	intron	GWAS	Open_Targets_22.09	Body mass index (bmi)	2.68e-18	-0.0976951
rs891387	18-23523945-T-C	intron	GWAS	Open_Targets_22.09	Body mass index (bmi)	2.69e-18	-0.0974113
rs891387	18-23523945-T-C	intron	GWAS	Open_Targets_22.09	Body mass index (bmi)	3.51e-18	-0.0969615
rs891387	18-23523945-T-C	intron	GWAS	Open_Targets_22.09	Trunk fat-free mass	4.58e-18	-0.0662387
rs891387	18-23523945-T-C	intron	GWAS	Open_Targets_22.09	Trunk predicted mass	5.19e-18	-0.0634138
rs891387	18-23523945-T-C	intron	GWAS	Open_Targets_22.09	Trunk fat percentage	1.35e-17	-0.147114
rs891387	18-23523945-T-C	intron	GWAS	Open_Targets_22.09	Leg fat percentage (left)	2.42e-17	-0.106464
rs891387	18-23523945-T-C	intron	GWAS	Open_Targets_22.09	Trunk predicted mass	2.92e-17	-0.0671226
rs891387	18-23523945-T-C	intron	GWAS	Open_Targets_22.09	HDL cholesterol levels	3e-17	0.0161055
rs891387	18-23523945-T-C	intron	GWAS	Open_Targets_22.09	Trunk fat-free mass	3.04e-17	-0.0699587
rs891387	18-23523945-T-C	intron	GWAS	FGR12_UKBB	Type 2 diabetes, wide definition	3.98e-17	-0.0455
rs891387	18-23523945-T-C	intron	GWAS	Open_Targets_22.09	Predicted visceral adipose tissue	4e-17	-0.0208768
rs891387	18-23523945-T-C	intron	GWAS	Open_Targets_22.09	Leg fat percentage (right)	4.26e-17	-0.111121
rs891387	18-23523945-T-C	intron	GWAS	FinnGen_R12	Body-mass index, inverse-rank normalized	5.13e-17	-0.0184163
rs891387	18-23523945-T-C	intron	GWAS	Open_Targets_22.09	Leg fat percentage (right)	6.1e-17	-0.108845
rs891387	18-23523945-T-C	intron	GWAS	Open_Targets_22.09	Neutrophil count	1.05e-16	0.015979
rs891387	18-23523945-T-C	intron	GWAS	Open_Targets_22.09	Leg fat percentage (left)	1.58e-16	-0.102071
rs891387	18-23523945-T-C	intron	GWAS	Open_Targets_22.09	Leg predicted mass (right)	1.71e-16	-0.0220757
rs891387	18-23523945-T-C	intron	GWAS	Open_Targets_22.09	Leg fat-free mass (right)	1.91e-16	-0.0235064
rs891387	18-23523945-T-C	intron	GWAS	Open_Targets_22.09	Leg predicted mass (right)	2.14e-16	-0.0220066
rs891387	18-23523945-T-C	intron	GWAS	Open_Targets_22.09	Leg fat-free mass (right)	2.34e-16	-0.0234392
rs891387	18-23523945-T-C	intron	GWAS	Open_Targets_22.09	Trunk fat percentage	4.54e-16	-0.138825
rs891387	18-23523945-T-C	intron	GWAS	FGR12_UKBB	Hypertension, essential	6.31e-16	-0.0322
rs891387	18-23523945-T-C	intron	GWAS	FinnGen_drugs	A10B Blood glucose lowering drugs, excluding insulins	1.45e-15	-0.0105518
rs891387	18-23523945-T-C	intron	GWAS	Open_Targets_22.09	Neutrophil count	2.2e-15	0.0170644
rs891387	18-23523945-T-C	intron	GWAS	FGR12_UKBB	Hypertension	3.98e-15	-0.0304
rs891387	18-23523945-T-C	intron	GWAS	Open_Targets_22.09	Triglyceride levels	4e-15	-0.0156502
rs891387	18-23523945-T-C	intron	GWAS	FinnGen_drugs	A10 Drugs used in diabetes	4.98e-15	-0.010659
rs891387	18-23523945-T-C	intron	GWAS	Open_Targets_22.09	Cheese intake	5e-15	0.0200756
rs891387	18-23523945-T-C	intron	GWAS	FinnGen_drugs	A10BH Dipeptidyl peptidase 4 (dpp-4) inhibitors	9.79e-15	-0.0079859
rs891387	18-23523945-T-C	intron	GWAS	Open_Targets_22.09	White blood cell count	2.61e-14	0.014053
rs891387	18-23523945-T-C	intron	GWAS	Open_Targets_22.09	Arm fat percentage (left)	3.3e-14	-0.136294
rs891387	18-23523945-T-C	intron	GWAS	Open_Targets_22.09	Arm fat percentage (right)	3.8e-14	-0.133937
rs891387	18-23523945-T-C	intron	GWAS	FGR12_UKBB	Obesity	3.98e-14	-0.0518
rs891387	18-23523945-T-C	intron	GWAS	Open_Targets_22.09	Waist-hip ratio	4e-14	-0.0134
rs891387	18-23523945-T-C	intron	GWAS	Open_Targets_22.09	White blood cell count	5.7e-14	0.0160039
rs891387	18-23523945-T-C	intron	GWAS	Kanta_2025_03	Fasting glucose [Moles/volume] in Serum or Plasma [mmol/l], sample-wise median	6.08e-14	-0.0159795
rs891387	18-23523945-T-C	intron	GWAS	Open_Targets_22.09	HDL cholesterol	8e-14	0.0158
rs891387	18-23523945-T-C	intron	GWAS	Open_Targets_22.09	Cheese intake	8.6e-14	0.0188484
rs891387	18-23523945-T-C	intron	GWAS	Open_Targets_22.09	Arm fat percentage (left)	9.79e-14	-0.132645
rs891387	18-23523945-T-C	intron	GWAS	Open_Targets_22.09	Arm fat percentage (right)	1.41e-13	-0.130615
rs891387	18-23523945-T-C	intron	GWAS	Open_Targets_22.09	Serum alkaline phosphatase levels	2.5e-13	0.0127899
rs891387	18-23523945-T-C	intron	GWAS	FinnGen_drugs	TOTAL Total number of drug purchases	2.65e-13	-0.0124157
rs891387	18-23523945-T-C	intron	GWAS	FinnGen_MVP_UKBB_meta	Disorders of lipoprotein metabolism and other lipidaemias	2.88e-13	-0.0249
rs891387	18-23523945-T-C	intron	GWAS	FinnGen_drugs	A10BA Biguanides	3.34e-13	-0.00944
rs891387	18-23523945-T-C	intron	GWAS	FinnGen_drugs	NON J01 TOTAL Total number of purchases excl. antibacterials	3.79e-13	-0.0121468
rs891387	18-23523945-T-C	intron	GWAS	Open_Targets_22.09	Triglycerides	4e-13	-0.017
rs891387	18-23523945-T-C	intron	GWAS	FGR12_UKBB	Pain (limb, back, neck, head abdominally)	5.01e-13	-0.0236
rs891387	18-23523945-T-C	intron	GWAS	FinnGen_drugs	C09 Agents acting on the renin-angiotensin system	5.43e-13	-0.0107556
rs891387	18-23523945-T-C	intron	GWAS	FinnGen_R12	Type 2 diabetes, definitions combined	1.08e-12	-0.0417704
rs891387	18-23523945-T-C	intron	GWAS	Kanta_2025_03	Cholesterol in HDL [Moles/volume] in Serum or Plasma [mmol/l], sample-wise median	1.64e-12	0.0142138
rs891387	18-23523945-T-C	intron	GWAS	Open_Targets_22.09	Educational attainment (years of education)	2e-12	0
rs891387	18-23523945-T-C	intron	GWAS	FinnGen_R12	Diabetes, insulin treatment (Kela reimbursement) (more control exclusions)	3.83e-12	-0.0416545
rs891387	18-23523945-T-C	intron	GWAS	Kanta_2025_03	Alanine aminotransferase [Enzymatic activity/volume] in Serum or Plasma [u/l], sample-wise median	4.65e-12	-0.0141651
rs891387	18-23523945-T-C	intron	GWAS	Open_Targets_22.09	Usual walking pace	4.75e-12	0.0106307
rs891387	18-23523945-T-C	intron	GWAS	Open_Targets_22.09	Apolipoprotein A1 levels	8e-12	0.0134498
rs891387	18-23523945-T-C	intron	GWAS	FinnGen_R12	Obesity	9.66e-12	-0.056991
rs891387	18-23523945-T-C	intron	GWAS	Open_Targets_22.09	Weight	1e-11	0.0442
rs891387	18-23523945-T-C	intron	GWAS	Open_Targets_22.09	Dried fruit intake	1.35e-11	0.0129283
rs891387	18-23523945-T-C	intron	GWAS	Open_Targets_22.09	Comparative height size at age 10	1.43e-11	-0.0108352
rs891387	18-23523945-T-C	intron	GWAS	Open_Targets_22.09	Sum neutrophil eosinophil counts	1.87e-11	0.02498
rs891387	18-23523945-T-C	intron	GWAS	Open_Targets_22.09	Neutrophil count	1.89e-11	0.0249523
rs891387	18-23523945-T-C	intron	GWAS	Open_Targets_22.09	Dried fruit intake	2.08e-11	0.012612
rs891387	18-23523945-T-C	intron	GWAS	Open_Targets_22.09	Granulocyte count	2.8e-11	0.0247963
rs891387	18-23523945-T-C	intron	GWAS	Open_Targets_22.09	Walking pace	3e-11	0.0083938
rs891387	18-23523945-T-C	intron	GWAS	FinnGen_R12	Type 2 diabetes, wide definition	3.29e-11	-0.046453
rs891387	18-23523945-T-C	intron	GWAS	Open_Targets_22.09	White blood cell count	3.57e-11	0.0246255
rs891387	18-23523945-T-C	intron	GWAS	Open_Targets_22.09	Sum basophil neutrophil counts	3.83e-11	0.0246054
rs891387	18-23523945-T-C	intron	GWAS	Open_Targets_22.09	Body mass index	4e-11	-0.0194846
rs891387	18-23523945-T-C	intron	GWAS	Open_Targets_22.09	Metabolic syndrome	4e-11	-0.043234
rs891387	18-23523945-T-C	intron	GWAS	Open_Targets_22.09	Ankle spacing width	5.86e-11	-0.0805556
rs891387	18-23523945-T-C	intron	GWAS	Open_Targets_22.09	Ground coffee (include espresso, filter etc) | coffee type	6.74e-11	-0.0430462
rs891387	18-23523945-T-C	intron	GWAS	Kanta_2025_03	Hemoglobin A1c/Hemoglobin.total in Blood [mmol/mol], sample-wise median	6.93e-11	-0.0142923
rs891387	18-23523945-T-C	intron	GWAS	Open_Targets_22.09	Triglyceride levels	7e-11	0
rs891387	18-23523945-T-C	intron	GWAS	Open_Targets_22.09	Body size at age 10	7e-11	-0.0091542
rs891387	18-23523945-T-C	intron	GWAS	Open_Targets_22.09	Hip circumference [EA,women]	1e-10	-0.0295
rs891387	18-23523945-T-C	intron	GWAS	Open_Targets_22.09	Cognitive ability, years of educational attainment or schizophrenia (pleiotropy)	1e-10	0
rs891387	18-23523945-T-C	intron	GWAS	Open_Targets_22.09	Usual walking pace	1.63e-10	0.00907397
rs891387	18-23523945-T-C	intron	GWAS	Open_Targets_22.09	Hip circumference [EA]	2e-10	-0.0226
rs891387	18-23523945-T-C	intron	GWAS	Open_Targets_22.09	Average weekly red wine intake	6.43e-10	0.0143787
rs891387	18-23523945-T-C	intron	GWAS	FinnGen_R12	Obesity, other/unspecified	9.17e-10	-0.0707248
rs891387	18-23523945-T-C	intron	GWAS	Open_Targets_22.09	Household income (MTAG)	1e-09	0.0123172
rs891387	18-23523945-T-C	intron	GWAS	FinnGen_R12	Obesity due to excess calories	1.01e-09	-0.0598822
rs891387	18-23523945-T-C	intron	GWAS	Open_Targets_22.09	Monocyte percentage of white cells	1.2e-09	-0.0129333
rs891387	18-23523945-T-C	intron	GWAS	FinnGen_MVP_UKBB_meta	Sleep apnoea	1.2e-09	-0.0195
rs891387	18-23523945-T-C	intron	GWAS	FinnGen_drugs	N02B Other analgesics and antipyretics	1.47e-09	-0.0111994
rs891387	18-23523945-T-C	intron	GWAS	FinnGen_drugs	C03 Diuretics	1.49e-09	-0.0081425
rs891387	18-23523945-T-C	intron	GWAS	Open_Targets_22.09	Low density lipoprotein cholesterol levels	1.6e-09	-0.0116266
rs891387	18-23523945-T-C	intron	GWAS	Open_Targets_22.09	Body mass index	2e-09	0.0396
rs891387	18-23523945-T-C	intron	GWAS	Open_Targets_22.09	C-reactive protein levels	2e-09	-0.0126201
rs891387	18-23523945-T-C	intron	GWAS	FinnGen_R12	Hypertension, essential	2.65e-09	-0.0316423
rs891387	18-23523945-T-C	intron	GWAS	Open_Targets_22.09	Alanine aminotransferase levels	4e-09	-0.0141
rs891387	18-23523945-T-C	intron	GWAS	FinnGen_R12	Height, inverse-rank normalized	6.86e-09	-0.0090136
rs891387	18-23523945-T-C	intron	GWAS	FinnGen_drugs	C03CA Sulfonamides, plain	7.45e-09	-0.0071623
rs891387	18-23523945-T-C	intron	GWAS	Open_Targets_22.09	Ground coffee (include espresso, filter etc) | coffee type	9.97e-09	0.0360748
rs891387	18-23523945-T-C	intron	GWAS	Open_Targets_22.09	Triglycerides	1e-08	-0.012
rs891387	18-23523945-T-C	intron	GWAS	FinnGen_drugs	R06A Antihistamines for systemic use	1.01e-08	-0.0098119
rs891387	18-23523945-T-C	intron	GWAS	Open_Targets_22.09	Liver enzyme levels (alanine transaminase)	1.1e-08	-0.0021866
rs891387	18-23523945-T-C	intron	GWAS	Open_Targets_22.09	Low density lipoprotein cholesterol levels	1.3e-08	-0.0109435
rs891387	18-23523945-T-C	intron	GWAS	FinnGen_drugs	M01A Antiinflammatory and antirheumatic products, non-steroids	1.32e-08	-0.0110069
rs891387	18-23523945-T-C	intron	GWAS	FGR12_UKBB	Spondylosis	1.38e-08	-0.0361
rs891387	18-23523945-T-C	intron	GWAS	Open_Targets_22.09	Body mass index	1.62e-08	0.0209
rs891387	18-23523945-T-C	intron	GWAS	FinnGen_drugs	R06AX Other antihistamines for systemic use	1.66e-08	-0.0088935
rs891387	18-23523945-T-C	intron	GWAS	FinnGen_drugs	J01D Other beta-lactam antibacterials	1.67e-08	-0.0111267
rs891387	18-23523945-T-C	intron	GWAS	Open_Targets_22.09	Mean corpuscular volume	1.8e-08	-0.0116442
rs891387	18-23523945-T-C	intron	GWAS	FinnGen_R12	Hypertension	1.87e-08	-0.028428
rs891387	18-23523945-T-C	intron	GWAS	FinnGen_drugs	N02BE Anilides, incl. combinations	1.99e-08	-0.0103263
rs891387	18-23523945-T-C	intron	GWAS	Open_Targets_22.09	Mean corpuscular hemoglobin	2e-08	-0.011737
rs891387	18-23523945-T-C	intron	GWAS	FinnGen_MVP_UKBB_meta	Spondylosis	2.04e-08	-0.0235
rs891387	18-23523945-T-C	intron	GWAS	Open_Targets_22.09	Liver enzyme levels (alanine transaminase)	2.1e-08	-0.0021283
rs891387	18-23523945-T-C	intron	GWAS	Open_Targets_22.09	Other (e.g. cornflakes, frosties) | cereal type	2.11e-08	-0.0382647
rs891387	18-23523945-T-C	intron	GWAS	FinnGen_drugs	N02 Analgesics	2.3e-08	-0.0105608
rs891387	18-23523945-T-C	intron	GWAS	FGR12_UKBB	Other soft tissue disorders, not elsewhere classified	2.63e-08	-0.0334
rs891387	18-23523945-T-C	intron	GWAS	Open_Targets_22.09	Body mass index	2.77e-08	-0.02
rs891387	18-23523945-T-C	intron	GWAS	Open_Targets_22.09	Intelligence (MTAG)	3e-08	-0.0246691
rs891387	18-23523945-T-C	intron	GWAS	Open_Targets_22.09	Alanine aminotransferase levels	3e-08	0.0124
rs891387	18-23523945-T-C	intron	GWAS	Open_Targets_22.09	Body fat percentage or heart failure (MTAG)	3e-08	0
rs891387	18-23523945-T-C	intron	GWAS	FinnGen_MVP_UKBB_meta	Dorsalgia	3.02e-08	-0.0187
rs891387	18-23523945-T-C	intron	GWAS	Open_Targets_22.09	Mean corpuscular hemoglobin	3.48e-08	-0.010654
rs891387	18-23523945-T-C	intron	GWAS	Open_Targets_22.09	Sum neutrophil eosinophil counts	3.68e-08	0.0197205
rs891387	18-23523945-T-C	intron	GWAS	Open_Targets_22.09	Mean spheric corpuscular volume	3.8e-08	-0.011475
rs891387	18-23523945-T-C	intron	GWAS	Open_Targets_22.09	Hip circumference	4e-08	0.0453
rs891387	18-23523945-T-C	intron	GWAS	Open_Targets_22.09	Impedance of arm (left)	4.01e-08	0.510935
rs891387	18-23523945-T-C	intron	GWAS	Open_Targets_22.09	Neutrophil count	4.46e-08	0.0195794
rs891387	18-23523945-T-C	intron	GWAS	FGR12_UKBB	Arthrosis	4.9e-08	-0.0216
rs269972	18-45197513-C-T	intron	GWAS	Open_Targets_22.09	Biological sex	1e-19	-0.0217297
rs269972	18-45197513-C-T	intron	GWAS	Open_Targets_22.09	Biological sex	1e-19	-0.0217297
rs269972	18-45197513-C-T	intron	GWAS	Open_Targets_22.09	Smoking initiation (ever regular vs never regular) (MTAG)	2e-17	-0.0127352
rs269972	18-45197513-C-T	intron	GWAS	Open_Targets_22.09	Smoking initiation (ever regular vs never regular) (MTAG)	2e-17	-0.0127352
rs269972	18-45197513-C-T	intron	GWAS	FinnGen_MVP_UKBB_meta	Hypertension	2.45e-17	-0.0325
rs269972	18-45197513-C-T	intron	GWAS	FinnGen_MVP_UKBB_meta	Hypertension	2.45e-17	-0.0325
rs269972	18-45197513-C-T	intron	GWAS	FinnGen_MVP_UKBB_meta	Hypertension, essential	1.05e-16	-0.0323
rs269972	18-45197513-C-T	intron	GWAS	FinnGen_MVP_UKBB_meta	Hypertension, essential	1.05e-16	-0.0323
rs269972	18-45197513-C-T	intron	GWAS	Open_Targets_22.09	Smoking initiation (ever regular vs never regular)	4e-12	-0.0244159
rs269972	18-45197513-C-T	intron	GWAS	Open_Targets_22.09	Smoking initiation (ever regular vs never regular)	4e-12	-0.0244159
rs269972	18-45197513-C-T	intron	GWAS	FinnGen_drugs	TOTAL Total number of drug purchases	7.05e-12	-0.0157235
rs269972	18-45197513-C-T	intron	GWAS	FinnGen_drugs	TOTAL Total number of drug purchases	7.05e-12	-0.0157235
rs269972	18-45197513-C-T	intron	GWAS	FinnGen_drugs	NON J01 TOTAL Total number of purchases excl. antibacterials	1.26e-11	-0.0152979
rs269972	18-45197513-C-T	intron	GWAS	FinnGen_drugs	NON J01 TOTAL Total number of purchases excl. antibacterials	1.26e-11	-0.0152979
rs269972	18-45197513-C-T	intron	GWAS	Open_Targets_22.09	Waist-to-hip ratio adjusted for BMI	1e-10	0
rs269972	18-45197513-C-T	intron	GWAS	Open_Targets_22.09	Waist-to-hip ratio adjusted for BMI	1e-10	0
rs269972	18-45197513-C-T	intron	GWAS	Open_Targets_22.09	Age of smoking initiation (MTAG)	3e-10	0.0149381
rs269972	18-45197513-C-T	intron	GWAS	Open_Targets_22.09	Age of smoking initiation (MTAG)	3e-10	0.0149381
rs269972	18-45197513-C-T	intron	GWAS	Open_Targets_22.09	Ankle spacing width	5.16e-10	-0.100375
rs269972	18-45197513-C-T	intron	GWAS	Open_Targets_22.09	Ankle spacing width	5.16e-10	-0.100375
rs269972	18-45197513-C-T	intron	GWAS	Open_Targets_22.09	Waist-hip ratio	2e-09	0
rs269972	18-45197513-C-T	intron	GWAS	Open_Targets_22.09	Waist-to-hip ratio adjusted for BMI	2e-09	0
rs269972	18-45197513-C-T	intron	GWAS	Open_Targets_22.09	Waist-hip ratio	2e-09	0
rs269972	18-45197513-C-T	intron	GWAS	Open_Targets_22.09	Waist-to-hip ratio adjusted for BMI	2e-09	0
rs269972	18-45197513-C-T	intron	GWAS	FGR12_UKBB	Hypertension	4.68e-09	-0.0304
rs269972	18-45197513-C-T	intron	GWAS	FGR12_UKBB	Hypertension	4.68e-09	-0.0304
rs269972	18-45197513-C-T	intron	GWAS	Open_Targets_22.09	Pattern 1 | hair/balding pattern	1.53e-08	-0.0550856
rs269972	18-45197513-C-T	intron	GWAS	Open_Targets_22.09	Pattern 1 | hair/balding pattern	1.53e-08	-0.0550856
rs269972	18-45197513-C-T	intron	GWAS	FGR12_UKBB	Hypertension, essential	1.95e-08	-0.0299
rs269972	18-45197513-C-T	intron	GWAS	FGR12_UKBB	Hypertension, essential	1.95e-08	-0.0299
rs269972	18-45197513-C-T	intron	GWAS	Open_Targets_22.09	Cognitive performance (MTAG) [MTAG]	3e-08	0.0165
rs269972	18-45197513-C-T	intron	GWAS	Open_Targets_22.09	Cognitive performance (MTAG) [MTAG]	3e-08	0.0165
rs269972	18-45197513-C-T	intron	GWAS	Open_Targets_22.09	Pattern 4 | hair/balding pattern	3.16e-08	0.0651564
rs269972	18-45197513-C-T	intron	GWAS	Open_Targets_22.09	Pattern 4 | hair/balding pattern	3.16e-08	0.0651564
rs7230285	18-53196710-G-A	intron	GWAS	Open_Targets_22.09	Educational attainment (MTAG) [MTAG]	1e-29	-0.0149
rs7230285	18-53196710-G-A	intron	GWAS	Open_Targets_22.09	Subcortical volume (MOSTest)	4e-29	0
rs7230285	18-53196710-G-A	intron	GWAS	Open_Targets_22.09	Depression	2e-28	0.0237165
rs7230285	18-53196710-G-A	intron	GWAS	Open_Targets_22.09	Educational attainment (years of education)	5e-23	-0.014
rs7230285	18-53196710-G-A	intron	GWAS	FinnGen_MVP_UKBB_meta	Dorsalgia	3.16e-21	0.0288
rs7230285	18-53196710-G-A	intron	GWAS	Open_Targets_22.09	Educational attainment (years of education) [conditional-joint]	2e-20	-0.0132
rs7230285	18-53196710-G-A	intron	GWAS	FGR12_UKBB	Any mental disorder	3.98e-20	0.0339
rs7230285	18-53196710-G-A	intron	GWAS	Open_Targets_22.09	Putamen volume	8e-20	9.112
rs7230285	18-53196710-G-A	intron	GWAS	FinnGen_R12	Dorsopathies	9.89e-20	0.0410727
rs7230285	18-53196710-G-A	intron	GWAS	Open_Targets_22.09	Neuroticism	3e-19	0
rs7230285	18-53196710-G-A	intron	GWAS	Open_Targets_22.09	Depressive symptoms	3e-19	0
rs7230285	18-53196710-G-A	intron	GWAS	Open_Targets_22.09	Well-being spectrum (multivariate analysis)	3e-19	0
rs7230285	18-53196710-G-A	intron	GWAS	FGR12_UKBB	Depression	3.98e-18	0.0429
rs7230285	18-53196710-G-A	intron	GWAS	Open_Targets_22.09	Brain region volumes [left putamen]	4e-18	0
rs7230285	18-53196710-G-A	intron	GWAS	Open_Targets_22.09	Major depressive disorder	6e-18	0
rs7230285	18-53196710-G-A	intron	GWAS	FinnGen_R12	Other dorsopathies, not elsewhere classified	6.22e-18	0.0430264
rs7230285	18-53196710-G-A	intron	GWAS	Open_Targets_22.09	Brain region volumes [right putamen]	9e-18	0
rs7230285	18-53196710-G-A	intron	GWAS	FGR12_UKBB	Mood [affective] disorders	2e-17	0.0407
rs7230285	18-53196710-G-A	intron	GWAS	Open_Targets_22.09	Biological sex	2e-17	0.0157242
rs7230285	18-53196710-G-A	intron	GWAS	Open_Targets_22.09	Depressive symptoms (MTAG)	5e-17	0
rs7230285	18-53196710-G-A	intron	GWAS	FinnGen_drugs	N02BF Gabapentinoids	6.2e-17	0.0120395
rs7230285	18-53196710-G-A	intron	GWAS	Open_Targets_22.09	Positive affect	8e-17	0
rs7230285	18-53196710-G-A	intron	GWAS	Open_Targets_22.09	Subcortical volume (min-P)	1e-16	0
rs7230285	18-53196710-G-A	intron	GWAS	Open_Targets_22.09	Frequency of unenthusiasm / disinterest in last 2 weeks	1.2e-16	0.0118281
rs7230285	18-53196710-G-A	intron	GWAS	FGR12_UKBB	Low back pain	1.26e-16	0.0529
rs7230285	18-53196710-G-A	intron	GWAS	Open_Targets_22.09	Brain morphology (min-P)	2e-16	0
rs7230285	18-53196710-G-A	intron	GWAS	Open_Targets_22.09	Life satisfaction	3e-16	0
rs7230285	18-53196710-G-A	intron	GWAS	Open_Targets_22.09	Smoking initiation (ever regular vs never regular) (MTAG)	6e-16	0.00927358
rs7230285	18-53196710-G-A	intron	GWAS	FinnGen_R12	Dorsalgia	7.17e-16	0.0448832
rs7230285	18-53196710-G-A	intron	GWAS	Open_Targets_22.09	Intelligence (MTAG)	9e-16	-0.0238597
rs7230285	18-53196710-G-A	intron	GWAS	FinnGen_R12	Spondylopathies	3.02e-15	0.0544985
rs7230285	18-53196710-G-A	intron	GWAS	Open_Targets_22.09	Frequency of depressed mood in last 2 weeks	5e-15	0.0114123
rs7230285	18-53196710-G-A	intron	GWAS	FGR12_UKBB	Pain (limb, back, neck, head abdominally)	5.01e-15	0.0256
rs7230285	18-53196710-G-A	intron	GWAS	FGR12_UKBB	Depression medications	1e-14	0.0361
rs7230285	18-53196710-G-A	intron	GWAS	Open_Targets_22.09	Sitting height	1.39e-14	0.0663264
rs7230285	18-53196710-G-A	intron	GWAS	FGR12_UKBB	Other intervertebral disc disorders	1.58e-14	0.0449
rs7230285	18-53196710-G-A	intron	GWAS	Open_Targets_22.09	Depression	2e-14	7.638
rs7230285	18-53196710-G-A	intron	GWAS	Open_Targets_22.09	Age of smoking initiation (MTAG)	2e-14	-0.0117398
rs7230285	18-53196710-G-A	intron	GWAS	Open_Targets_22.09	Depressive symptoms	2e-14	0
rs7230285	18-53196710-G-A	intron	GWAS	FinnGen_R12	Low back pain	2.14e-14	0.056382
rs7230285	18-53196710-G-A	intron	GWAS	FinnGen_R12	Any mental disorder	3.78e-14	0.0351772
rs7230285	18-53196710-G-A	intron	GWAS	FGR12_UKBB	Spinal stenosis	3.98e-14	0.0618
rs7230285	18-53196710-G-A	intron	GWAS	FinnGen_drugs	N02 Analgesics	4.11e-14	0.0143009
rs7230285	18-53196710-G-A	intron	GWAS	FinnGen_R12	Pain (limb, back, neck, head abdominally)	4.56e-14	0.0310673
rs7230285	18-53196710-G-A	intron	GWAS	FinnGen_R12	Other intervertebral disc disorders	7.18e-14	0.0511892
rs7230285	18-53196710-G-A	intron	GWAS	Open_Targets_22.09	Household income (MTAG)	8e-14	-0.015524
rs7230285	18-53196710-G-A	intron	GWAS	Open_Targets_22.09	Subcortical brain region volumes [Putamen, EA]	1e-13	30.28
rs7230285	18-53196710-G-A	intron	GWAS	Open_Targets_22.09	Neuroticism (MTAG)	1e-13	0.021
rs7230285	18-53196710-G-A	intron	GWAS	FinnGen_drugs	N02B Other analgesics and antipyretics	1.01e-13	0.0137932
rs7230285	18-53196710-G-A	intron	GWAS	Open_Targets_22.09	Frequency of unenthusiasm / disinterest in last 2 weeks	1.54e-13	0.010469
rs7230285	18-53196710-G-A	intron	GWAS	FinnGen_R12	Mood [affective] disorders	1.96e-13	0.0453414
rs7230285	18-53196710-G-A	intron	GWAS	FinnGen_R12	Depression	2.15e-13	0.047101
rs7230285	18-53196710-G-A	intron	GWAS	FGR12_UKBB	Spondylosis	1e-12	0.0455
rs7230285	18-53196710-G-A	intron	GWAS	Open_Targets_22.09	Depressed affect	1.76e-12	0.0163
rs7230285	18-53196710-G-A	intron	GWAS	Open_Targets_22.09	Depressive symptoms (MTAG)	2e-12	0.015
rs7230285	18-53196710-G-A	intron	GWAS	Open_Targets_22.09	Multisite chronic pain	2e-12	0
rs7230285	18-53196710-G-A	intron	GWAS	FinnGen_R12	Depression or dysthymia	2.34e-12	0.043762
rs7230285	18-53196710-G-A	intron	GWAS	FinnGen_R12	Spinal stenosis	2.58e-12	0.0666043
rs7230285	18-53196710-G-A	intron	GWAS	Open_Targets_22.09	Depressed affect	2.65e-12	0.01616
rs7230285	18-53196710-G-A	intron	GWAS	Open_Targets_22.09	Neuroticism conditioned on Townsend deprivation index (multi-trait conditioning and joint analysis)	3e-12	0
rs7230285	18-53196710-G-A	intron	GWAS	Open_Targets_22.09	Putamen volume	4e-12	0
rs7230285	18-53196710-G-A	intron	GWAS	Open_Targets_22.09	Subjective well-being (MTAG)	4e-12	-0.013
rs7230285	18-53196710-G-A	intron	GWAS	Open_Targets_22.09	Anorexia nervosa, attention-deficit/hyperactivity disorder, autism spectrum disorder, bipolar disorder, major depression, obsessive-compulsive disorder, schizophrenia, or Tourette syndrome (pleiotropy)	4e-12	0
rs7230285	18-53196710-G-A	intron	GWAS	Open_Targets_22.09	Age completed full time education	4.79e-12	-0.0158078
rs7230285	18-53196710-G-A	intron	GWAS	Open_Targets_22.09	Neuroticism	5e-12	6.901
rs7230285	18-53196710-G-A	intron	GWAS	FinnGen_drugs	N02A Opioids	5.31e-12	0.0119518
rs7230285	18-53196710-G-A	intron	GWAS	Open_Targets_22.09	Externalizing behaviour (multivariate analysis)	7e-12	0.008
rs7230285	18-53196710-G-A	intron	GWAS	FinnGen_drugs	N06 Psychoanaleptics	8.31e-12	0.0115111
rs7230285	18-53196710-G-A	intron	GWAS	Open_Targets_22.09	Frequency of depressed mood in last 2 weeks	9.69e-12	0.0098624
rs7230285	18-53196710-G-A	intron	GWAS	Open_Targets_22.09	Neuroticism conditioned on cognitive performance (multi-trait conditioning and joint analysis)	1e-11	0
rs7230285	18-53196710-G-A	intron	GWAS	FinnGen_R12	Lumbar disc prolapse	1.07e-11	0.0546897
rs7230285	18-53196710-G-A	intron	GWAS	FinnGen_R12	Depression medications	1.34e-11	0.0425599
rs7230285	18-53196710-G-A	intron	GWAS	Open_Targets_22.09	Insulin-like growth factor 1 levels	1.8e-11	-0.0139373
rs7230285	18-53196710-G-A	intron	GWAS	Open_Targets_22.09	Smoking initiation (ever regular vs never regular) [Conditioned on chr18:49967811]	2e-11	0.01771
rs7230285	18-53196710-G-A	intron	GWAS	Open_Targets_22.09	Major depressive disorder (MTAG)	2e-11	0.0276763
rs7230285	18-53196710-G-A	intron	GWAS	Open_Targets_22.09	Cognitive aspects of educational attainment	2e-11	-0.0426923
rs7230285	18-53196710-G-A	intron	GWAS	FinnGen_MVP_UKBB_meta	Spondylosis	2.09e-11	0.0273
rs7230285	18-53196710-G-A	intron	GWAS	Open_Targets_22.09	Frequency of tiredness / lethargy in last 2 weeks	2.18e-11	0.0132227
rs7230285	18-53196710-G-A	intron	GWAS	Open_Targets_22.09	Neuroticism score	2.64e-11	0.0560523
rs7230285	18-53196710-G-A	intron	GWAS	Open_Targets_22.09	Gastroesophageal reflux disease	2.65e-11	0.0324197
rs7230285	18-53196710-G-A	intron	GWAS	Open_Targets_22.09	Neuroticism conditioned on highest math class (multi-trait conditioning and joint analysis)	3e-11	0
rs7230285	18-53196710-G-A	intron	GWAS	FinnGen_drugs	N06A Antidepressants	3.03e-11	0.0110394
rs7230285	18-53196710-G-A	intron	GWAS	Open_Targets_22.09	Neuroticism score	3.84e-11	0.0555196
rs7230285	18-53196710-G-A	intron	GWAS	Open_Targets_22.09	Multisite chronic pain	4e-11	0.0169
rs7230285	18-53196710-G-A	intron	GWAS	Open_Targets_22.09	Neuroticism conditioned on self-rated math ability (multi-trait conditioning and joint analysis)	4e-11	0
rs7230285	18-53196710-G-A	intron	GWAS	Open_Targets_22.09	Cognitive ability (MTAG)	6e-11	0
rs7230285	18-53196710-G-A	intron	GWAS	Open_Targets_22.09	Cognitive ability, years of educational attainment or schizophrenia (pleiotropy)	6e-11	0
rs7230285	18-53196710-G-A	intron	GWAS	FGR12_UKBB	Substance abuse (more control exclusions)	6.31e-11	0.0371
rs7230285	18-53196710-G-A	intron	GWAS	Open_Targets_22.09	Insomnia	9e-11	0.0387409
rs7230285	18-53196710-G-A	intron	GWAS	Open_Targets_22.09	Fed-up feelings	9.66e-11	0.0314118
rs7230285	18-53196710-G-A	intron	GWAS	Open_Targets_22.09	Educational attainment (years of education)	1e-10	-0.0145547
rs7230285	18-53196710-G-A	intron	GWAS	Open_Targets_22.09	Self-reported math ability	1e-10	0.013
rs7230285	18-53196710-G-A	intron	GWAS	Open_Targets_22.09	Neuroticism conditioned on educational attainment (multi-trait conditioning and joint analysis)	1e-10	0
rs7230285	18-53196710-G-A	intron	GWAS	Open_Targets_22.09	Mood swings	1.27e-10	0.0310425
rs7230285	18-53196710-G-A	intron	GWAS	FinnGen_MVP_UKBB_meta	Spinal stenosis	1.32e-10	0.033
rs7230285	18-53196710-G-A	intron	GWAS	FinnGen_R12	Lower back pain or/and sciatica	1.86e-10	0.0397749
rs7230285	18-53196710-G-A	intron	GWAS	Open_Targets_22.09	Neuroticism	2e-10	0
rs7230285	18-53196710-G-A	intron	GWAS	Open_Targets_22.09	Bipolar disorder or major depressive disorder	2e-10	0.0295588
rs7230285	18-53196710-G-A	intron	GWAS	FinnGen_MVP_UKBB_meta	Cervicalgia	2.29e-10	0.0279
rs7230285	18-53196710-G-A	intron	GWAS	Open_Targets_22.09	Neuropsychiatric disorders	4e-10	6.255
rs7230285	18-53196710-G-A	intron	GWAS	Open_Targets_22.09	Frequency of tiredness / lethargy in last 2 weeks	4.72e-10	0.0122063
rs7230285	18-53196710-G-A	intron	GWAS	Open_Targets_22.09	Feeling fed-up	4.9e-10	0.0145516
rs7230285	18-53196710-G-A	intron	GWAS	Open_Targets_22.09	Neurociticism	5.24e-10	0.0142497
rs7230285	18-53196710-G-A	intron	GWAS	Open_Targets_22.09	Neurociticism	5.59e-10	0.0142277
rs7230285	18-53196710-G-A	intron	GWAS	Open_Targets_22.09	Fed-up feelings	6.79e-10	0.0297057
rs7230285	18-53196710-G-A	intron	GWAS	FinnGen_R12	Spondylosis	8.03e-10	0.0560776
rs7230285	18-53196710-G-A	intron	GWAS	Open_Targets_22.09	Mood swings	8.16e-10	0.0292235
rs7230285	18-53196710-G-A	intron	GWAS	Open_Targets_22.09	Schizophrenia	9e-10	0.0582689
rs7230285	18-53196710-G-A	intron	GWAS	Open_Targets_22.09	Experiencing mood swings	1.09e-09	0.0141097
rs7230285	18-53196710-G-A	intron	GWAS	Open_Targets_22.09	Irritable mood	1.13e-09	0.0152519
rs7230285	18-53196710-G-A	intron	GWAS	Open_Targets_22.09	Experiencing mood swings	1.43e-09	0.0140088
rs7230285	18-53196710-G-A	intron	GWAS	Open_Targets_22.09	Mood disorders	1.77e-09	0.0797
rs7230285	18-53196710-G-A	intron	GWAS	Open_Targets_22.09	Insulin-like growth factor 1 levels	2e-09	-0.003993
rs7230285	18-53196710-G-A	intron	GWAS	Open_Targets_22.09	Neuroticism conditioned on average household income before tax (multi-trait conditioning and joint analysis)	2e-09	0
rs7230285	18-53196710-G-A	intron	GWAS	FinnGen_R12	Anxiety disorders (more control exclusions)	2.33e-09	0.0405232
rs7230285	18-53196710-G-A	intron	GWAS	Open_Targets_22.09	Mood instability	3e-09	0
rs7230285	18-53196710-G-A	intron	GWAS	Open_Targets_22.09	Miserableness	3.01e-09	0.0291452
rs7230285	18-53196710-G-A	intron	GWAS	FinnGen_drugs	M03B Muscle relaxants, centrally acting agents	3.12e-09	0.0104382
rs7230285	18-53196710-G-A	intron	GWAS	Open_Targets_22.09	Depression	3.29e-09	0.0804
rs7230285	18-53196710-G-A	intron	GWAS	Open_Targets_22.09	Feeling miserable	3.46e-09	0.0145435
rs7230285	18-53196710-G-A	intron	GWAS	Open_Targets_22.09	Lifetime smoking index	4e-09	0.012
rs7230285	18-53196710-G-A	intron	GWAS	Open_Targets_22.09	Attention deficit hyperactivity disorder (MTAG)	4e-09	0
rs7230285	18-53196710-G-A	intron	GWAS	Open_Targets_22.09	Schizophrenia (MTAG)	5e-09	0
rs7230285	18-53196710-G-A	intron	GWAS	FinnGen_drugs	M03BX Other centrally acting agents	5.9e-09	0.00996963
rs7230285	18-53196710-G-A	intron	GWAS	Open_Targets_22.09	Depressive symptoms	6e-09	0.0139
rs7230285	18-53196710-G-A	intron	GWAS	Open_Targets_22.09	Neurological, eye or psychiatric disease	6.1e-09	0.00457221
rs7230285	18-53196710-G-A	intron	GWAS	Open_Targets_22.09	None of the above | qualifications	6.11e-09	0.0356356
rs7230285	18-53196710-G-A	intron	GWAS	Open_Targets_22.09	Feeling fed-up	7.4e-09	0.0133618
rs7230285	18-53196710-G-A	intron	GWAS	Open_Targets_22.09	Miserableness	1.19e-08	0.0269755
rs7230285	18-53196710-G-A	intron	GWAS	FinnGen_drugs	N02BE Anilides, incl. combinations	1.26e-08	0.0104841
rs7230285	18-53196710-G-A	intron	GWAS	FinnGen_drugs	J01 Antibacterials for systemic use	1.33e-08	0.0112929
rs7230285	18-53196710-G-A	intron	GWAS	FinnGen_drugs	TOTAL Total number of drug purchases	1.7e-08	0.00958959
rs7230285	18-53196710-G-A	intron	GWAS	FinnGen_R12	Nerve, nerve root and plexus disorders	1.76e-08	0.0342001
rs7230285	18-53196710-G-A	intron	GWAS	Open_Targets_22.09	Depression	2e-08	0.0295588
rs7230285	18-53196710-G-A	intron	GWAS	Open_Targets_22.09	Major depressive disorder (MTAG)	2e-08	0
rs7230285	18-53196710-G-A	intron	GWAS	FGR12_UKBB	Obesity	2.04e-08	0.0384
rs7230285	18-53196710-G-A	intron	GWAS	Open_Targets_22.09	Ever thought that life not worth living	2.12e-08	0.0179101
rs7230285	18-53196710-G-A	intron	GWAS	Open_Targets_22.09	Neuroticism	2.14e-08	0.014
rs7230285	18-53196710-G-A	intron	GWAS	FinnGen_drugs	A02BC Proton pump inhibitors	2.14e-08	0.00998055
rs7230285	18-53196710-G-A	intron	GWAS	Open_Targets_22.09	Tense / 'highly strung'	2.35e-08	0.0353271
rs7230285	18-53196710-G-A	intron	GWAS	Open_Targets_22.09	Intelligence	2.4e-08	-0.0152878
rs7230285	18-53196710-G-A	intron	GWAS	Open_Targets_22.09	Depression	2.68e-08	0.019
rs7230285	18-53196710-G-A	intron	GWAS	Open_Targets_22.09	Autism spectrum disorder (MTAG)	3e-08	0
rs7230285	18-53196710-G-A	intron	GWAS	FinnGen_drugs	N06AB Bicyclic derivatives	3.03e-08	0.00845601
rs7230285	18-53196710-G-A	intron	GWAS	FinnGen_drugs	NON J01 TOTAL Total number of purchases excl. antibacterials	3.11e-08	0.00926866
rs7230285	18-53196710-G-A	intron	GWAS	FGR12_UKBB	Diverticular disease of intestine	3.16e-08	0.0311
rs7230285	18-53196710-G-A	intron	GWAS	Open_Targets_22.09	Alcohol intake frequency.	3.2e-08	0.0194556
rs7230285	18-53196710-G-A	intron	GWAS	Open_Targets_22.09	Cognitive performance	4.12e-08	-0.01563
rs17487484	18-53196913-T-G	intron	GWAS	Open_Targets_22.09	Educational attainment (MTAG) [MTAG]	1e-29	-0.0149
rs17487484	18-53196913-T-G	intron	GWAS	Open_Targets_22.09	Educational attainment (MTAG) [MTAG]	1e-29	-0.0149
rs17487484	18-53196913-T-G	intron	GWAS	Open_Targets_22.09	Subcortical volume (MOSTest)	4e-29	0
rs17487484	18-53196913-T-G	intron	GWAS	Open_Targets_22.09	Subcortical volume (MOSTest)	4e-29	0
rs17487484	18-53196913-T-G	intron	GWAS	Open_Targets_22.09	Depression	2e-28	0.0237165
rs17487484	18-53196913-T-G	intron	GWAS	Open_Targets_22.09	Depression	2e-28	0.0237165
rs17487484	18-53196913-T-G	intron	GWAS	Open_Targets_22.09	Educational attainment (years of education)	5e-23	-0.014
rs17487484	18-53196913-T-G	intron	GWAS	Open_Targets_22.09	Educational attainment (years of education)	5e-23	-0.014
rs17487484	18-53196913-T-G	intron	GWAS	FinnGen_MVP_UKBB_meta	Dorsalgia	3.31e-21	0.0288
rs17487484	18-53196913-T-G	intron	GWAS	FinnGen_MVP_UKBB_meta	Dorsalgia	3.31e-21	0.0288
rs17487484	18-53196913-T-G	intron	GWAS	Open_Targets_22.09	Educational attainment (years of education) [conditional-joint]	2e-20	-0.0132
rs17487484	18-53196913-T-G	intron	GWAS	Open_Targets_22.09	Educational attainment (years of education) [conditional-joint]	2e-20	-0.0132
rs17487484	18-53196913-T-G	intron	GWAS	FGR12_UKBB	Any mental disorder	5.01e-20	0.0338
rs17487484	18-53196913-T-G	intron	GWAS	FGR12_UKBB	Any mental disorder	5.01e-20	0.0338
rs17487484	18-53196913-T-G	intron	GWAS	FinnGen_R12	Dorsopathies	7.82e-20	0.0411774
rs17487484	18-53196913-T-G	intron	GWAS	FinnGen_R12	Dorsopathies	7.82e-20	0.0411774
rs17487484	18-53196913-T-G	intron	GWAS	Open_Targets_22.09	Putamen volume	8e-20	9.112
rs17487484	18-53196913-T-G	intron	GWAS	Open_Targets_22.09	Putamen volume	8e-20	9.112
rs17487484	18-53196913-T-G	intron	GWAS	Open_Targets_22.09	Neuroticism	3e-19	0
rs17487484	18-53196913-T-G	intron	GWAS	Open_Targets_22.09	Depressive symptoms	3e-19	0
rs17487484	18-53196913-T-G	intron	GWAS	Open_Targets_22.09	Well-being spectrum (multivariate analysis)	3e-19	0
rs17487484	18-53196913-T-G	intron	GWAS	Open_Targets_22.09	Neuroticism	3e-19	0
rs17487484	18-53196913-T-G	intron	GWAS	Open_Targets_22.09	Depressive symptoms	3e-19	0
rs17487484	18-53196913-T-G	intron	GWAS	Open_Targets_22.09	Well-being spectrum (multivariate analysis)	3e-19	0
rs17487484	18-53196913-T-G	intron	GWAS	Open_Targets_22.09	Brain region volumes [left putamen]	4e-18	0
rs17487484	18-53196913-T-G	intron	GWAS	Open_Targets_22.09	Brain region volumes [left putamen]	4e-18	0
rs17487484	18-53196913-T-G	intron	GWAS	FinnGen_R12	Other dorsopathies, not elsewhere classified	5.7e-18	0.0430648
rs17487484	18-53196913-T-G	intron	GWAS	FinnGen_R12	Other dorsopathies, not elsewhere classified	5.7e-18	0.0430648
rs17487484	18-53196913-T-G	intron	GWAS	Open_Targets_22.09	Major depressive disorder	6e-18	0
rs17487484	18-53196913-T-G	intron	GWAS	Open_Targets_22.09	Major depressive disorder	6e-18	0
rs17487484	18-53196913-T-G	intron	GWAS	FGR12_UKBB	Depression	6.31e-18	0.0427
rs17487484	18-53196913-T-G	intron	GWAS	FGR12_UKBB	Depression	6.31e-18	0.0427
rs17487484	18-53196913-T-G	intron	GWAS	Open_Targets_22.09	Brain region volumes [right putamen]	9e-18	0
rs17487484	18-53196913-T-G	intron	GWAS	Open_Targets_22.09	Brain region volumes [right putamen]	9e-18	0
rs17487484	18-53196913-T-G	intron	GWAS	Open_Targets_22.09	Biological sex	2e-17	0.0157242
rs17487484	18-53196913-T-G	intron	GWAS	Open_Targets_22.09	Biological sex	2e-17	0.0157242
rs17487484	18-53196913-T-G	intron	GWAS	FGR12_UKBB	Mood [affective] disorders	2.51e-17	0.0405
rs17487484	18-53196913-T-G	intron	GWAS	FGR12_UKBB	Mood [affective] disorders	2.51e-17	0.0405
rs17487484	18-53196913-T-G	intron	GWAS	FinnGen_drugs	N02BF Gabapentinoids	4.68e-17	0.0120843
rs17487484	18-53196913-T-G	intron	GWAS	FinnGen_drugs	N02BF Gabapentinoids	4.68e-17	0.0120843
rs17487484	18-53196913-T-G	intron	GWAS	Open_Targets_22.09	Depressive symptoms (MTAG)	5e-17	0
rs17487484	18-53196913-T-G	intron	GWAS	Open_Targets_22.09	Depressive symptoms (MTAG)	5e-17	0
rs17487484	18-53196913-T-G	intron	GWAS	Open_Targets_22.09	Positive affect	8e-17	0
rs17487484	18-53196913-T-G	intron	GWAS	Open_Targets_22.09	Positive affect	8e-17	0
rs17487484	18-53196913-T-G	intron	GWAS	Open_Targets_22.09	Subcortical volume (min-P)	1e-16	0
rs17487484	18-53196913-T-G	intron	GWAS	Open_Targets_22.09	Subcortical volume (min-P)	1e-16	0
rs17487484	18-53196913-T-G	intron	GWAS	Open_Targets_22.09	Frequency of unenthusiasm / disinterest in last 2 weeks	1.2e-16	0.0118281
rs17487484	18-53196913-T-G	intron	GWAS	Open_Targets_22.09	Frequency of unenthusiasm / disinterest in last 2 weeks	1.2e-16	0.0118281
rs17487484	18-53196913-T-G	intron	GWAS	FGR12_UKBB	Low back pain	1.58e-16	0.0528
rs17487484	18-53196913-T-G	intron	GWAS	FGR12_UKBB	Low back pain	1.58e-16	0.0528
rs17487484	18-53196913-T-G	intron	GWAS	Open_Targets_22.09	Brain morphology (min-P)	2e-16	0
rs17487484	18-53196913-T-G	intron	GWAS	Open_Targets_22.09	Brain morphology (min-P)	2e-16	0
rs17487484	18-53196913-T-G	intron	GWAS	Open_Targets_22.09	Life satisfaction	3e-16	0
rs17487484	18-53196913-T-G	intron	GWAS	Open_Targets_22.09	Life satisfaction	3e-16	0
rs17487484	18-53196913-T-G	intron	GWAS	Open_Targets_22.09	Smoking initiation (ever regular vs never regular) (MTAG)	6e-16	0.00927358
rs17487484	18-53196913-T-G	intron	GWAS	Open_Targets_22.09	Smoking initiation (ever regular vs never regular) (MTAG)	6e-16	0.00927358
rs17487484	18-53196913-T-G	intron	GWAS	FinnGen_R12	Dorsalgia	6.34e-16	0.0449554
rs17487484	18-53196913-T-G	intron	GWAS	FinnGen_R12	Dorsalgia	6.34e-16	0.0449554
rs17487484	18-53196913-T-G	intron	GWAS	Open_Targets_22.09	Intelligence (MTAG)	9e-16	-0.0238597
rs17487484	18-53196913-T-G	intron	GWAS	Open_Targets_22.09	Intelligence (MTAG)	9e-16	-0.0238597
rs17487484	18-53196913-T-G	intron	GWAS	FinnGen_R12	Spondylopathies	2.25e-15	0.0547372
rs17487484	18-53196913-T-G	intron	GWAS	FinnGen_R12	Spondylopathies	2.25e-15	0.0547372
rs17487484	18-53196913-T-G	intron	GWAS	Open_Targets_22.09	Frequency of depressed mood in last 2 weeks	5e-15	0.0114123
rs17487484	18-53196913-T-G	intron	GWAS	Open_Targets_22.09	Frequency of depressed mood in last 2 weeks	5e-15	0.0114123
rs17487484	18-53196913-T-G	intron	GWAS	FGR12_UKBB	Pain (limb, back, neck, head abdominally)	5.01e-15	0.0255
rs17487484	18-53196913-T-G	intron	GWAS	FGR12_UKBB	Pain (limb, back, neck, head abdominally)	5.01e-15	0.0255
rs17487484	18-53196913-T-G	intron	GWAS	FGR12_UKBB	Depression medications	1.26e-14	0.0361
rs17487484	18-53196913-T-G	intron	GWAS	FGR12_UKBB	Depression medications	1.26e-14	0.0361
rs17487484	18-53196913-T-G	intron	GWAS	Open_Targets_22.09	Sitting height	1.55e-14	0.0662295
rs17487484	18-53196913-T-G	intron	GWAS	Open_Targets_22.09	Sitting height	1.55e-14	0.0662295
rs17487484	18-53196913-T-G	intron	GWAS	FGR12_UKBB	Other intervertebral disc disorders	1.58e-14	0.0448
rs17487484	18-53196913-T-G	intron	GWAS	FGR12_UKBB	Other intervertebral disc disorders	1.58e-14	0.0448
rs17487484	18-53196913-T-G	intron	GWAS	FinnGen_R12	Low back pain	2e-14	0.0564353
rs17487484	18-53196913-T-G	intron	GWAS	FinnGen_R12	Low back pain	2e-14	0.0564353
rs17487484	18-53196913-T-G	intron	GWAS	Open_Targets_22.09	Depression	2e-14	7.638
rs17487484	18-53196913-T-G	intron	GWAS	Open_Targets_22.09	Age of smoking initiation (MTAG)	2e-14	-0.0117398
rs17487484	18-53196913-T-G	intron	GWAS	Open_Targets_22.09	Depressive symptoms	2e-14	0
rs17487484	18-53196913-T-G	intron	GWAS	Open_Targets_22.09	Depression	2e-14	7.638
rs17487484	18-53196913-T-G	intron	GWAS	Open_Targets_22.09	Age of smoking initiation (MTAG)	2e-14	-0.0117398
rs17487484	18-53196913-T-G	intron	GWAS	Open_Targets_22.09	Depressive symptoms	2e-14	0
rs17487484	18-53196913-T-G	intron	GWAS	FinnGen_drugs	N02 Analgesics	3.3e-14	0.0143511
rs17487484	18-53196913-T-G	intron	GWAS	FinnGen_drugs	N02 Analgesics	3.3e-14	0.0143511
rs17487484	18-53196913-T-G	intron	GWAS	FinnGen_R12	Any mental disorder	3.66e-14	0.0351873
rs17487484	18-53196913-T-G	intron	GWAS	FinnGen_R12	Any mental disorder	3.66e-14	0.0351873
rs17487484	18-53196913-T-G	intron	GWAS	FGR12_UKBB	Spinal stenosis	5.01e-14	0.0614
rs17487484	18-53196913-T-G	intron	GWAS	FGR12_UKBB	Spinal stenosis	5.01e-14	0.0614
rs17487484	18-53196913-T-G	intron	GWAS	FinnGen_R12	Pain (limb, back, neck, head abdominally)	5.35e-14	0.0309735
rs17487484	18-53196913-T-G	intron	GWAS	FinnGen_R12	Pain (limb, back, neck, head abdominally)	5.35e-14	0.0309735
rs17487484	18-53196913-T-G	intron	GWAS	FinnGen_R12	Other intervertebral disc disorders	6.67e-14	0.0512427
rs17487484	18-53196913-T-G	intron	GWAS	FinnGen_R12	Other intervertebral disc disorders	6.67e-14	0.0512427
rs17487484	18-53196913-T-G	intron	GWAS	Open_Targets_22.09	Household income (MTAG)	8e-14	-0.015524
rs17487484	18-53196913-T-G	intron	GWAS	Open_Targets_22.09	Household income (MTAG)	8e-14	-0.015524
rs17487484	18-53196913-T-G	intron	GWAS	FinnGen_drugs	N02B Other analgesics and antipyretics	8.29e-14	0.0138373
rs17487484	18-53196913-T-G	intron	GWAS	FinnGen_drugs	N02B Other analgesics and antipyretics	8.29e-14	0.0138373
rs17487484	18-53196913-T-G	intron	GWAS	Open_Targets_22.09	Subcortical brain region volumes [Putamen, EA]	1e-13	30.28
rs17487484	18-53196913-T-G	intron	GWAS	Open_Targets_22.09	Neuroticism (MTAG)	1e-13	0.021
rs17487484	18-53196913-T-G	intron	GWAS	Open_Targets_22.09	Subcortical brain region volumes [Putamen, EA]	1e-13	30.28
rs17487484	18-53196913-T-G	intron	GWAS	Open_Targets_22.09	Neuroticism (MTAG)	1e-13	0.021
rs17487484	18-53196913-T-G	intron	GWAS	Open_Targets_22.09	Frequency of unenthusiasm / disinterest in last 2 weeks	1.83e-13	0.0104396
rs17487484	18-53196913-T-G	intron	GWAS	Open_Targets_22.09	Frequency of unenthusiasm / disinterest in last 2 weeks	1.83e-13	0.0104396
rs17487484	18-53196913-T-G	intron	GWAS	FinnGen_R12	Mood [affective] disorders	2.11e-13	0.0452676
rs17487484	18-53196913-T-G	intron	GWAS	FinnGen_R12	Mood [affective] disorders	2.11e-13	0.0452676
rs17487484	18-53196913-T-G	intron	GWAS	FinnGen_R12	Depression	2.3e-13	0.0470322
rs17487484	18-53196913-T-G	intron	GWAS	FinnGen_R12	Depression	2.3e-13	0.0470322
rs17487484	18-53196913-T-G	intron	GWAS	FGR12_UKBB	Spondylosis	1e-12	0.0454
rs17487484	18-53196913-T-G	intron	GWAS	FGR12_UKBB	Spondylosis	1e-12	0.0454
rs17487484	18-53196913-T-G	intron	GWAS	Open_Targets_22.09	Depressed affect	1.76e-12	0.0163
rs17487484	18-53196913-T-G	intron	GWAS	Open_Targets_22.09	Depressed affect	1.76e-12	0.0163
rs17487484	18-53196913-T-G	intron	GWAS	Open_Targets_22.09	Depressed affect	1.76e-12	0.0163
rs17487484	18-53196913-T-G	intron	GWAS	Open_Targets_22.09	Depressed affect	1.76e-12	0.0163
rs17487484	18-53196913-T-G	intron	GWAS	Open_Targets_22.09	Depressive symptoms (MTAG)	2e-12	0.015
rs17487484	18-53196913-T-G	intron	GWAS	Open_Targets_22.09	Multisite chronic pain	2e-12	0
rs17487484	18-53196913-T-G	intron	GWAS	Open_Targets_22.09	Depressive symptoms (MTAG)	2e-12	0.015
rs17487484	18-53196913-T-G	intron	GWAS	Open_Targets_22.09	Multisite chronic pain	2e-12	0
rs17487484	18-53196913-T-G	intron	GWAS	FinnGen_R12	Spinal stenosis	2.11e-12	0.0668526
rs17487484	18-53196913-T-G	intron	GWAS	FinnGen_R12	Spinal stenosis	2.11e-12	0.0668526
rs17487484	18-53196913-T-G	intron	GWAS	FinnGen_R12	Depression or dysthymia	2.35e-12	0.0437473
rs17487484	18-53196913-T-G	intron	GWAS	FinnGen_R12	Depression or dysthymia	2.35e-12	0.0437473
rs17487484	18-53196913-T-G	intron	GWAS	Open_Targets_22.09	Neuroticism conditioned on Townsend deprivation index (multi-trait conditioning and joint analysis)	3e-12	0
rs17487484	18-53196913-T-G	intron	GWAS	Open_Targets_22.09	Neuroticism conditioned on Townsend deprivation index (multi-trait conditioning and joint analysis)	3e-12	0
rs17487484	18-53196913-T-G	intron	GWAS	Open_Targets_22.09	Putamen volume	4e-12	0
rs17487484	18-53196913-T-G	intron	GWAS	Open_Targets_22.09	Subjective well-being (MTAG)	4e-12	-0.013
rs17487484	18-53196913-T-G	intron	GWAS	Open_Targets_22.09	Anorexia nervosa, attention-deficit/hyperactivity disorder, autism spectrum disorder, bipolar disorder, major depression, obsessive-compulsive disorder, schizophrenia, or Tourette syndrome (pleiotropy)	4e-12	0
rs17487484	18-53196913-T-G	intron	GWAS	Open_Targets_22.09	Putamen volume	4e-12	0
rs17487484	18-53196913-T-G	intron	GWAS	Open_Targets_22.09	Subjective well-being (MTAG)	4e-12	-0.013
rs17487484	18-53196913-T-G	intron	GWAS	Open_Targets_22.09	Anorexia nervosa, attention-deficit/hyperactivity disorder, autism spectrum disorder, bipolar disorder, major depression, obsessive-compulsive disorder, schizophrenia, or Tourette syndrome (pleiotropy)	4e-12	0
rs17487484	18-53196913-T-G	intron	GWAS	FinnGen_drugs	N02A Opioids	4.05e-12	0.0120152
rs17487484	18-53196913-T-G	intron	GWAS	FinnGen_drugs	N02A Opioids	4.05e-12	0.0120152
rs17487484	18-53196913-T-G	intron	GWAS	Open_Targets_22.09	Age completed full time education	4.79e-12	-0.0158078
rs17487484	18-53196913-T-G	intron	GWAS	Open_Targets_22.09	Age completed full time education	4.79e-12	-0.0158078
rs17487484	18-53196913-T-G	intron	GWAS	Open_Targets_22.09	Neuroticism	5e-12	6.901
rs17487484	18-53196913-T-G	intron	GWAS	Open_Targets_22.09	Neuroticism	5e-12	6.901
rs17487484	18-53196913-T-G	intron	GWAS	Open_Targets_22.09	Externalizing behaviour (multivariate analysis)	7e-12	0.008
rs17487484	18-53196913-T-G	intron	GWAS	Open_Targets_22.09	Externalizing behaviour (multivariate analysis)	7e-12	0.008
rs17487484	18-53196913-T-G	intron	GWAS	FinnGen_drugs	N06 Psychoanaleptics	8.87e-12	0.0114925
rs17487484	18-53196913-T-G	intron	GWAS	FinnGen_drugs	N06 Psychoanaleptics	8.87e-12	0.0114925
rs17487484	18-53196913-T-G	intron	GWAS	Open_Targets_22.09	Neuroticism conditioned on cognitive performance (multi-trait conditioning and joint analysis)	1e-11	0
rs17487484	18-53196913-T-G	intron	GWAS	Open_Targets_22.09	Neuroticism conditioned on cognitive performance (multi-trait conditioning and joint analysis)	1e-11	0
rs17487484	18-53196913-T-G	intron	GWAS	FinnGen_R12	Lumbar disc prolapse	1.04e-11	0.0547067
rs17487484	18-53196913-T-G	intron	GWAS	FinnGen_R12	Lumbar disc prolapse	1.04e-11	0.0547067
rs17487484	18-53196913-T-G	intron	GWAS	Open_Targets_22.09	Frequency of depressed mood in last 2 weeks	1.06e-11	0.00984674
rs17487484	18-53196913-T-G	intron	GWAS	Open_Targets_22.09	Frequency of depressed mood in last 2 weeks	1.06e-11	0.00984674
rs17487484	18-53196913-T-G	intron	GWAS	FinnGen_R12	Depression medications	1.25e-11	0.0426115
rs17487484	18-53196913-T-G	intron	GWAS	FinnGen_R12	Depression medications	1.25e-11	0.0426115
rs17487484	18-53196913-T-G	intron	GWAS	Open_Targets_22.09	Insulin-like growth factor 1 levels	1.8e-11	-0.0139373
rs17487484	18-53196913-T-G	intron	GWAS	Open_Targets_22.09	Insulin-like growth factor 1 levels	1.8e-11	-0.0139373
rs17487484	18-53196913-T-G	intron	GWAS	Open_Targets_22.09	Smoking initiation (ever regular vs never regular) [Conditioned on chr18:49967811]	2e-11	0.01771
rs17487484	18-53196913-T-G	intron	GWAS	Open_Targets_22.09	Major depressive disorder (MTAG)	2e-11	0.0276763
rs17487484	18-53196913-T-G	intron	GWAS	Open_Targets_22.09	Cognitive aspects of educational attainment	2e-11	-0.0426923
rs17487484	18-53196913-T-G	intron	GWAS	Open_Targets_22.09	Smoking initiation (ever regular vs never regular) [Conditioned on chr18:49967811]	2e-11	0.01771
rs17487484	18-53196913-T-G	intron	GWAS	Open_Targets_22.09	Major depressive disorder (MTAG)	2e-11	0.0276763
rs17487484	18-53196913-T-G	intron	GWAS	Open_Targets_22.09	Cognitive aspects of educational attainment	2e-11	-0.0426923
rs17487484	18-53196913-T-G	intron	GWAS	Open_Targets_22.09	Frequency of tiredness / lethargy in last 2 weeks	2.18e-11	0.0132227
rs17487484	18-53196913-T-G	intron	GWAS	Open_Targets_22.09	Frequency of tiredness / lethargy in last 2 weeks	2.18e-11	0.0132227
rs17487484	18-53196913-T-G	intron	GWAS	FinnGen_MVP_UKBB_meta	Spondylosis	2.4e-11	0.0272
rs17487484	18-53196913-T-G	intron	GWAS	FinnGen_MVP_UKBB_meta	Spondylosis	2.4e-11	0.0272
rs17487484	18-53196913-T-G	intron	GWAS	Open_Targets_22.09	Neuroticism score	2.64e-11	0.0560523
rs17487484	18-53196913-T-G	intron	GWAS	Open_Targets_22.09	Neuroticism score	2.64e-11	0.0560523
rs17487484	18-53196913-T-G	intron	GWAS	Open_Targets_22.09	Gastroesophageal reflux disease	2.65e-11	0.0324197
rs17487484	18-53196913-T-G	intron	GWAS	Open_Targets_22.09	Gastroesophageal reflux disease	2.65e-11	0.0324197
rs17487484	18-53196913-T-G	intron	GWAS	Open_Targets_22.09	Neuroticism conditioned on highest math class (multi-trait conditioning and joint analysis)	3e-11	0
rs17487484	18-53196913-T-G	intron	GWAS	Open_Targets_22.09	Neuroticism conditioned on highest math class (multi-trait conditioning and joint analysis)	3e-11	0
rs17487484	18-53196913-T-G	intron	GWAS	FinnGen_drugs	N06A Antidepressants	3.22e-11	0.0110218
rs17487484	18-53196913-T-G	intron	GWAS	FinnGen_drugs	N06A Antidepressants	3.22e-11	0.0110218
rs17487484	18-53196913-T-G	intron	GWAS	Open_Targets_22.09	Multisite chronic pain	4e-11	0.0169
rs17487484	18-53196913-T-G	intron	GWAS	Open_Targets_22.09	Neuroticism conditioned on self-rated math ability (multi-trait conditioning and joint analysis)	4e-11	0
rs17487484	18-53196913-T-G	intron	GWAS	Open_Targets_22.09	Multisite chronic pain	4e-11	0.0169
rs17487484	18-53196913-T-G	intron	GWAS	Open_Targets_22.09	Neuroticism conditioned on self-rated math ability (multi-trait conditioning and joint analysis)	4e-11	0
rs17487484	18-53196913-T-G	intron	GWAS	Open_Targets_22.09	Neuroticism score	4.05e-11	0.0554724
rs17487484	18-53196913-T-G	intron	GWAS	Open_Targets_22.09	Neuroticism score	4.05e-11	0.0554724
rs17487484	18-53196913-T-G	intron	GWAS	Open_Targets_22.09	Insulin-like growth factor 1 levels	4.2e-11	-0.0136281
rs17487484	18-53196913-T-G	intron	GWAS	Open_Targets_22.09	Insulin-like growth factor 1 levels	4.2e-11	-0.0136281
rs17487484	18-53196913-T-G	intron	GWAS	FGR12_UKBB	Substance abuse (more control exclusions)	5.01e-11	0.0373
rs17487484	18-53196913-T-G	intron	GWAS	FGR12_UKBB	Substance abuse (more control exclusions)	5.01e-11	0.0373
rs17487484	18-53196913-T-G	intron	GWAS	Open_Targets_22.09	Cognitive ability (MTAG)	6e-11	0
rs17487484	18-53196913-T-G	intron	GWAS	Open_Targets_22.09	Cognitive ability, years of educational attainment or schizophrenia (pleiotropy)	6e-11	0
rs17487484	18-53196913-T-G	intron	GWAS	Open_Targets_22.09	Cognitive ability (MTAG)	6e-11	0
rs17487484	18-53196913-T-G	intron	GWAS	Open_Targets_22.09	Cognitive ability, years of educational attainment or schizophrenia (pleiotropy)	6e-11	0
rs17487484	18-53196913-T-G	intron	GWAS	Open_Targets_22.09	Insomnia	9e-11	0.0387409
rs17487484	18-53196913-T-G	intron	GWAS	Open_Targets_22.09	Insomnia	9e-11	0.0387409
rs17487484	18-53196913-T-G	intron	GWAS	Open_Targets_22.09	Fed-up feelings	9.66e-11	0.0314118
rs17487484	18-53196913-T-G	intron	GWAS	Open_Targets_22.09	Fed-up feelings	9.66e-11	0.0314118
rs17487484	18-53196913-T-G	intron	GWAS	Open_Targets_22.09	Educational attainment (years of education)	1e-10	-0.0145547
rs17487484	18-53196913-T-G	intron	GWAS	Open_Targets_22.09	Self-reported math ability	1e-10	0.013
rs17487484	18-53196913-T-G	intron	GWAS	Open_Targets_22.09	Neuroticism conditioned on educational attainment (multi-trait conditioning and joint analysis)	1e-10	0
rs17487484	18-53196913-T-G	intron	GWAS	Open_Targets_22.09	Educational attainment (years of education)	1e-10	-0.0145547
rs17487484	18-53196913-T-G	intron	GWAS	Open_Targets_22.09	Self-reported math ability	1e-10	0.013
rs17487484	18-53196913-T-G	intron	GWAS	Open_Targets_22.09	Neuroticism conditioned on educational attainment (multi-trait conditioning and joint analysis)	1e-10	0
rs17487484	18-53196913-T-G	intron	GWAS	Open_Targets_22.09	Lung function (FVC)	1.2e-10	0.0134235
rs17487484	18-53196913-T-G	intron	GWAS	Open_Targets_22.09	Lung function (FVC)	1.2e-10	0.0134235
rs17487484	18-53196913-T-G	intron	GWAS	Open_Targets_22.09	Mood swings	1.27e-10	0.0310425
rs17487484	18-53196913-T-G	intron	GWAS	Open_Targets_22.09	Mood swings	1.27e-10	0.0310425
rs17487484	18-53196913-T-G	intron	GWAS	FinnGen_R12	Lower back pain or/and sciatica	1.68e-10	0.0398586
rs17487484	18-53196913-T-G	intron	GWAS	FinnGen_R12	Lower back pain or/and sciatica	1.68e-10	0.0398586
rs17487484	18-53196913-T-G	intron	GWAS	Open_Targets_22.09	Neuroticism	2e-10	0
rs17487484	18-53196913-T-G	intron	GWAS	Open_Targets_22.09	Bipolar disorder or major depressive disorder	2e-10	0.0295588
rs17487484	18-53196913-T-G	intron	GWAS	Open_Targets_22.09	Neuroticism	2e-10	0
rs17487484	18-53196913-T-G	intron	GWAS	Open_Targets_22.09	Bipolar disorder or major depressive disorder	2e-10	0.0295588
rs17487484	18-53196913-T-G	intron	GWAS	FinnGen_MVP_UKBB_meta	Spinal stenosis	2.14e-10	0.0324
rs17487484	18-53196913-T-G	intron	GWAS	FinnGen_MVP_UKBB_meta	Spinal stenosis	2.14e-10	0.0324
rs17487484	18-53196913-T-G	intron	GWAS	FinnGen_MVP_UKBB_meta	Cervicalgia	2.19e-10	0.0279
rs17487484	18-53196913-T-G	intron	GWAS	FinnGen_MVP_UKBB_meta	Cervicalgia	2.19e-10	0.0279
rs17487484	18-53196913-T-G	intron	GWAS	Open_Targets_22.09	Neuropsychiatric disorders	4e-10	6.255
rs17487484	18-53196913-T-G	intron	GWAS	Open_Targets_22.09	Neuropsychiatric disorders	4e-10	6.255
rs17487484	18-53196913-T-G	intron	GWAS	Open_Targets_22.09	Feeling fed-up	4.9e-10	0.0145516
rs17487484	18-53196913-T-G	intron	GWAS	Open_Targets_22.09	Feeling fed-up	4.9e-10	0.0145516
rs17487484	18-53196913-T-G	intron	GWAS	Open_Targets_22.09	Neurociticism	5.24e-10	0.0142497
rs17487484	18-53196913-T-G	intron	GWAS	Open_Targets_22.09	Neurociticism	5.24e-10	0.0142497
rs17487484	18-53196913-T-G	intron	GWAS	Open_Targets_22.09	Neurociticism	5.24e-10	0.0142497
rs17487484	18-53196913-T-G	intron	GWAS	Open_Targets_22.09	Neurociticism	5.24e-10	0.0142497
rs17487484	18-53196913-T-G	intron	GWAS	FinnGen_R12	Spondylosis	6.12e-10	0.0564504
rs17487484	18-53196913-T-G	intron	GWAS	FinnGen_R12	Spondylosis	6.12e-10	0.0564504
rs17487484	18-53196913-T-G	intron	GWAS	Open_Targets_22.09	Fed-up feelings	6.24e-10	0.0297797
rs17487484	18-53196913-T-G	intron	GWAS	Open_Targets_22.09	Fed-up feelings	6.24e-10	0.0297797
rs17487484	18-53196913-T-G	intron	GWAS	Open_Targets_22.09	Mood swings	6.73e-10	0.0293785
rs17487484	18-53196913-T-G	intron	GWAS	Open_Targets_22.09	Mood swings	6.73e-10	0.0293785
rs17487484	18-53196913-T-G	intron	GWAS	Open_Targets_22.09	Frequency of tiredness / lethargy in last 2 weeks	7.77e-10	0.0120563
rs17487484	18-53196913-T-G	intron	GWAS	Open_Targets_22.09	Frequency of tiredness / lethargy in last 2 weeks	7.77e-10	0.0120563
rs17487484	18-53196913-T-G	intron	GWAS	Open_Targets_22.09	Schizophrenia	9e-10	0.0582689
rs17487484	18-53196913-T-G	intron	GWAS	Open_Targets_22.09	Schizophrenia	9e-10	0.0582689
rs17487484	18-53196913-T-G	intron	GWAS	Open_Targets_22.09	Experiencing mood swings	1.09e-09	0.0141097
rs17487484	18-53196913-T-G	intron	GWAS	Open_Targets_22.09	Experiencing mood swings	1.09e-09	0.0141097
rs17487484	18-53196913-T-G	intron	GWAS	Open_Targets_22.09	Experiencing mood swings	1.09e-09	0.0141097
rs17487484	18-53196913-T-G	intron	GWAS	Open_Targets_22.09	Experiencing mood swings	1.09e-09	0.0141097
rs17487484	18-53196913-T-G	intron	GWAS	Open_Targets_22.09	Irritable mood	1.13e-09	0.0152519
rs17487484	18-53196913-T-G	intron	GWAS	Open_Targets_22.09	Irritable mood	1.13e-09	0.0152519
rs17487484	18-53196913-T-G	intron	GWAS	Open_Targets_22.09	Mood disorders	1.77e-09	0.0797
rs17487484	18-53196913-T-G	intron	GWAS	Open_Targets_22.09	Mood disorders	1.77e-09	0.0797
rs17487484	18-53196913-T-G	intron	GWAS	Open_Targets_22.09	Insulin-like growth factor 1 levels	2e-09	-0.003993
rs17487484	18-53196913-T-G	intron	GWAS	Open_Targets_22.09	Neuroticism conditioned on average household income before tax (multi-trait conditioning and joint analysis)	2e-09	0
rs17487484	18-53196913-T-G	intron	GWAS	Open_Targets_22.09	Insulin-like growth factor 1 levels	2e-09	-0.003993
rs17487484	18-53196913-T-G	intron	GWAS	Open_Targets_22.09	Neuroticism conditioned on average household income before tax (multi-trait conditioning and joint analysis)	2e-09	0
rs17487484	18-53196913-T-G	intron	GWAS	FinnGen_R12	Anxiety disorders (more control exclusions)	2.43e-09	0.0404677
rs17487484	18-53196913-T-G	intron	GWAS	FinnGen_R12	Anxiety disorders (more control exclusions)	2.43e-09	0.0404677
rs17487484	18-53196913-T-G	intron	GWAS	FinnGen_drugs	M03B Muscle relaxants, centrally acting agents	2.54e-09	0.0104947
rs17487484	18-53196913-T-G	intron	GWAS	FinnGen_drugs	M03B Muscle relaxants, centrally acting agents	2.54e-09	0.0104947
rs17487484	18-53196913-T-G	intron	GWAS	Open_Targets_22.09	Mood instability	3e-09	0
rs17487484	18-53196913-T-G	intron	GWAS	Open_Targets_22.09	Mood instability	3e-09	0
rs17487484	18-53196913-T-G	intron	GWAS	Open_Targets_22.09	Miserableness	3.01e-09	0.0291452
rs17487484	18-53196913-T-G	intron	GWAS	Open_Targets_22.09	Miserableness	3.01e-09	0.0291452
rs17487484	18-53196913-T-G	intron	GWAS	Open_Targets_22.09	Depression	3.29e-09	0.0804
rs17487484	18-53196913-T-G	intron	GWAS	Open_Targets_22.09	Depression	3.29e-09	0.0804
rs17487484	18-53196913-T-G	intron	GWAS	Open_Targets_22.09	Feeling miserable	3.46e-09	0.0145435
rs17487484	18-53196913-T-G	intron	GWAS	Open_Targets_22.09	Feeling miserable	3.46e-09	0.0145435
rs17487484	18-53196913-T-G	intron	GWAS	Open_Targets_22.09	Lifetime smoking index	4e-09	0.012
rs17487484	18-53196913-T-G	intron	GWAS	Open_Targets_22.09	Attention deficit hyperactivity disorder (MTAG)	4e-09	0
rs17487484	18-53196913-T-G	intron	GWAS	Open_Targets_22.09	Lifetime smoking index	4e-09	0.012
rs17487484	18-53196913-T-G	intron	GWAS	Open_Targets_22.09	Attention deficit hyperactivity disorder (MTAG)	4e-09	0
rs17487484	18-53196913-T-G	intron	GWAS	FinnGen_drugs	M03BX Other centrally acting agents	4.77e-09	0.0100282
rs17487484	18-53196913-T-G	intron	GWAS	FinnGen_drugs	M03BX Other centrally acting agents	4.77e-09	0.0100282
rs17487484	18-53196913-T-G	intron	GWAS	Open_Targets_22.09	Schizophrenia (MTAG)	5e-09	0
rs17487484	18-53196913-T-G	intron	GWAS	Open_Targets_22.09	Schizophrenia (MTAG)	5e-09	0
rs17487484	18-53196913-T-G	intron	GWAS	Open_Targets_22.09	Depressive symptoms	6e-09	0.0139
rs17487484	18-53196913-T-G	intron	GWAS	Open_Targets_22.09	Depressive symptoms	6e-09	0.0139
rs17487484	18-53196913-T-G	intron	GWAS	Open_Targets_22.09	Neurological, eye or psychiatric disease	6.1e-09	0.00457221
rs17487484	18-53196913-T-G	intron	GWAS	Open_Targets_22.09	Neurological, eye or psychiatric disease	6.1e-09	0.00457221
rs17487484	18-53196913-T-G	intron	GWAS	Open_Targets_22.09	None of the above | qualifications	6.11e-09	0.0356356
rs17487484	18-53196913-T-G	intron	GWAS	Open_Targets_22.09	None of the above | qualifications	6.11e-09	0.0356356
rs17487484	18-53196913-T-G	intron	GWAS	Open_Targets_22.09	Feeling fed-up	6.6e-09	0.0134048
rs17487484	18-53196913-T-G	intron	GWAS	Open_Targets_22.09	Feeling fed-up	6.6e-09	0.0134048
rs17487484	18-53196913-T-G	intron	GWAS	Open_Targets_22.09	Miserableness	1.06e-08	0.0270768
rs17487484	18-53196913-T-G	intron	GWAS	Open_Targets_22.09	Miserableness	1.06e-08	0.0270768
rs17487484	18-53196913-T-G	intron	GWAS	FinnGen_drugs	N02BE Anilides, incl. combinations	1.1e-08	0.0105227
rs17487484	18-53196913-T-G	intron	GWAS	FinnGen_drugs	N02BE Anilides, incl. combinations	1.1e-08	0.0105227
rs17487484	18-53196913-T-G	intron	GWAS	FinnGen_drugs	J01 Antibacterials for systemic use	1.24e-08	0.0113132
rs17487484	18-53196913-T-G	intron	GWAS	FinnGen_drugs	J01 Antibacterials for systemic use	1.24e-08	0.0113132
rs17487484	18-53196913-T-G	intron	GWAS	FinnGen_R12	Nerve, nerve root and plexus disorders	1.54e-08	0.0343266
rs17487484	18-53196913-T-G	intron	GWAS	FinnGen_R12	Nerve, nerve root and plexus disorders	1.54e-08	0.0343266
rs17487484	18-53196913-T-G	intron	GWAS	FinnGen_drugs	TOTAL Total number of drug purchases	1.72e-08	0.0095825
rs17487484	18-53196913-T-G	intron	GWAS	FinnGen_drugs	TOTAL Total number of drug purchases	1.72e-08	0.0095825
rs17487484	18-53196913-T-G	intron	GWAS	FinnGen_drugs	A02BC Proton pump inhibitors	1.83e-08	0.0100267
rs17487484	18-53196913-T-G	intron	GWAS	FinnGen_drugs	A02BC Proton pump inhibitors	1.83e-08	0.0100267
rs17487484	18-53196913-T-G	intron	GWAS	Open_Targets_22.09	Depression	2e-08	0.0295588
rs17487484	18-53196913-T-G	intron	GWAS	Open_Targets_22.09	Major depressive disorder (MTAG)	2e-08	0
rs17487484	18-53196913-T-G	intron	GWAS	Open_Targets_22.09	Depression	2e-08	0.0295588
rs17487484	18-53196913-T-G	intron	GWAS	Open_Targets_22.09	Major depressive disorder (MTAG)	2e-08	0
rs17487484	18-53196913-T-G	intron	GWAS	Open_Targets_22.09	Ever thought that life not worth living	2.12e-08	0.0179101
rs17487484	18-53196913-T-G	intron	GWAS	Open_Targets_22.09	Ever thought that life not worth living	2.12e-08	0.0179101
rs17487484	18-53196913-T-G	intron	GWAS	Open_Targets_22.09	Neuroticism	2.14e-08	0.014
rs17487484	18-53196913-T-G	intron	GWAS	Open_Targets_22.09	Neuroticism	2.14e-08	0.014
rs17487484	18-53196913-T-G	intron	GWAS	Open_Targets_22.09	Intelligence	2.2e-08	-0.0153312
rs17487484	18-53196913-T-G	intron	GWAS	Open_Targets_22.09	Intelligence	2.2e-08	-0.0153312
rs17487484	18-53196913-T-G	intron	GWAS	FGR12_UKBB	Obesity	2.34e-08	0.0382
rs17487484	18-53196913-T-G	intron	GWAS	FGR12_UKBB	Obesity	2.34e-08	0.0382
rs17487484	18-53196913-T-G	intron	GWAS	Open_Targets_22.09	Tense / 'highly strung'	2.35e-08	0.0353271
rs17487484	18-53196913-T-G	intron	GWAS	Open_Targets_22.09	Tense / 'highly strung'	2.35e-08	0.0353271
rs17487484	18-53196913-T-G	intron	GWAS	Open_Targets_22.09	Depression	2.68e-08	0.019
rs17487484	18-53196913-T-G	intron	GWAS	Open_Targets_22.09	Depression	2.68e-08	0.019
rs17487484	18-53196913-T-G	intron	GWAS	Open_Targets_22.09	Autism spectrum disorder (MTAG)	3e-08	0
rs17487484	18-53196913-T-G	intron	GWAS	Open_Targets_22.09	Autism spectrum disorder (MTAG)	3e-08	0
rs17487484	18-53196913-T-G	intron	GWAS	FinnGen_drugs	N06AB Bicyclic derivatives	3.1e-08	0.00844723
rs17487484	18-53196913-T-G	intron	GWAS	FinnGen_drugs	N06AB Bicyclic derivatives	3.1e-08	0.00844723
rs17487484	18-53196913-T-G	intron	GWAS	FinnGen_drugs	NON J01 TOTAL Total number of purchases excl. antibacterials	3.16e-08	0.00926118
rs17487484	18-53196913-T-G	intron	GWAS	FinnGen_drugs	NON J01 TOTAL Total number of purchases excl. antibacterials	3.16e-08	0.00926118
rs17487484	18-53196913-T-G	intron	GWAS	Open_Targets_22.09	Alcohol intake frequency.	3.2e-08	0.0194556
rs17487484	18-53196913-T-G	intron	GWAS	Open_Targets_22.09	Alcohol intake frequency.	3.2e-08	0.0194556
rs17487484	18-53196913-T-G	intron	GWAS	Open_Targets_22.09	Cognitive performance	3.65e-08	-0.01569
rs17487484	18-53196913-T-G	intron	GWAS	Open_Targets_22.09	Cognitive performance	3.65e-08	-0.01569
rs17487484	18-53196913-T-G	intron	GWAS	FGR12_UKBB	Diverticular disease of intestine	3.98e-08	0.0309
rs17487484	18-53196913-T-G	intron	GWAS	FGR12_UKBB	Diverticular disease of intestine	3.98e-08	0.0309
rs17487484	18-53196913-T-G	intron	GWAS	FinnGen_drugs	N02AX Other opioids	4.25e-08	0.00854704
rs17487484	18-53196913-T-G	intron	GWAS	FinnGen_drugs	N02AX Other opioids	4.25e-08	0.00854704
rs140046499	18-53256066-T-C	intron	GWAS	Open_Targets_22.09	Educational attainment (MTAG) [MTAG]	1e-29	-0.0149
rs140046499	18-53256066-T-C	intron	GWAS	Open_Targets_22.09	Educational attainment (MTAG) [MTAG]	1e-29	-0.0149
rs140046499	18-53256066-T-C	intron	GWAS	Open_Targets_22.09	Subcortical volume (MOSTest)	4e-29	0
rs140046499	18-53256066-T-C	intron	GWAS	Open_Targets_22.09	Subcortical volume (MOSTest)	4e-29	0
rs140046499	18-53256066-T-C	intron	GWAS	Open_Targets_22.09	Depression	2e-28	0.0237165
rs140046499	18-53256066-T-C	intron	GWAS	Open_Targets_22.09	Depression	2e-28	0.0237165
rs140046499	18-53256066-T-C	intron	GWAS	Open_Targets_22.09	Sitting height	7.79e-25	-0.0887159
rs140046499	18-53256066-T-C	intron	GWAS	Open_Targets_22.09	Sitting height	7.79e-25	-0.0887159
rs140046499	18-53256066-T-C	intron	GWAS	Open_Targets_22.09	Cognitive performance (MTAG) [MTAG]	3e-24	-0.0233
rs140046499	18-53256066-T-C	intron	GWAS	Open_Targets_22.09	Cognitive performance (MTAG) [MTAG]	3e-24	-0.0233
rs140046499	18-53256066-T-C	intron	GWAS	FinnGen_MVP_UKBB_meta	Dorsalgia	1.2e-23	0.0314
rs140046499	18-53256066-T-C	intron	GWAS	FinnGen_MVP_UKBB_meta	Dorsalgia	1.2e-23	0.0314
rs140046499	18-53256066-T-C	intron	GWAS	Open_Targets_22.09	Educational attainment (years of education)	5e-23	-0.014
rs140046499	18-53256066-T-C	intron	GWAS	Open_Targets_22.09	Educational attainment (years of education)	5e-23	-0.014
rs140046499	18-53256066-T-C	intron	GWAS	FinnGen_R12	Dorsopathies	6.55e-21	0.0427688
rs140046499	18-53256066-T-C	intron	GWAS	FinnGen_R12	Dorsopathies	6.55e-21	0.0427688
rs140046499	18-53256066-T-C	intron	GWAS	Open_Targets_22.09	Educational attainment (years of education) [conditional-joint]	2e-20	-0.0132
rs140046499	18-53256066-T-C	intron	GWAS	Open_Targets_22.09	Educational attainment (years of education) [conditional-joint]	2e-20	-0.0132
rs140046499	18-53256066-T-C	intron	GWAS	Open_Targets_22.09	Sitting height	2.91e-20	0.0804789
rs140046499	18-53256066-T-C	intron	GWAS	Open_Targets_22.09	Sitting height	2.91e-20	0.0804789
rs140046499	18-53256066-T-C	intron	GWAS	Open_Targets_22.09	Depression	7e-20	0.0205359
rs140046499	18-53256066-T-C	intron	GWAS	Open_Targets_22.09	Depression	7e-20	0.0205359
rs140046499	18-53256066-T-C	intron	GWAS	Open_Targets_22.09	Putamen volume	8e-20	9.112
rs140046499	18-53256066-T-C	intron	GWAS	Open_Targets_22.09	Putamen volume	8e-20	9.112
rs140046499	18-53256066-T-C	intron	GWAS	FinnGen_R12	Other dorsopathies, not elsewhere classified	1.49e-19	0.0455051
rs140046499	18-53256066-T-C	intron	GWAS	FinnGen_R12	Other dorsopathies, not elsewhere classified	1.49e-19	0.0455051
rs140046499	18-53256066-T-C	intron	GWAS	FGR12_UKBB	Any mental disorder	2.51e-19	0.0335
rs140046499	18-53256066-T-C	intron	GWAS	FGR12_UKBB	Any mental disorder	2.51e-19	0.0335
rs140046499	18-53256066-T-C	intron	GWAS	Open_Targets_22.09	Neuroticism	3e-19	0
rs140046499	18-53256066-T-C	intron	GWAS	Open_Targets_22.09	Depressive symptoms	3e-19	0
rs140046499	18-53256066-T-C	intron	GWAS	Open_Targets_22.09	Well-being spectrum (multivariate analysis)	3e-19	0
rs140046499	18-53256066-T-C	intron	GWAS	Open_Targets_22.09	Neuroticism	3e-19	0
rs140046499	18-53256066-T-C	intron	GWAS	Open_Targets_22.09	Depressive symptoms	3e-19	0
rs140046499	18-53256066-T-C	intron	GWAS	Open_Targets_22.09	Well-being spectrum (multivariate analysis)	3e-19	0
rs140046499	18-53256066-T-C	intron	GWAS	FGR12_UKBB	Depression	1.58e-18	0.0438
rs140046499	18-53256066-T-C	intron	GWAS	FGR12_UKBB	Depression	1.58e-18	0.0438
rs140046499	18-53256066-T-C	intron	GWAS	Open_Targets_22.09	Brain region volumes [left putamen]	4e-18	0
rs140046499	18-53256066-T-C	intron	GWAS	Open_Targets_22.09	Brain region volumes [left putamen]	4e-18	0
rs140046499	18-53256066-T-C	intron	GWAS	Open_Targets_22.09	Major depressive disorder	6e-18	0
rs140046499	18-53256066-T-C	intron	GWAS	Open_Targets_22.09	Major depressive disorder	6e-18	0
rs140046499	18-53256066-T-C	intron	GWAS	Open_Targets_22.09	Brain region volumes [right putamen]	9e-18	0
rs140046499	18-53256066-T-C	intron	GWAS	Open_Targets_22.09	Brain region volumes [right putamen]	9e-18	0
rs140046499	18-53256066-T-C	intron	GWAS	FGR12_UKBB	Mood [affective] disorders	1.26e-17	0.0413
rs140046499	18-53256066-T-C	intron	GWAS	FGR12_UKBB	Mood [affective] disorders	1.26e-17	0.0413
rs140046499	18-53256066-T-C	intron	GWAS	FGR12_UKBB	Pain (limb, back, neck, head abdominally)	2e-17	0.028
rs140046499	18-53256066-T-C	intron	GWAS	FGR12_UKBB	Pain (limb, back, neck, head abdominally)	2e-17	0.028
rs140046499	18-53256066-T-C	intron	GWAS	FinnGen_drugs	N02BF Gabapentinoids	4.96e-17	0.0121925
rs140046499	18-53256066-T-C	intron	GWAS	FinnGen_drugs	N02BF Gabapentinoids	4.96e-17	0.0121925
rs140046499	18-53256066-T-C	intron	GWAS	Open_Targets_22.09	Depressive symptoms (MTAG)	5e-17	0
rs140046499	18-53256066-T-C	intron	GWAS	Open_Targets_22.09	Depressive symptoms (MTAG)	5e-17	0
rs140046499	18-53256066-T-C	intron	GWAS	Open_Targets_22.09	Positive affect	8e-17	0
rs140046499	18-53256066-T-C	intron	GWAS	Open_Targets_22.09	Positive affect	8e-17	0
rs140046499	18-53256066-T-C	intron	GWAS	Open_Targets_22.09	Intelligence	9.56e-17	0.022748
rs140046499	18-53256066-T-C	intron	GWAS	Open_Targets_22.09	Intelligence	9.56e-17	0.022748
rs140046499	18-53256066-T-C	intron	GWAS	Open_Targets_22.09	Subcortical volume (min-P)	1e-16	0
rs140046499	18-53256066-T-C	intron	GWAS	Open_Targets_22.09	Subcortical volume (min-P)	1e-16	0
rs140046499	18-53256066-T-C	intron	GWAS	Open_Targets_22.09	Frequency of unenthusiasm / disinterest in last 2 weeks	1.2e-16	0.0118281
rs140046499	18-53256066-T-C	intron	GWAS	Open_Targets_22.09	Frequency of unenthusiasm / disinterest in last 2 weeks	1.2e-16	0.0118281
rs140046499	18-53256066-T-C	intron	GWAS	Open_Targets_22.09	Brain morphology (min-P)	2e-16	0
rs140046499	18-53256066-T-C	intron	GWAS	Open_Targets_22.09	Brain morphology (min-P)	2e-16	0
rs140046499	18-53256066-T-C	intron	GWAS	Open_Targets_22.09	Life satisfaction	3e-16	0
rs140046499	18-53256066-T-C	intron	GWAS	Open_Targets_22.09	Life satisfaction	3e-16	0
rs140046499	18-53256066-T-C	intron	GWAS	Open_Targets_22.09	Brain morphology (MOSTest)	4e-16	0
rs140046499	18-53256066-T-C	intron	GWAS	Open_Targets_22.09	Brain morphology (MOSTest)	4e-16	0
rs140046499	18-53256066-T-C	intron	GWAS	Open_Targets_22.09	Cognitive performance	4.39e-16	-0.0232
rs140046499	18-53256066-T-C	intron	GWAS	Open_Targets_22.09	Cognitive performance	4.39e-16	-0.0232
rs140046499	18-53256066-T-C	intron	GWAS	Open_Targets_22.09	Smoking initiation (ever regular vs never regular) (MTAG)	6e-16	0.00927358
rs140046499	18-53256066-T-C	intron	GWAS	Open_Targets_22.09	Smoking initiation (ever regular vs never regular) (MTAG)	6e-16	0.00927358
rs140046499	18-53256066-T-C	intron	GWAS	FinnGen_R12	Other intervertebral disc disorders	7.47e-16	0.0556009
rs140046499	18-53256066-T-C	intron	GWAS	FinnGen_R12	Other intervertebral disc disorders	7.47e-16	0.0556009
rs140046499	18-53256066-T-C	intron	GWAS	FGR12_UKBB	Low back pain	7.94e-16	0.0521
rs140046499	18-53256066-T-C	intron	GWAS	FGR12_UKBB	Low back pain	7.94e-16	0.0521
rs140046499	18-53256066-T-C	intron	GWAS	Open_Targets_22.09	Intelligence (MTAG)	9e-16	-0.0238597
rs140046499	18-53256066-T-C	intron	GWAS	Open_Targets_22.09	Cognitive aspects of educational attainment	9e-16	-0.0507475
rs140046499	18-53256066-T-C	intron	GWAS	Open_Targets_22.09	Intelligence (MTAG)	9e-16	-0.0238597
rs140046499	18-53256066-T-C	intron	GWAS	Open_Targets_22.09	Cognitive aspects of educational attainment	9e-16	-0.0507475
rs140046499	18-53256066-T-C	intron	GWAS	FinnGen_MVP_UKBB_meta	Spondylosis	9.33e-16	0.0337
rs140046499	18-53256066-T-C	intron	GWAS	FinnGen_MVP_UKBB_meta	Spondylosis	9.33e-16	0.0337
rs140046499	18-53256066-T-C	intron	GWAS	FinnGen_R12	Dorsalgia	9.7e-16	0.0450778
rs140046499	18-53256066-T-C	intron	GWAS	FinnGen_R12	Dorsalgia	9.7e-16	0.0450778
rs140046499	18-53256066-T-C	intron	GWAS	FGR12_UKBB	Other intervertebral disc disorders	2e-15	0.0468
rs140046499	18-53256066-T-C	intron	GWAS	FGR12_UKBB	Other intervertebral disc disorders	2e-15	0.0468
rs140046499	18-53256066-T-C	intron	GWAS	FinnGen_R12	Spondylopathies	2.03e-15	0.0552813
rs140046499	18-53256066-T-C	intron	GWAS	FinnGen_R12	Spondylopathies	2.03e-15	0.0552813
rs140046499	18-53256066-T-C	intron	GWAS	FinnGen_drugs	N02 Analgesics	2.84e-15	0.0150871
rs140046499	18-53256066-T-C	intron	GWAS	FinnGen_drugs	N02 Analgesics	2.84e-15	0.0150871
rs140046499	18-53256066-T-C	intron	GWAS	Open_Targets_22.09	Frequency of depressed mood in last 2 weeks	5e-15	0.0114123
rs140046499	18-53256066-T-C	intron	GWAS	Open_Targets_22.09	Frequency of depressed mood in last 2 weeks	5e-15	0.0114123
rs140046499	18-53256066-T-C	intron	GWAS	Open_Targets_22.09	Depression	2e-14	7.638
rs140046499	18-53256066-T-C	intron	GWAS	Open_Targets_22.09	Age of smoking initiation (MTAG)	2e-14	-0.0117398
rs140046499	18-53256066-T-C	intron	GWAS	Open_Targets_22.09	Depressive symptoms	2e-14	0
rs140046499	18-53256066-T-C	intron	GWAS	Open_Targets_22.09	Depression	2e-14	7.638
rs140046499	18-53256066-T-C	intron	GWAS	Open_Targets_22.09	Age of smoking initiation (MTAG)	2e-14	-0.0117398
rs140046499	18-53256066-T-C	intron	GWAS	Open_Targets_22.09	Depressive symptoms	2e-14	0
rs140046499	18-53256066-T-C	intron	GWAS	FGR12_UKBB	Depression medications	2.51e-14	0.036
rs140046499	18-53256066-T-C	intron	GWAS	FGR12_UKBB	Depression medications	2.51e-14	0.036
rs140046499	18-53256066-T-C	intron	GWAS	FinnGen_drugs	N02B Other analgesics and antipyretics	7.93e-14	0.0139839
rs140046499	18-53256066-T-C	intron	GWAS	FinnGen_drugs	N02B Other analgesics and antipyretics	7.93e-14	0.0139839
rs140046499	18-53256066-T-C	intron	GWAS	Open_Targets_22.09	Household income (MTAG)	8e-14	-0.015524
rs140046499	18-53256066-T-C	intron	GWAS	Open_Targets_22.09	Household income (MTAG)	8e-14	-0.015524
rs140046499	18-53256066-T-C	intron	GWAS	FinnGen_R12	Pain (limb, back, neck, head abdominally)	8.23e-14	0.0310363
rs140046499	18-53256066-T-C	intron	GWAS	FinnGen_R12	Pain (limb, back, neck, head abdominally)	8.23e-14	0.0310363
rs140046499	18-53256066-T-C	intron	GWAS	FinnGen_R12	Low back pain	8.38e-14	0.0555394
rs140046499	18-53256066-T-C	intron	GWAS	FinnGen_R12	Low back pain	8.38e-14	0.0555394
rs140046499	18-53256066-T-C	intron	GWAS	Open_Targets_22.09	Subcortical brain region volumes [Putamen, EA]	1e-13	30.28
rs140046499	18-53256066-T-C	intron	GWAS	Open_Targets_22.09	Neuroticism (MTAG)	1e-13	0.021
rs140046499	18-53256066-T-C	intron	GWAS	Open_Targets_22.09	Subcortical brain region volumes [Putamen, EA]	1e-13	30.28
rs140046499	18-53256066-T-C	intron	GWAS	Open_Targets_22.09	Neuroticism (MTAG)	1e-13	0.021
rs140046499	18-53256066-T-C	intron	GWAS	FinnGen_MVP_UKBB_meta	Cervicalgia	1.2e-13	0.0346
rs140046499	18-53256066-T-C	intron	GWAS	FinnGen_MVP_UKBB_meta	Cervicalgia	1.2e-13	0.0346
rs140046499	18-53256066-T-C	intron	GWAS	FinnGen_drugs	M03B Muscle relaxants, centrally acting agents	1.73e-13	0.0131036
rs140046499	18-53256066-T-C	intron	GWAS	FinnGen_drugs	M03B Muscle relaxants, centrally acting agents	1.73e-13	0.0131036
rs140046499	18-53256066-T-C	intron	GWAS	FGR12_UKBB	Spinal stenosis	2e-13	0.0605
rs140046499	18-53256066-T-C	intron	GWAS	FGR12_UKBB	Spinal stenosis	2e-13	0.0605
rs140046499	18-53256066-T-C	intron	GWAS	Open_Targets_22.09	Frequency of unenthusiasm / disinterest in last 2 weeks	2.66e-13	0.010498
rs140046499	18-53256066-T-C	intron	GWAS	Open_Targets_22.09	Frequency of unenthusiasm / disinterest in last 2 weeks	2.66e-13	0.010498
rs140046499	18-53256066-T-C	intron	GWAS	FinnGen_drugs	M03BX Other centrally acting agents	7.23e-13	0.0124092
rs140046499	18-53256066-T-C	intron	GWAS	FinnGen_drugs	M03BX Other centrally acting agents	7.23e-13	0.0124092
rs140046499	18-53256066-T-C	intron	GWAS	FinnGen_R12	Any mental disorder	9.43e-13	0.0334809
rs140046499	18-53256066-T-C	intron	GWAS	FinnGen_R12	Any mental disorder	9.43e-13	0.0334809
rs140046499	18-53256066-T-C	intron	GWAS	FinnGen_MVP_UKBB_meta	Spinal stenosis	1.32e-12	0.0385
rs140046499	18-53256066-T-C	intron	GWAS	FinnGen_MVP_UKBB_meta	Spinal stenosis	1.32e-12	0.0385
rs140046499	18-53256066-T-C	intron	GWAS	Open_Targets_22.09	Depressed affect	1.76e-12	0.0163
rs140046499	18-53256066-T-C	intron	GWAS	Open_Targets_22.09	Depressed affect	1.76e-12	0.0163
rs140046499	18-53256066-T-C	intron	GWAS	FinnGen_R12	Depression	1.77e-12	0.0456507
rs140046499	18-53256066-T-C	intron	GWAS	FinnGen_R12	Depression	1.77e-12	0.0456507
rs140046499	18-53256066-T-C	intron	GWAS	Open_Targets_22.09	Depressive symptoms (MTAG)	2e-12	0.015
rs140046499	18-53256066-T-C	intron	GWAS	Open_Targets_22.09	Multisite chronic pain	2e-12	0
rs140046499	18-53256066-T-C	intron	GWAS	Open_Targets_22.09	Depressive symptoms (MTAG)	2e-12	0.015
rs140046499	18-53256066-T-C	intron	GWAS	Open_Targets_22.09	Multisite chronic pain	2e-12	0
rs140046499	18-53256066-T-C	intron	GWAS	FinnGen_R12	Mood [affective] disorders	2.01e-12	0.0437592
rs140046499	18-53256066-T-C	intron	GWAS	FinnGen_R12	Mood [affective] disorders	2.01e-12	0.0437592
rs140046499	18-53256066-T-C	intron	GWAS	FinnGen_drugs	N02A Opioids	2.39e-12	0.0122623
rs140046499	18-53256066-T-C	intron	GWAS	FinnGen_drugs	N02A Opioids	2.39e-12	0.0122623
rs140046499	18-53256066-T-C	intron	GWAS	Open_Targets_22.09	General cognitive ability	3e-12	-6.971
rs140046499	18-53256066-T-C	intron	GWAS	Open_Targets_22.09	Neuroticism conditioned on Townsend deprivation index (multi-trait conditioning and joint analysis)	3e-12	0
rs140046499	18-53256066-T-C	intron	GWAS	Open_Targets_22.09	General cognitive ability	3e-12	-6.971
rs140046499	18-53256066-T-C	intron	GWAS	Open_Targets_22.09	Neuroticism conditioned on Townsend deprivation index (multi-trait conditioning and joint analysis)	3e-12	0
rs140046499	18-53256066-T-C	intron	GWAS	Open_Targets_22.09	Putamen volume	4e-12	0
rs140046499	18-53256066-T-C	intron	GWAS	Open_Targets_22.09	Subjective well-being (MTAG)	4e-12	-0.013
rs140046499	18-53256066-T-C	intron	GWAS	Open_Targets_22.09	Anorexia nervosa, attention-deficit/hyperactivity disorder, autism spectrum disorder, bipolar disorder, major depression, obsessive-compulsive disorder, schizophrenia, or Tourette syndrome (pleiotropy)	4e-12	0
rs140046499	18-53256066-T-C	intron	GWAS	Open_Targets_22.09	Putamen volume	4e-12	0
rs140046499	18-53256066-T-C	intron	GWAS	Open_Targets_22.09	Subjective well-being (MTAG)	4e-12	-0.013
rs140046499	18-53256066-T-C	intron	GWAS	Open_Targets_22.09	Anorexia nervosa, attention-deficit/hyperactivity disorder, autism spectrum disorder, bipolar disorder, major depression, obsessive-compulsive disorder, schizophrenia, or Tourette syndrome (pleiotropy)	4e-12	0
rs140046499	18-53256066-T-C	intron	GWAS	Open_Targets_22.09	Age completed full time education	4.79e-12	-0.0158078
rs140046499	18-53256066-T-C	intron	GWAS	Open_Targets_22.09	Age completed full time education	4.79e-12	-0.0158078
rs140046499	18-53256066-T-C	intron	GWAS	Open_Targets_22.09	Neuroticism	5e-12	6.901
rs140046499	18-53256066-T-C	intron	GWAS	Open_Targets_22.09	Neuroticism	5e-12	6.901
rs140046499	18-53256066-T-C	intron	GWAS	Open_Targets_22.09	Externalizing behaviour (multivariate analysis)	7e-12	0.008
rs140046499	18-53256066-T-C	intron	GWAS	Open_Targets_22.09	Externalizing behaviour (multivariate analysis)	7e-12	0.008
rs140046499	18-53256066-T-C	intron	GWAS	Open_Targets_22.09	Neuroticism conditioned on cognitive performance (multi-trait conditioning and joint analysis)	1e-11	0
rs140046499	18-53256066-T-C	intron	GWAS	Open_Targets_22.09	Neuroticism conditioned on cognitive performance (multi-trait conditioning and joint analysis)	1e-11	0
rs140046499	18-53256066-T-C	intron	GWAS	Open_Targets_22.09	Insulin-like growth factor 1 levels	1.8e-11	-0.0139373
rs140046499	18-53256066-T-C	intron	GWAS	Open_Targets_22.09	Insulin-like growth factor 1 levels	1.8e-11	-0.0139373
rs140046499	18-53256066-T-C	intron	GWAS	Open_Targets_22.09	Smoking initiation (ever regular vs never regular) [Conditioned on chr18:49967811]	2e-11	0.01771
rs140046499	18-53256066-T-C	intron	GWAS	Open_Targets_22.09	Major depressive disorder (MTAG)	2e-11	0.0276763
rs140046499	18-53256066-T-C	intron	GWAS	Open_Targets_22.09	Smoking initiation (ever regular vs never regular) [Conditioned on chr18:49967811]	2e-11	0.01771
rs140046499	18-53256066-T-C	intron	GWAS	Open_Targets_22.09	Major depressive disorder (MTAG)	2e-11	0.0276763
rs140046499	18-53256066-T-C	intron	GWAS	FinnGen_R12	Lumbar disc prolapse	2.1e-11	0.0543621
rs140046499	18-53256066-T-C	intron	GWAS	FinnGen_R12	Lumbar disc prolapse	2.1e-11	0.0543621
rs140046499	18-53256066-T-C	intron	GWAS	Open_Targets_22.09	Frequency of tiredness / lethargy in last 2 weeks	2.18e-11	0.0132227
rs140046499	18-53256066-T-C	intron	GWAS	Open_Targets_22.09	Frequency of tiredness / lethargy in last 2 weeks	2.18e-11	0.0132227
rs140046499	18-53256066-T-C	intron	GWAS	FinnGen_R12	Spinal stenosis	2.36e-11	0.0640621
rs140046499	18-53256066-T-C	intron	GWAS	FinnGen_R12	Spinal stenosis	2.36e-11	0.0640621
rs140046499	18-53256066-T-C	intron	GWAS	FGR12_UKBB	Spondylosis	2.51e-11	0.043
rs140046499	18-53256066-T-C	intron	GWAS	FGR12_UKBB	Spondylosis	2.51e-11	0.043
rs140046499	18-53256066-T-C	intron	GWAS	Open_Targets_22.09	Neuroticism score	2.64e-11	0.0560523
rs140046499	18-53256066-T-C	intron	GWAS	Open_Targets_22.09	Neuroticism score	2.64e-11	0.0560523
rs140046499	18-53256066-T-C	intron	GWAS	Open_Targets_22.09	Gastroesophageal reflux disease	2.65e-11	0.0324197
rs140046499	18-53256066-T-C	intron	GWAS	Open_Targets_22.09	Gastroesophageal reflux disease	2.65e-11	0.0324197
rs140046499	18-53256066-T-C	intron	GWAS	Open_Targets_22.09	Neuroticism conditioned on highest math class (multi-trait conditioning and joint analysis)	3e-11	0
rs140046499	18-53256066-T-C	intron	GWAS	Open_Targets_22.09	Neuroticism conditioned on highest math class (multi-trait conditioning and joint analysis)	3e-11	0
rs140046499	18-53256066-T-C	intron	GWAS	FinnGen_R12	Spondylosis	3.92e-11	0.0607618
rs140046499	18-53256066-T-C	intron	GWAS	FinnGen_R12	Spondylosis	3.92e-11	0.0607618
rs140046499	18-53256066-T-C	intron	GWAS	Open_Targets_22.09	Multisite chronic pain	4e-11	0.0169
rs140046499	18-53256066-T-C	intron	GWAS	Open_Targets_22.09	Neuroticism conditioned on self-rated math ability (multi-trait conditioning and joint analysis)	4e-11	0
rs140046499	18-53256066-T-C	intron	GWAS	Open_Targets_22.09	Multisite chronic pain	4e-11	0.0169
rs140046499	18-53256066-T-C	intron	GWAS	Open_Targets_22.09	Neuroticism conditioned on self-rated math ability (multi-trait conditioning and joint analysis)	4e-11	0
rs140046499	18-53256066-T-C	intron	GWAS	Open_Targets_22.09	Cognitive ability (MTAG)	6e-11	0
rs140046499	18-53256066-T-C	intron	GWAS	Open_Targets_22.09	Cognitive ability, years of educational attainment or schizophrenia (pleiotropy)	6e-11	0
rs140046499	18-53256066-T-C	intron	GWAS	Open_Targets_22.09	Cognitive ability (MTAG)	6e-11	0
rs140046499	18-53256066-T-C	intron	GWAS	Open_Targets_22.09	Cognitive ability, years of educational attainment or schizophrenia (pleiotropy)	6e-11	0
rs140046499	18-53256066-T-C	intron	GWAS	Open_Targets_22.09	Insomnia	9e-11	0.0387409
rs140046499	18-53256066-T-C	intron	GWAS	Open_Targets_22.09	Insomnia	9e-11	0.0387409
rs140046499	18-53256066-T-C	intron	GWAS	Open_Targets_22.09	Fed-up feelings	9.66e-11	0.0314118
rs140046499	18-53256066-T-C	intron	GWAS	Open_Targets_22.09	Fed-up feelings	9.66e-11	0.0314118
rs140046499	18-53256066-T-C	intron	GWAS	Open_Targets_22.09	Educational attainment (years of education)	1e-10	-0.0145547
rs140046499	18-53256066-T-C	intron	GWAS	Open_Targets_22.09	Neuroticism conditioned on educational attainment (multi-trait conditioning and joint analysis)	1e-10	0
rs140046499	18-53256066-T-C	intron	GWAS	Open_Targets_22.09	Educational attainment (years of education)	1e-10	-0.0145547
rs140046499	18-53256066-T-C	intron	GWAS	Open_Targets_22.09	Neuroticism conditioned on educational attainment (multi-trait conditioning and joint analysis)	1e-10	0
rs140046499	18-53256066-T-C	intron	GWAS	Open_Targets_22.09	Mood swings	1.27e-10	0.0310425
rs140046499	18-53256066-T-C	intron	GWAS	Open_Targets_22.09	Mood swings	1.27e-10	0.0310425
rs140046499	18-53256066-T-C	intron	GWAS	FinnGen_R12	Lower back pain or/and sciatica	1.33e-10	0.0404476
rs140046499	18-53256066-T-C	intron	GWAS	FinnGen_R12	Lower back pain or/and sciatica	1.33e-10	0.0404476
rs140046499	18-53256066-T-C	intron	GWAS	Open_Targets_22.09	Frequency of depressed mood in last 2 weeks	1.45e-10	0.00939884
rs140046499	18-53256066-T-C	intron	GWAS	Open_Targets_22.09	Frequency of depressed mood in last 2 weeks	1.45e-10	0.00939884
rs140046499	18-53256066-T-C	intron	GWAS	Open_Targets_22.09	Neuroticism	2e-10	0
rs140046499	18-53256066-T-C	intron	GWAS	Open_Targets_22.09	Smoking cessation (MTAG)	2e-10	0.0100273
rs140046499	18-53256066-T-C	intron	GWAS	Open_Targets_22.09	Bipolar disorder or major depressive disorder	2e-10	0.0295588
rs140046499	18-53256066-T-C	intron	GWAS	Open_Targets_22.09	Neuroticism	2e-10	0
rs140046499	18-53256066-T-C	intron	GWAS	Open_Targets_22.09	Smoking cessation (MTAG)	2e-10	0.0100273
rs140046499	18-53256066-T-C	intron	GWAS	Open_Targets_22.09	Bipolar disorder or major depressive disorder	2e-10	0.0295588
rs140046499	18-53256066-T-C	intron	GWAS	Open_Targets_22.09	Age completed full time education	2.05e-10	-0.0145155
rs140046499	18-53256066-T-C	intron	GWAS	Open_Targets_22.09	Age completed full time education	2.05e-10	-0.0145155
rs140046499	18-53256066-T-C	intron	GWAS	FinnGen_drugs	N06A Antidepressants	2.14e-10	0.0106517
rs140046499	18-53256066-T-C	intron	GWAS	FinnGen_drugs	N06A Antidepressants	2.14e-10	0.0106517
rs140046499	18-53256066-T-C	intron	GWAS	FinnGen_R12	Depression medications	2.62e-10	0.0401318
rs140046499	18-53256066-T-C	intron	GWAS	FinnGen_R12	Depression medications	2.62e-10	0.0401318
rs140046499	18-53256066-T-C	intron	GWAS	FinnGen_drugs	N06 Psychoanaleptics	2.99e-10	0.0107129
rs140046499	18-53256066-T-C	intron	GWAS	FinnGen_drugs	N06 Psychoanaleptics	2.99e-10	0.0107129
rs140046499	18-53256066-T-C	intron	GWAS	FinnGen_R12	Depression or dysthymia	3.2e-10	0.0396066
rs140046499	18-53256066-T-C	intron	GWAS	FinnGen_R12	Depression or dysthymia	3.2e-10	0.0396066
rs140046499	18-53256066-T-C	intron	GWAS	Open_Targets_22.09	Neuropsychiatric disorders	4e-10	6.255
rs140046499	18-53256066-T-C	intron	GWAS	Open_Targets_22.09	Neuropsychiatric disorders	4e-10	6.255
rs140046499	18-53256066-T-C	intron	GWAS	Open_Targets_22.09	Neurociticism	5.24e-10	0.0142497
rs140046499	18-53256066-T-C	intron	GWAS	Open_Targets_22.09	Neurociticism	5.24e-10	0.0142497
rs140046499	18-53256066-T-C	intron	GWAS	FGR12_UKBB	Substance abuse (more control exclusions)	5.89e-10	0.0355
rs140046499	18-53256066-T-C	intron	GWAS	FGR12_UKBB	Substance abuse (more control exclusions)	5.89e-10	0.0355
rs140046499	18-53256066-T-C	intron	GWAS	Open_Targets_22.09	Schizophrenia	9e-10	0.0582689
rs140046499	18-53256066-T-C	intron	GWAS	Open_Targets_22.09	Schizophrenia	9e-10	0.0582689
rs140046499	18-53256066-T-C	intron	GWAS	Open_Targets_22.09	Fed-up feelings	1.08e-09	0.0297217
rs140046499	18-53256066-T-C	intron	GWAS	Open_Targets_22.09	Fed-up feelings	1.08e-09	0.0297217
rs140046499	18-53256066-T-C	intron	GWAS	Open_Targets_22.09	Experiencing mood swings	1.09e-09	0.0141097
rs140046499	18-53256066-T-C	intron	GWAS	Open_Targets_22.09	Experiencing mood swings	1.09e-09	0.0141097
rs140046499	18-53256066-T-C	intron	GWAS	Open_Targets_22.09	Mood disorders	1.77e-09	0.0797
rs140046499	18-53256066-T-C	intron	GWAS	Open_Targets_22.09	Mood disorders	1.77e-09	0.0797
rs140046499	18-53256066-T-C	intron	GWAS	Open_Targets_22.09	Insulin-like growth factor 1 levels	2e-09	-0.003993
rs140046499	18-53256066-T-C	intron	GWAS	Open_Targets_22.09	Neuroticism conditioned on average household income before tax (multi-trait conditioning and joint analysis)	2e-09	0
rs140046499	18-53256066-T-C	intron	GWAS	Open_Targets_22.09	Insulin-like growth factor 1 levels	2e-09	-0.003993
rs140046499	18-53256066-T-C	intron	GWAS	Open_Targets_22.09	Neuroticism conditioned on average household income before tax (multi-trait conditioning and joint analysis)	2e-09	0
rs140046499	18-53256066-T-C	intron	GWAS	Open_Targets_22.09	Mood swings	2.55e-09	0.0287108
rs140046499	18-53256066-T-C	intron	GWAS	Open_Targets_22.09	Mood swings	2.55e-09	0.0287108
rs140046499	18-53256066-T-C	intron	GWAS	Open_Targets_22.09	Mood instability	3e-09	0
rs140046499	18-53256066-T-C	intron	GWAS	Open_Targets_22.09	Mood instability	3e-09	0
rs140046499	18-53256066-T-C	intron	GWAS	Open_Targets_22.09	Depression	3.29e-09	0.0804
rs140046499	18-53256066-T-C	intron	GWAS	Open_Targets_22.09	Depression	3.29e-09	0.0804
rs140046499	18-53256066-T-C	intron	GWAS	Open_Targets_22.09	Lifetime smoking index	4e-09	0.012
rs140046499	18-53256066-T-C	intron	GWAS	Open_Targets_22.09	Attention deficit hyperactivity disorder (MTAG)	4e-09	0
rs140046499	18-53256066-T-C	intron	GWAS	Open_Targets_22.09	Lifetime smoking index	4e-09	0.012
rs140046499	18-53256066-T-C	intron	GWAS	Open_Targets_22.09	Attention deficit hyperactivity disorder (MTAG)	4e-09	0
rs140046499	18-53256066-T-C	intron	GWAS	Open_Targets_22.09	Schizophrenia (MTAG)	5e-09	0
rs140046499	18-53256066-T-C	intron	GWAS	Open_Targets_22.09	Schizophrenia (MTAG)	5e-09	0
rs140046499	18-53256066-T-C	intron	GWAS	Open_Targets_22.09	Depressive symptoms	6e-09	0.0139
rs140046499	18-53256066-T-C	intron	GWAS	Open_Targets_22.09	Depressive symptoms	6e-09	0.0139
rs140046499	18-53256066-T-C	intron	GWAS	Open_Targets_22.09	Neurological, eye or psychiatric disease	6.1e-09	0.00457221
rs140046499	18-53256066-T-C	intron	GWAS	Open_Targets_22.09	Neurological, eye or psychiatric disease	6.1e-09	0.00457221
rs140046499	18-53256066-T-C	intron	GWAS	Open_Targets_22.09	None of the above | qualifications	6.11e-09	0.0356356
rs140046499	18-53256066-T-C	intron	GWAS	Open_Targets_22.09	None of the above | qualifications	6.11e-09	0.0356356
rs140046499	18-53256066-T-C	intron	GWAS	Open_Targets_22.09	Frequency of tiredness / lethargy in last 2 weeks	9.37e-09	0.0113944
rs140046499	18-53256066-T-C	intron	GWAS	Open_Targets_22.09	Frequency of tiredness / lethargy in last 2 weeks	9.37e-09	0.0113944
rs140046499	18-53256066-T-C	intron	GWAS	Open_Targets_22.09	None of the above | qualifications	1.53e-08	0.0346941
rs140046499	18-53256066-T-C	intron	GWAS	Open_Targets_22.09	None of the above | qualifications	1.53e-08	0.0346941
rs140046499	18-53256066-T-C	intron	GWAS	Open_Targets_22.09	Miserableness	1.75e-08	0.026999
rs140046499	18-53256066-T-C	intron	GWAS	Open_Targets_22.09	Miserableness	1.75e-08	0.026999
rs140046499	18-53256066-T-C	intron	GWAS	Open_Targets_22.09	Neuroticism score	1.85e-08	0.047856
rs140046499	18-53256066-T-C	intron	GWAS	Open_Targets_22.09	Neuroticism score	1.85e-08	0.047856
rs140046499	18-53256066-T-C	intron	GWAS	Open_Targets_22.09	Forced vital capacity (fvc)	1.89e-08	0.0104637
rs140046499	18-53256066-T-C	intron	GWAS	Open_Targets_22.09	Forced vital capacity (fvc)	1.89e-08	0.0104637
rs140046499	18-53256066-T-C	intron	GWAS	FinnGen_R12	Diverticular disease of intestine	1.99e-08	0.042873
rs140046499	18-53256066-T-C	intron	GWAS	FinnGen_R12	Diverticular disease of intestine	1.99e-08	0.042873
rs140046499	18-53256066-T-C	intron	GWAS	Open_Targets_22.09	Depression	2e-08	0.0295588
rs140046499	18-53256066-T-C	intron	GWAS	Open_Targets_22.09	Major depressive disorder (MTAG)	2e-08	0
rs140046499	18-53256066-T-C	intron	GWAS	Open_Targets_22.09	Depression	2e-08	0.0295588
rs140046499	18-53256066-T-C	intron	GWAS	Open_Targets_22.09	Major depressive disorder (MTAG)	2e-08	0
rs140046499	18-53256066-T-C	intron	GWAS	Open_Targets_22.09	Year ended full time education	2.05e-08	-0.0860677
rs140046499	18-53256066-T-C	intron	GWAS	Open_Targets_22.09	Year ended full time education	2.05e-08	-0.0860677
rs140046499	18-53256066-T-C	intron	GWAS	Open_Targets_22.09	Ever thought that life not worth living	2.12e-08	0.0179101
rs140046499	18-53256066-T-C	intron	GWAS	Open_Targets_22.09	Ever thought that life not worth living	2.12e-08	0.0179101
rs140046499	18-53256066-T-C	intron	GWAS	Open_Targets_22.09	Neuroticism	2.14e-08	0.014
rs140046499	18-53256066-T-C	intron	GWAS	Open_Targets_22.09	Neuroticism	2.14e-08	0.014
rs140046499	18-53256066-T-C	intron	GWAS	Open_Targets_22.09	Tense / 'highly strung'	2.35e-08	0.0353271
rs140046499	18-53256066-T-C	intron	GWAS	Open_Targets_22.09	Tense / 'highly strung'	2.35e-08	0.0353271
rs140046499	18-53256066-T-C	intron	GWAS	FinnGen_drugs	A02BC Proton pump inhibitors	2.5e-08	0.0100269
rs140046499	18-53256066-T-C	intron	GWAS	FinnGen_drugs	A02BC Proton pump inhibitors	2.5e-08	0.0100269
rs140046499	18-53256066-T-C	intron	GWAS	FinnGen_drugs	N02BE Anilides, incl. combinations	2.55e-08	0.0103578
rs140046499	18-53256066-T-C	intron	GWAS	FinnGen_drugs	N02BE Anilides, incl. combinations	2.55e-08	0.0103578
rs140046499	18-53256066-T-C	intron	GWAS	Open_Targets_22.09	Depression	2.68e-08	0.019
rs140046499	18-53256066-T-C	intron	GWAS	Open_Targets_22.09	Depression	2.68e-08	0.019
rs140046499	18-53256066-T-C	intron	GWAS	FinnGen_drugs	N06AB Bicyclic derivatives	2.85e-08	0.00855269
rs140046499	18-53256066-T-C	intron	GWAS	FinnGen_drugs	N06AB Bicyclic derivatives	2.85e-08	0.00855269
rs140046499	18-53256066-T-C	intron	GWAS	Open_Targets_22.09	Autism spectrum disorder (MTAG)	3e-08	0
rs140046499	18-53256066-T-C	intron	GWAS	Open_Targets_22.09	Autism spectrum disorder (MTAG)	3e-08	0
rs140046499	18-53256066-T-C	intron	GWAS	Open_Targets_22.09	Neurological, eye or psychiatric disease	3.2e-08	0.00435447
rs140046499	18-53256066-T-C	intron	GWAS	Open_Targets_22.09	Neurological, eye or psychiatric disease	3.2e-08	0.00435447
rs140046499	18-53256066-T-C	intron	GWAS	Open_Targets_22.09	Alcohol intake frequency.	3.2e-08	0.0194556
rs140046499	18-53256066-T-C	intron	GWAS	Open_Targets_22.09	Alcohol intake frequency.	3.2e-08	0.0194556
rs140046499	18-53256066-T-C	intron	GWAS	Open_Targets_22.09	Seen a psychiatrist for nerves, anxiety, tension or depression	3.63e-08	0.0412914
rs140046499	18-53256066-T-C	intron	GWAS	Open_Targets_22.09	Seen a psychiatrist for nerves, anxiety, tension or depression	3.63e-08	0.0412914
rs140046499	18-53256066-T-C	intron	GWAS	Open_Targets_22.09	Fluid intelligence score	4.97e-08	-0.0473804
rs140046499	18-53256066-T-C	intron	GWAS	Open_Targets_22.09	Fluid intelligence score	4.97e-08	-0.0473804
rs72982988	18-60135482-G-A	intron	GWAS	Open_Targets_22.09	Body mass index	8e-184	0.0552
rs72982988	18-60135482-G-A	intron	GWAS	Open_Targets_22.09	Body mass index	8e-184	0.0552
rs72982988	18-60135482-G-A	intron	GWAS	Open_Targets_22.09	Body mass index	8e-184	0.0552
rs72982988	18-60135482-G-A	intron	GWAS	Open_Targets_22.09	Weight	2e-168	0.0538
rs72982988	18-60135482-G-A	intron	GWAS	Open_Targets_22.09	Body mass index and bone mineral density (pleiotropy)	2e-152	0.103
rs72982988	18-60135482-G-A	intron	GWAS	Open_Targets_22.09	Leg lean mass	1e-150	0.06
rs72982988	18-60135482-G-A	intron	GWAS	Open_Targets_22.09	Basal metabolic rate	1e-148	0
rs72982988	18-60135482-G-A	intron	GWAS	Open_Targets_22.09	Whole body fat-free mass	8.12e-145	0.448186
rs72982988	18-60135482-G-A	intron	GWAS	Open_Targets_22.09	Whole body water mass	2.4e-144	0.32953
rs72982988	18-60135482-G-A	intron	GWAS	Open_Targets_22.09	Basal metabolic rate	3.25e-142	59.4924
rs72982988	18-60135482-G-A	intron	GWAS	Open_Targets_22.09	Trunk fat-free mass	8.28e-136	0.223678
rs72982988	18-60135482-G-A	intron	GWAS	Open_Targets_22.09	Leg predicted mass (left)	1.68e-134	0.078159
rs72982988	18-60135482-G-A	intron	GWAS	Open_Targets_22.09	Trunk predicted mass	1.87e-134	0.213398
rs72982988	18-60135482-G-A	intron	GWAS	Open_Targets_22.09	Leg fat-free mass (left)	4.49e-134	0.0832227
rs72982988	18-60135482-G-A	intron	GWAS	Open_Targets_22.09	Leg predicted mass (right)	1.03e-131	0.0772391
rs72982988	18-60135482-G-A	intron	GWAS	Open_Targets_22.09	Leg fat-free mass (right)	4.38e-131	0.0821756
rs72982988	18-60135482-G-A	intron	GWAS	Open_Targets_22.09	Body mass index	7e-126	0
rs72982988	18-60135482-G-A	intron	GWAS	Open_Targets_22.09	Arm fat-free mass (left)	7.1e-126	0.0314489
rs72982988	18-60135482-G-A	intron	GWAS	Open_Targets_22.09	Body mass index	1e-125	0
rs72982988	18-60135482-G-A	intron	GWAS	Open_Targets_22.09	Body mass index	3.9e-125	0.0538326
rs72982988	18-60135482-G-A	intron	GWAS	Open_Targets_22.09	Weight	4.62e-124	0.928462
rs72982988	18-60135482-G-A	intron	GWAS	Open_Targets_22.09	Arm predicted mass (left)	7.97e-124	0.0293339
rs72982988	18-60135482-G-A	intron	GWAS	Open_Targets_22.09	Weight	5.64e-121	0.920534
rs72982988	18-60135482-G-A	intron	GWAS	Open_Targets_22.09	Whole body water mass	2.72e-118	0.300508
rs72982988	18-60135482-G-A	intron	GWAS	Open_Targets_22.09	Whole body fat-free mass	2.77e-118	0.40803
rs72982988	18-60135482-G-A	intron	GWAS	Open_Targets_22.09	Body mass index	3e-118	0.0518
rs72982988	18-60135482-G-A	intron	GWAS	Open_Targets_22.09	Arm fat-free mass (right)	4.53e-118	0.0282795
rs72982988	18-60135482-G-A	intron	GWAS	Open_Targets_22.09	Arm predicted mass (right)	5.59e-118	0.0266405
rs72982988	18-60135482-G-A	intron	GWAS	Open_Targets_22.09	Basal metabolic rate	4.59e-116	54.138
rs72982988	18-60135482-G-A	intron	GWAS	Open_Targets_22.09	Trunk lean mass	9e-113	0.047
rs72982988	18-60135482-G-A	intron	GWAS	Open_Targets_22.09	Trunk fat-free mass	1.4e-111	0.204408
rs72982988	18-60135482-G-A	intron	GWAS	Open_Targets_22.09	Trunk predicted mass	6.85e-111	0.195389
rs72982988	18-60135482-G-A	intron	GWAS	Open_Targets_22.09	Leg predicted mass (left)	4.12e-110	0.0713054
rs72982988	18-60135482-G-A	intron	GWAS	Open_Targets_22.09	Leg fat-free mass (left)	5.12e-110	0.0760143
rs72982988	18-60135482-G-A	intron	GWAS	Open_Targets_22.09	Leg predicted mass (right)	6.42e-107	0.070087
rs72982988	18-60135482-G-A	intron	GWAS	Open_Targets_22.09	Leg fat-free mass (right)	2.85e-106	0.0745168
rs72982988	18-60135482-G-A	intron	GWAS	Open_Targets_22.09	Appendicular lean mass	1.18e-104	0.0488
rs72982988	18-60135482-G-A	intron	GWAS	Open_Targets_22.09	Adult body size	3e-104	0.0351865
rs72982988	18-60135482-G-A	intron	GWAS	Open_Targets_22.09	Arm fat-free mass (left)	4.68e-104	0.0288001
rs72982988	18-60135482-G-A	intron	GWAS	Open_Targets_22.09	Impedance of whole body	8.73e-102	-3.98183
rs72982988	18-60135482-G-A	intron	GWAS	Open_Targets_22.09	Arm predicted mass (left)	1.32e-101	0.0267614
rs72982988	18-60135482-G-A	intron	GWAS	Open_Targets_22.09	Weight	3.31e-101	0.844474
rs72982988	18-60135482-G-A	intron	GWAS	Open_Targets_22.09	Weight	7.93e-99	0.837882
rs72982988	18-60135482-G-A	intron	GWAS	Open_Targets_22.09	Arm fat-free mass (right)	2.34e-96	0.0257262
rs72982988	18-60135482-G-A	intron	GWAS	Open_Targets_22.09	Impedance of leg (left)	1.35e-95	-1.86785
rs72982988	18-60135482-G-A	intron	GWAS	Open_Targets_22.09	Leg fat mass and leg lean mass (pleiotropy)	2e-95	0
rs72982988	18-60135482-G-A	intron	GWAS	Open_Targets_22.09	Arm predicted mass (right)	3.64e-95	0.0240911
rs72982988	18-60135482-G-A	intron	GWAS	Open_Targets_22.09	Body mass index	3e-94	0.103
rs72982988	18-60135482-G-A	intron	GWAS	Open_Targets_22.09	Body size at age 10	7e-90	0.0332832
rs72982988	18-60135482-G-A	intron	GWAS	Open_Targets_22.09	Impedance of leg (right)	1.49e-87	-1.78811
rs72982988	18-60135482-G-A	intron	GWAS	Open_Targets_22.09	Body mass index (bmi)	3.48e-87	0.260195
rs72982988	18-60135482-G-A	intron	GWAS	Open_Targets_22.09	Body mass index (bmi)	7.79e-85	0.25759
rs72982988	18-60135482-G-A	intron	GWAS	Open_Targets_22.09	Body mass index	2e-84	0.054
rs72982988	18-60135482-G-A	intron	GWAS	Open_Targets_22.09	Appendicular lean mass	1.05e-83	0.044
rs72982988	18-60135482-G-A	intron	GWAS	Open_Targets_22.09	Impedance of whole body	2.53e-83	-3.6336
rs72982988	18-60135482-G-A	intron	GWAS	Open_Targets_22.09	Arm fat mass (right)	8.39e-82	0.0328832
rs72982988	18-60135482-G-A	intron	GWAS	Open_Targets_22.09	Body mass index	3e-81	0
rs72982988	18-60135482-G-A	intron	GWAS	Open_Targets_22.09	Arm fat mass (left)	1.89e-80	0.0364353
rs72982988	18-60135482-G-A	intron	GWAS	Open_Targets_22.09	Impedance of leg (left)	4.58e-79	-1.71326
rs72982988	18-60135482-G-A	intron	GWAS	Open_Targets_22.09	Hip circumference	2.53e-77	0.473283
rs72982988	18-60135482-G-A	intron	GWAS	Open_Targets_22.09	Leg fat mass (right)	7.28e-76	0.0805655
rs72982988	18-60135482-G-A	intron	GWAS	Open_Targets_22.09	Waist circumference	4.12e-75	0.606577
rs72982988	18-60135482-G-A	intron	GWAS	Open_Targets_22.09	Leg fat mass (left)	6.8e-75	0.0781908
rs72982988	18-60135482-G-A	intron	GWAS	Open_Targets_22.09	Whole body fat mass	1.4e-74	0.471445
rs72982988	18-60135482-G-A	intron	GWAS	Open_Targets_22.09	Hip circumference	1e-72	0
rs72982988	18-60135482-G-A	intron	GWAS	FinnGen_R12	Weight, inverse-rank normalized	1.08e-72	0.0492966
rs72982988	18-60135482-G-A	intron	GWAS	Open_Targets_22.09	Comparative body size at age 10	7.92e-72	0.0339627
rs72982988	18-60135482-G-A	intron	GWAS	FinnGen_MVP_UKBB_meta	Obesity	2.63e-71	0.068
rs72982988	18-60135482-G-A	intron	GWAS	Open_Targets_22.09	Body mass index (bmi)	6.93e-71	0.236516
rs72982988	18-60135482-G-A	intron	GWAS	Open_Targets_22.09	Waist circumference	1e-70	0
rs72982988	18-60135482-G-A	intron	GWAS	Open_Targets_22.09	Impedance of leg (right)	5.24e-70	-1.61163
rs72982988	18-60135482-G-A	intron	GWAS	Open_Targets_22.09	Body mass index	7e-70	0.052
rs72982988	18-60135482-G-A	intron	GWAS	Open_Targets_22.09	Impedance of arm (left)	1.45e-69	-1.92639
rs72982988	18-60135482-G-A	intron	GWAS	Open_Targets_22.09	Body mass index (bmi)	6.99e-69	0.233987
rs72982988	18-60135482-G-A	intron	GWAS	Open_Targets_22.09	Arm fat mass (right)	3.17e-66	0.0298226
rs72982988	18-60135482-G-A	intron	GWAS	Open_Targets_22.09	Body mass index	9e-66	0.0538331
rs72982988	18-60135482-G-A	intron	GWAS	FinnGen_R12	Body-mass index, inverse-rank normalized	3.81e-65	0.0499431
rs72982988	18-60135482-G-A	intron	GWAS	Open_Targets_22.09	Arm fat mass (left)	1.05e-64	0.0329313
rs72982988	18-60135482-G-A	intron	GWAS	Open_Targets_22.09	Body mass index (adult)	2e-64	0.059
rs72982988	18-60135482-G-A	intron	GWAS	Open_Targets_22.09	Trunk fat mass	3.82e-64	0.243244
rs72982988	18-60135482-G-A	intron	GWAS	Open_Targets_22.09	Appendicular lean mass	2e-63	0.0556484
rs72982988	18-60135482-G-A	intron	GWAS	Open_Targets_22.09	Body fat distribution (arm fat ratio)	1e-62	0.0482
rs72982988	18-60135482-G-A	intron	GWAS	Open_Targets_22.09	Leg fat mass (right)	1.46e-62	0.0736911
rs72982988	18-60135482-G-A	intron	GWAS	Open_Targets_22.09	Fat-free mass	2e-62	0
rs72982988	18-60135482-G-A	intron	GWAS	Open_Targets_22.09	Impedance of arm (right)	2.01e-62	-1.77549
rs72982988	18-60135482-G-A	intron	GWAS	Open_Targets_22.09	Comparative body size at age 10	2.19e-62	0.0319279
rs72982988	18-60135482-G-A	intron	GWAS	Open_Targets_22.09	Hip circumference	2.61e-62	0.427335
rs72982988	18-60135482-G-A	intron	GWAS	Open_Targets_22.09	Whole body fat mass	3.53e-61	0.430046
rs72982988	18-60135482-G-A	intron	GWAS	Open_Targets_22.09	Leg fat mass (left)	1.21e-60	0.0707737
rs72982988	18-60135482-G-A	intron	GWAS	Open_Targets_22.09	Waist circumference	2.65e-60	0.546606
rs72982988	18-60135482-G-A	intron	GWAS	Open_Targets_22.09	Body mass index x sex x age interaction (4df test)	9e-60	0
rs72982988	18-60135482-G-A	intron	GWAS	Open_Targets_22.09	Body mass index	2e-58	0
rs72982988	18-60135482-G-A	intron	GWAS	Open_Targets_22.09	Impedance of arm (left)	2.52e-56	-1.74481
rs72982988	18-60135482-G-A	intron	GWAS	Open_Targets_22.09	Height	3e-55	0
rs72982988	18-60135482-G-A	intron	GWAS	Open_Targets_22.09	Body mass index (joint analysis main effects and smoking interaction)	4e-55	0
rs72982988	18-60135482-G-A	intron	GWAS	Open_Targets_22.09	Predicted visceral adipose tissue	2e-54	0.0453449
rs72982988	18-60135482-G-A	intron	GWAS	Open_Targets_22.09	BMI (adjusted for smoking behaviour)	3e-54	0.0579
rs72982988	18-60135482-G-A	intron	GWAS	Open_Targets_22.09	Height	4.3e-54	0.0291175
rs72982988	18-60135482-G-A	intron	GWAS	Open_Targets_22.09	Weight	1e-53	0.0506334
rs72982988	18-60135482-G-A	intron	GWAS	Open_Targets_22.09	Trunk fat mass	1.65e-52	0.221559
rs72982988	18-60135482-G-A	intron	GWAS	Open_Targets_22.09	Appendicular lean mass	9.6e-51	0.049466
rs72982988	18-60135482-G-A	intron	GWAS	Open_Targets_22.09	Impedance of arm (right)	4.25e-49	-1.58362
rs72982988	18-60135482-G-A	intron	GWAS	Open_Targets_22.09	Body fat percentage	5e-48	0.026
rs72982988	18-60135482-G-A	intron	GWAS	Open_Targets_22.09	Body mass index (joint analysis main effects and physical activity interaction)	2e-47	0
rs72982988	18-60135482-G-A	intron	GWAS	Open_Targets_22.09	Height	4e-47	0.022
rs72982988	18-60135482-G-A	intron	GWAS	Open_Targets_22.09	Arm fat percentage (right)	5.22e-47	0.29978
rs72982988	18-60135482-G-A	intron	GWAS	Open_Targets_22.09	Appendicular lean mass	5.3e-47	0.0438049
rs72982988	18-60135482-G-A	intron	GWAS	Open_Targets_22.09	Leg lean mass (fat adjusted)	6e-46	0
rs72982988	18-60135482-G-A	intron	GWAS	Open_Targets_22.09	Body mass index	1e-45	0.057
rs72982988	18-60135482-G-A	intron	GWAS	Open_Targets_22.09	Arm fat percentage (left)	5.25e-45	0.295677
rs72982988	18-60135482-G-A	intron	GWAS	Open_Targets_22.09	Obesity (extreme)	2e-43	0.207014
rs72982988	18-60135482-G-A	intron	GWAS	Open_Targets_22.09	BMI in non-smokers	9e-43	0.0582
rs72982988	18-60135482-G-A	intron	GWAS	Open_Targets_22.09	Ankle spacing width	1.89e-42	0.198083
rs72982988	18-60135482-G-A	intron	GWAS	Open_Targets_22.09	Body mass index	6e-42	0.23
rs72982988	18-60135482-G-A	intron	GWAS	Open_Targets_22.09	Body mass index (joint analysis main effects and physical activity interaction) [EA]	1e-41	0
rs72982988	18-60135482-G-A	intron	GWAS	Open_Targets_22.09	Body mass index (age <50)	2e-41	0.068
rs72982988	18-60135482-G-A	intron	GWAS	Open_Targets_22.09	Body mass index [EA]	5e-41	0.0568
rs72982988	18-60135482-G-A	intron	GWAS	Open_Targets_22.09	Waist-hip ratio	3e-39	0.0263
rs72982988	18-60135482-G-A	intron	GWAS	Open_Targets_22.09	Arm fat percentage (right)	8.38e-39	0.274155
rs72982988	18-60135482-G-A	intron	GWAS	Open_Targets_22.09	Appendicular lean mass	9.6e-39	0.0395187
rs72982988	18-60135482-G-A	intron	GWAS	Open_Targets_22.09	Body fat distribution (arm fat ratio) [females]	2e-37	0.04843
rs72982988	18-60135482-G-A	intron	GWAS	Open_Targets_22.09	Body mass index in physically active individuals	4e-37	0.0573
rs72982988	18-60135482-G-A	intron	GWAS	Open_Targets_22.09	Arm fat percentage (left)	7.44e-37	0.269227
rs72982988	18-60135482-G-A	intron	GWAS	Open_Targets_22.09	Body mass index [Japanese]	8e-37	0.052
rs72982988	18-60135482-G-A	intron	GWAS	Open_Targets_22.09	Fat-free mass [male]	1e-36	0
rs72982988	18-60135482-G-A	intron	GWAS	Open_Targets_22.09	Obesity [Obesity class I]	2e-36	0.139762
rs72982988	18-60135482-G-A	intron	GWAS	Open_Targets_22.09	Body mass index	2e-36	0.0485736
rs72982988	18-60135482-G-A	intron	GWAS	Open_Targets_22.09	Waist-hip ratio	3e-36	0.024
rs72982988	18-60135482-G-A	intron	GWAS	Open_Targets_22.09	Metabolic biomarkers (multivariate analysis)	1e-35	0
rs72982988	18-60135482-G-A	intron	GWAS	Open_Targets_22.09	Body mass index in physically active individuals [EA]	7e-35	0.058
rs72982988	18-60135482-G-A	intron	GWAS	Open_Targets_22.09	Ankle spacing width	4.37e-34	0.178155
rs72982988	18-60135482-G-A	intron	GWAS	Open_Targets_22.09	Type 2 diabetes	8e-34	0.0539
rs72982988	18-60135482-G-A	intron	GWAS	Open_Targets_22.09	Standing height	1.18e-33	0.212554
rs72982988	18-60135482-G-A	intron	GWAS	Open_Targets_22.09	Waist circumference [EA]	3e-33	0.0483
rs72982988	18-60135482-G-A	intron	GWAS	Open_Targets_22.09	Hip circumference [EA]	1e-32	0.0499
rs72982988	18-60135482-G-A	intron	GWAS	Open_Targets_22.09	BMI (adjusted for smoking behaviour) [men]	1e-31	0.0635
rs72982988	18-60135482-G-A	intron	GWAS	Open_Targets_22.09	Body mass index (joint analysis main effects and smoking interaction) [men]	1e-31	0
rs72982988	18-60135482-G-A	intron	GWAS	Open_Targets_22.09	Body fat distribution (arm fat ratio) [males]	2e-31	0.04811
rs72982988	18-60135482-G-A	intron	GWAS	Open_Targets_22.09	Body fat percentage	2.16e-31	0.205518
rs72982988	18-60135482-G-A	intron	GWAS	FinnGen_MVP_UKBB_meta	Type 2 diabetes, definitions combined	9.12e-31	0.0398
rs72982988	18-60135482-G-A	intron	GWAS	Open_Targets_22.09	Fat-free mass [female]	1e-30	0
rs72982988	18-60135482-G-A	intron	GWAS	Open_Targets_22.09	Leg fat percentage (right)	1.73e-29	0.172984
rs72982988	18-60135482-G-A	intron	GWAS	FGR12_UKBB	Obesity	7.94e-29	0.0967
rs72982988	18-60135482-G-A	intron	GWAS	Open_Targets_22.09	BMI (adjusted for smoking behaviour) [women]	1e-28	0.0542
rs72982988	18-60135482-G-A	intron	GWAS	Open_Targets_22.09	Leg fat percentage (left)	1.41e-28	0.161728
rs72982988	18-60135482-G-A	intron	GWAS	Open_Targets_22.09	Body mass index (joint analysis main effects and smoking interaction) [women]	4e-28	0
rs72982988	18-60135482-G-A	intron	GWAS	Open_Targets_22.09	Standing height	4.26e-28	0.194897
rs72982988	18-60135482-G-A	intron	GWAS	Open_Targets_22.09	Body mass index (joint analysis main effects and physical activity interaction) [women]	7e-28	0
rs72982988	18-60135482-G-A	intron	GWAS	Open_Targets_22.09	Obesity [Overweight]	2e-27	0.0953102
rs72982988	18-60135482-G-A	intron	GWAS	Open_Targets_22.09	Body mass index [women]	2e-27	0.056
rs72982988	18-60135482-G-A	intron	GWAS	Open_Targets_22.09	Type 2 diabetes	5e-27	0.0861777
rs72982988	18-60135482-G-A	intron	GWAS	Open_Targets_22.09	Appendicular lean mass	8e-27	0.0853122
rs72982988	18-60135482-G-A	intron	GWAS	Open_Targets_22.09	HDL cholesterol levels	1e-26	-0.0230294
rs72982988	18-60135482-G-A	intron	GWAS	Open_Targets_22.09	Trunk fat percentage	3.99e-26	0.212993
rs72982988	18-60135482-G-A	intron	GWAS	Open_Targets_22.09	Body fat percentage	6.74e-26	0.187551
rs72982988	18-60135482-G-A	intron	GWAS	Open_Targets_22.09	Body mass index [EA, women]	1e-25	0.0567
rs72982988	18-60135482-G-A	intron	GWAS	Open_Targets_22.09	Body mass index [men]	1e-25	0.0646
rs72982988	18-60135482-G-A	intron	GWAS	Open_Targets_22.09	Body mass index (joint analysis main effects and physical activity interaction) [EA, women]	2e-25	0
rs72982988	18-60135482-G-A	intron	GWAS	Open_Targets_22.09	BMI in non-smokers [men]	4e-25	0.0634
rs72982988	18-60135482-G-A	intron	GWAS	Open_Targets_22.09	Leg fat percentage (right)	4.5e-25	0.160372
rs72982988	18-60135482-G-A	intron	GWAS	Open_Targets_22.09	Type 2 diabetes	5e-25	0.0785
rs72982988	18-60135482-G-A	intron	GWAS	Open_Targets_22.09	High density lipoprotein cholesterol levels	5e-25	-0.023
rs72982988	18-60135482-G-A	intron	GWAS	Open_Targets_22.09	Waist circumference [EA, women]	3e-24	0.053
rs72982988	18-60135482-G-A	intron	GWAS	Open_Targets_22.09	Body mass index (joint analysis main effects and physical activity interaction) [men]	5e-24	0
rs72982988	18-60135482-G-A	intron	GWAS	Open_Targets_22.09	HDL cholesterol	8e-24	-0.0235
rs72982988	18-60135482-G-A	intron	GWAS	Open_Targets_22.09	BMI in non-smokers [women]	2e-23	0.0548
rs72982988	18-60135482-G-A	intron	GWAS	Open_Targets_22.09	Body mass index (age>50)	2e-23	0.038
rs72982988	18-60135482-G-A	intron	GWAS	Open_Targets_22.09	Leg fat percentage (left)	2.5e-23	0.146675
rs72982988	18-60135482-G-A	intron	GWAS	Open_Targets_22.09	Obesity [Obesity class II]	3e-22	0.173953
rs72982988	18-60135482-G-A	intron	GWAS	Open_Targets_22.09	Apolipoprotein A1 levels	4e-22	-0.0214317
rs72982988	18-60135482-G-A	intron	GWAS	Open_Targets_22.09	Body mass index in physically active individuals [women]	5e-22	0.0548
rs72982988	18-60135482-G-A	intron	GWAS	Open_Targets_22.09	Body mass index [EA, men]	7e-22	0.065
rs72982988	18-60135482-G-A	intron	GWAS	Open_Targets_22.09	Weight	1e-21	0.0699
rs72982988	18-60135482-G-A	intron	GWAS	Open_Targets_22.09	Obese vs. thin	2e-21	0.239017
rs72982988	18-60135482-G-A	intron	GWAS	Open_Targets_22.09	Urate levels	2e-21	0.0205
rs72982988	18-60135482-G-A	intron	GWAS	Open_Targets_22.09	Trunk fat percentage	3.17e-21	0.19255
rs72982988	18-60135482-G-A	intron	GWAS	Open_Targets_22.09	Body mass index	4e-21	0.215111
rs72982988	18-60135482-G-A	intron	GWAS	Open_Targets_22.09	Body mass index in physically active individuals [EA,women]	5e-21	0.0563
rs72982988	18-60135482-G-A	intron	GWAS	Open_Targets_22.09	Basal metabolic rate variance	2e-20	0
rs72982988	18-60135482-G-A	intron	GWAS	Open_Targets_22.09	Ankle spacing width (right)	2.78e-20	0.172337
rs72982988	18-60135482-G-A	intron	GWAS	Open_Targets_22.09	Body mass index in physically active individuals [men]	3e-20	0.0626
rs72982988	18-60135482-G-A	intron	GWAS	Open_Targets_22.09	Sex hormone-binding globulin levels	8.9e-20	-0.0097818
rs72982988	18-60135482-G-A	intron	GWAS	Open_Targets_22.09	Hip circumference [EA,women]	1e-19	0.0497
rs72982988	18-60135482-G-A	intron	GWAS	Open_Targets_22.09	Type 2 diabetes	1e-19	0.0503
rs72982988	18-60135482-G-A	intron	GWAS	Open_Targets_22.09	Ankle spacing width (left)	1.69e-19	0.168558
rs72982988	18-60135482-G-A	intron	GWAS	Open_Targets_22.09	Hand grip strength	2e-19	-0.003
rs72982988	18-60135482-G-A	intron	GWAS	Open_Targets_22.09	Body mass index variance	2e-19	0
rs72982988	18-60135482-G-A	intron	GWAS	Open_Targets_22.09	Sex hormone-binding globulin levels	2e-19	-0.02
rs72982988	18-60135482-G-A	intron	GWAS	Open_Targets_22.09	Metabolic syndrome	6e-19	0.0678461
rs72982988	18-60135482-G-A	intron	GWAS	Open_Targets_22.09	Body mass index	8e-19	0.09
rs72982988	18-60135482-G-A	intron	GWAS	Open_Targets_22.09	Coffee consumption	8e-19	0.0155
rs72982988	18-60135482-G-A	intron	GWAS	Open_Targets_22.09	Body mass index	2e-18	0.0088
rs72982988	18-60135482-G-A	intron	GWAS	Open_Targets_22.09	Body fat percentage or coronary artery disease (MTAG)	3e-18	0
rs72982988	18-60135482-G-A	intron	GWAS	Open_Targets_22.09	Hip circumference [EA, men]	4e-18	0.0503
rs72982988	18-60135482-G-A	intron	GWAS	Open_Targets_22.09	Body mass index	5e-18	0.2
rs72982988	18-60135482-G-A	intron	GWAS	Open_Targets_22.09	Serum uric acid levels	1e-17	0
rs72982988	18-60135482-G-A	intron	GWAS	FinnGen_R12	Obesity, other/unspecified	1.41e-17	0.128114
rs72982988	18-60135482-G-A	intron	GWAS	FinnGen_R12	Obesity	1.55e-17	0.0934795
rs72982988	18-60135482-G-A	intron	GWAS	Open_Targets_22.09	Body mass index	4e-17	0.081
rs72982988	18-60135482-G-A	intron	GWAS	Open_Targets_22.09	Height	6e-17	0
rs72982988	18-60135482-G-A	intron	GWAS	Open_Targets_22.09	Hand grip strength	8e-17	-0.003
rs72982988	18-60135482-G-A	intron	GWAS	Open_Targets_22.09	Body mass index	1e-16	0.0616
rs72982988	18-60135482-G-A	intron	GWAS	Open_Targets_22.09	Height	1e-16	0.0199777
rs72982988	18-60135482-G-A	intron	GWAS	Open_Targets_22.09	Ankle spacing width (right)	1.09e-16	0.163663
rs72982988	18-60135482-G-A	intron	GWAS	Open_Targets_22.09	Hip circumference variance	2e-16	0
rs72982988	18-60135482-G-A	intron	GWAS	Open_Targets_22.09	Caffeine consumption from coffee	2e-16	0.02249
rs72982988	18-60135482-G-A	intron	GWAS	Open_Targets_22.09	Sex hormone-binding globulin levels	3.6e-16	-0.0091484
rs72982988	18-60135482-G-A	intron	GWAS	FinnGen_MVP_UKBB_meta	Gout	1.05e-15	0.0511
rs72982988	18-60135482-G-A	intron	GWAS	Open_Targets_22.09	C-reactive protein levels	2e-15	0
rs72982988	18-60135482-G-A	intron	GWAS	Open_Targets_22.09	Type 2 diabetes	2e-15	0.0750826
rs72982988	18-60135482-G-A	intron	GWAS	FinnGen_drugs	A10B Blood glucose lowering drugs, excluding insulins	2.01e-15	0.0140047
rs72982988	18-60135482-G-A	intron	GWAS	Open_Targets_22.09	Body mass index	3e-15	0.05
rs72982988	18-60135482-G-A	intron	GWAS	Open_Targets_22.09	Coffee intake	4e-15	0.0170773
rs72982988	18-60135482-G-A	intron	GWAS	Open_Targets_22.09	Obesity	5e-15	0
rs72982988	18-60135482-G-A	intron	GWAS	Open_Targets_22.09	HDL cholesterol levels x alcohol consumption (drinkers vs non-drinkers) interaction (2df)	5e-15	0
rs72982988	18-60135482-G-A	intron	GWAS	Open_Targets_22.09	Type 2 diabetes	5e-15	0.0933102
rs72982988	18-60135482-G-A	intron	GWAS	Open_Targets_22.09	Waist circumference variance	6e-15	0
rs72982988	18-60135482-G-A	intron	GWAS	Open_Targets_22.09	Forced expiratory volume in 1-second (fev1), predicted	6e-15	0.00821344
rs72982988	18-60135482-G-A	intron	GWAS	Open_Targets_22.09	Waist circumference [EA, men]	7e-15	0.0437
rs72982988	18-60135482-G-A	intron	GWAS	Open_Targets_22.09	BMI in smokers	2e-14	0.0611
rs72982988	18-60135482-G-A	intron	GWAS	Open_Targets_22.09	Type 2 diabetes	2e-14	0.0794
rs72982988	18-60135482-G-A	intron	GWAS	Open_Targets_22.09	Childhood onset type 2 diabetes	4e-14	0.425268
rs72982988	18-60135482-G-A	intron	GWAS	Open_Targets_22.09	Type 2 diabetes	5e-14	0.076961
rs72982988	18-60135482-G-A	intron	GWAS	Open_Targets_22.09	Medication use (drugs used in diabetes)	5e-14	0.0678
rs72982988	18-60135482-G-A	intron	GWAS	FinnGen_drugs	A10 Drugs used in diabetes	5.37e-14	0.013664
rs72982988	18-60135482-G-A	intron	GWAS	Open_Targets_22.09	Body mass index	7e-14	0
rs72982988	18-60135482-G-A	intron	GWAS	FinnGen_drugs	A10BA Biguanides	8.26e-14	0.012914
rs72982988	18-60135482-G-A	intron	GWAS	Open_Targets_22.09	Obesity (early onset extreme)	9e-14	0.285179
rs72982988	18-60135482-G-A	intron	GWAS	Open_Targets_22.09	Triglycerides	9e-14	0.0172
rs72982988	18-60135482-G-A	intron	GWAS	FGR12_UKBB	Type 2 diabetes, wide definition	1e-13	0.0508
rs72982988	18-60135482-G-A	intron	GWAS	Open_Targets_22.09	Never/rarely use spread | spread type	1.89e-13	0.0691998
rs72982988	18-60135482-G-A	intron	GWAS	Open_Targets_22.09	Body mass index (joint analysis main effects and physical activity interaction) [EA, men]	3e-13	0
rs72982988	18-60135482-G-A	intron	GWAS	FGR12_UKBB	Type 2 diabetes, definitions combined	3.16e-13	0.0455
rs72982988	18-60135482-G-A	intron	GWAS	Open_Targets_22.09	Forced expiratory volume in 1-second (fev1), predicted	3.16e-13	0.00768099
rs72982988	18-60135482-G-A	intron	GWAS	Open_Targets_22.09	Worry	4.89e-13	-0.02024
rs72982988	18-60135482-G-A	intron	GWAS	Open_Targets_22.09	Weight	5e-13	4.66
rs72982988	18-60135482-G-A	intron	GWAS	Open_Targets_22.09	Height	7e-13	0.025
rs72982988	18-60135482-G-A	intron	GWAS	Open_Targets_22.09	Childhood obesity [EA]	7e-13	0.1669
rs72982988	18-60135482-G-A	intron	GWAS	Open_Targets_22.09	Type 2 diabetes	8e-13	0
rs72982988	18-60135482-G-A	intron	GWAS	Open_Targets_22.09	White blood cell count	9.7e-13	-0.0159475
rs72982988	18-60135482-G-A	intron	GWAS	Open_Targets_22.09	Body mass index	1e-12	4.38
rs72982988	18-60135482-G-A	intron	GWAS	Open_Targets_22.09	Body fat percentage	1e-12	0
rs72982988	18-60135482-G-A	intron	GWAS	Open_Targets_22.09	Urate levels	1e-12	0.030377
rs72982988	18-60135482-G-A	intron	GWAS	Open_Targets_22.09	Urate levels	1e-12	0.0257
rs72982988	18-60135482-G-A	intron	GWAS	Open_Targets_22.09	Caffeine consumption from coffee or tea	1e-12	0.01759
rs72982988	18-60135482-G-A	intron	GWAS	Open_Targets_22.09	Body mass index (adult) [AA]	2e-12	0.059
rs72982988	18-60135482-G-A	intron	GWAS	Open_Targets_22.09	Type 2 diabetes	3e-12	0.062
rs72982988	18-60135482-G-A	intron	GWAS	Open_Targets_22.09	Triglyceride levels	3e-12	0.0157927
rs72982988	18-60135482-G-A	intron	GWAS	Open_Targets_22.09	Body mass index in physically inactive individuals	4e-12	0.0603
rs72982988	18-60135482-G-A	intron	GWAS	Open_Targets_22.09	Type 2 diabetes	5.31e-12	0.0555
rs72982988	18-60135482-G-A	intron	GWAS	Open_Targets_22.09	Obesity	5.61e-12	0.115
rs72982988	18-60135482-G-A	intron	GWAS	Open_Targets_22.09	Urate levels [women]	7e-12	-0.0358
rs72982988	18-60135482-G-A	intron	GWAS	Open_Targets_22.09	Coffee intake	7.26e-12	0.0149228
rs72982988	18-60135482-G-A	intron	GWAS	Open_Targets_22.09	Overweight, obesity and other hyperalimentation	7.48e-12	0.113
rs72982988	18-60135482-G-A	intron	GWAS	FinnGen_R12	Diabetes, insulin treatment (Kela reimbursement) (more control exclusions)	9.25e-12	0.0542159
rs72982988	18-60135482-G-A	intron	GWAS	Open_Targets_22.09	White blood cell count	9.6e-12	-0.0172866
rs72982988	18-60135482-G-A	intron	GWAS	Open_Targets_22.09	Anxiety	1e-11	0
rs72982988	18-60135482-G-A	intron	GWAS	Open_Targets_22.09	Suffer from 'nerves'	1.12e-11	-0.0453046
rs72982988	18-60135482-G-A	intron	GWAS	Open_Targets_22.09	Worry	1.75e-11	-0.01927
rs72982988	18-60135482-G-A	intron	GWAS	Open_Targets_22.09	White blood cell count	2e-11	-0.0170371
rs72982988	18-60135482-G-A	intron	GWAS	Open_Targets_22.09	Body mass index (SNP x SNP interaction)	2e-11	0.046
rs72982988	18-60135482-G-A	intron	GWAS	Open_Targets_22.09	Body mass index in physically inactive individuals [EA]	2e-11	0.0616
rs72982988	18-60135482-G-A	intron	GWAS	Open_Targets_22.09	Body mass index	2e-11	0
rs72982988	18-60135482-G-A	intron	GWAS	Open_Targets_22.09	HDL cholesterol levels x alcohol consumption (regular vs non-regular drinkers) interaction (2df)	2e-11	0
rs72982988	18-60135482-G-A	intron	GWAS	Open_Targets_22.09	Appendicular lean mass	2e-11	0.0783114
rs72982988	18-60135482-G-A	intron	GWAS	Open_Targets_22.09	Sitting height	2.08e-11	0.076343
rs72982988	18-60135482-G-A	intron	GWAS	Open_Targets_22.09	Fat body mass	3e-11	0.09
rs72982988	18-60135482-G-A	intron	GWAS	Open_Targets_22.09	Waist-hip ratio [EA]	3e-11	0.025
rs72982988	18-60135482-G-A	intron	GWAS	Open_Targets_22.09	Type 2 diabetes	3e-11	0
rs72982988	18-60135482-G-A	intron	GWAS	Open_Targets_22.09	Lung function (FVC)	3e-11	0
rs72982988	18-60135482-G-A	intron	GWAS	Open_Targets_22.09	Waist circumference	3e-11	0.051
rs72982988	18-60135482-G-A	intron	GWAS	Open_Targets_22.09	Waist circumference	3e-11	0.051
rs72982988	18-60135482-G-A	intron	GWAS	Open_Targets_22.09	Lung function (FVC)	3.4e-11	-0.0161171
rs72982988	18-60135482-G-A	intron	GWAS	FinnGen_R12	Height, inverse-rank normalized	3.49e-11	0.0137443
rs72982988	18-60135482-G-A	intron	GWAS	Open_Targets_22.09	Height	4e-11	0.028
rs72982988	18-60135482-G-A	intron	GWAS	Open_Targets_22.09	Sex hormone-binding globulin levels	5e-11	-0.0098408
rs72982988	18-60135482-G-A	intron	GWAS	Open_Targets_22.09	Worrier / anxious feelings	5.53e-11	-0.0367206
rs72982988	18-60135482-G-A	intron	GWAS	Open_Targets_22.09	Obesity (early onset extreme)	6e-11	0.198851
rs72982988	18-60135482-G-A	intron	GWAS	Open_Targets_22.09	Never/rarely use spread | spread type	6.32e-11	0.0606627
rs72982988	18-60135482-G-A	intron	GWAS	Open_Targets_22.09	Hip circumference	7e-11	0.0592
rs72982988	18-60135482-G-A	intron	GWAS	Open_Targets_22.09	HDL cholesterol levels x alcohol consumption (drinkers vs non-drinkers) interaction (2df) [EA]	8e-11	0
rs72982988	18-60135482-G-A	intron	GWAS	Open_Targets_22.09	Alcohol intake frequency.	9.32e-11	0.0265564
rs72982988	18-60135482-G-A	intron	GWAS	Open_Targets_22.09	Body fat percentage	1e-10	0.034
rs72982988	18-60135482-G-A	intron	GWAS	Open_Targets_22.09	Comparative height size at age 10	1.04e-10	0.0122247
rs72982988	18-60135482-G-A	intron	GWAS	Open_Targets_22.09	Obesity	1.25e-10	0.1986
rs72982988	18-60135482-G-A	intron	GWAS	Open_Targets_22.09	Neutrophil count	1.9e-10	-0.0163323
rs72982988	18-60135482-G-A	intron	GWAS	Open_Targets_22.09	Neutrophil count	1.9e-10	-0.0163323
rs72982988	18-60135482-G-A	intron	GWAS	FinnGen_R12	Type 2 diabetes, definitions combined	1.95e-10	0.0496014
rs72982988	18-60135482-G-A	intron	GWAS	Open_Targets_22.09	Childhood body mass index	2e-10	0.059
rs72982988	18-60135482-G-A	intron	GWAS	Open_Targets_22.09	Coffee consumption (cups per day)	2e-10	0.043
rs72982988	18-60135482-G-A	intron	GWAS	Open_Targets_22.09	Sex hormone-binding globulin levels	2.4e-10	-0.0102692
rs72982988	18-60135482-G-A	intron	GWAS	Open_Targets_22.09	Neuroticism	3e-10	0
rs72982988	18-60135482-G-A	intron	GWAS	Open_Targets_22.09	Systolic blood pressure	3e-10	-0.2242
rs72982988	18-60135482-G-A	intron	GWAS	Open_Targets_22.09	Medication use (drugs used in diabetes)	3e-10	0.0747254
rs72982988	18-60135482-G-A	intron	GWAS	FinnGen_R12	Type 2 diabetes, wide definition	3.88e-10	0.057987
rs72982988	18-60135482-G-A	intron	GWAS	Open_Targets_22.09	C-reactive protein levels or HDL-cholesterol levels (pleiotropy)	4e-10	0
rs72982988	18-60135482-G-A	intron	GWAS	Open_Targets_22.09	Body mass index (adult) [AA,Women]	5e-10	0.064
rs72982988	18-60135482-G-A	intron	GWAS	Open_Targets_22.09	Body mass index in physically active individuals [EA, men]	5e-10	0.0613
rs72982988	18-60135482-G-A	intron	GWAS	Open_Targets_22.09	Type 2 diabetes [EA]	5e-10	0.0714
rs72982988	18-60135482-G-A	intron	GWAS	Open_Targets_22.09	Suffering from nerves	5e-10	-6.21
rs72982988	18-60135482-G-A	intron	GWAS	Open_Targets_22.09	Alcohol intake frequency.	5.07e-10	0.025463
rs72982988	18-60135482-G-A	intron	GWAS	Open_Targets_22.09	Feeling worry	7.16e-10	-0.0168045
rs72982988	18-60135482-G-A	intron	GWAS	Open_Targets_22.09	Heel bone mineral density	9.3e-10	0.0164006
rs72982988	18-60135482-G-A	intron	GWAS	Open_Targets_22.09	Childhood body mass index	1e-09	0.05
rs72982988	18-60135482-G-A	intron	GWAS	Open_Targets_22.09	Waist-hip ratio [EA, women]	1e-09	0.0305
rs72982988	18-60135482-G-A	intron	GWAS	Open_Targets_22.09	Anxiety/tension (special factor of neuroticism)	1e-09	0.0092261
rs72982988	18-60135482-G-A	intron	GWAS	Open_Targets_22.09	HDL cholesterol levels	1e-09	-0.007067
rs72982988	18-60135482-G-A	intron	GWAS	Open_Targets_22.09	HDL cholesterol levels x alcohol consumption (regular vs non-regular drinkers) interaction (2df) [EA]	1e-09	0
rs72982988	18-60135482-G-A	intron	GWAS	Open_Targets_22.09	Childhood body fatness	1e-09	0
rs72982988	18-60135482-G-A	intron	GWAS	Open_Targets_22.09	Sitting height	1.37e-09	0.0621075
rs72982988	18-60135482-G-A	intron	GWAS	Open_Targets_22.09	Systolic blood pressure	1.54e-09	-0.0111907
rs72982988	18-60135482-G-A	intron	GWAS	FinnGen_drugs	C03 Diuretics	1.78e-09	0.0108101
rs72982988	18-60135482-G-A	intron	GWAS	Open_Targets_22.09	Waist circumference and related phenotypes [waist circumference]	2e-09	0.88
rs72982988	18-60135482-G-A	intron	GWAS	Open_Targets_22.09	C-reactive protein levels	2e-09	0.024
rs72982988	18-60135482-G-A	intron	GWAS	Open_Targets_22.09	Lean body mass	2e-09	0.0825
rs72982988	18-60135482-G-A	intron	GWAS	FinnGen_MVP_UKBB_meta	Hypertension, essential	2.09e-09	0.0199
rs72982988	18-60135482-G-A	intron	GWAS	Open_Targets_22.09	Sex hormone-binding globulin levels	2.5e-09	-0.0097753
rs72982988	18-60135482-G-A	intron	GWAS	Open_Targets_22.09	Fresh fruit intake	2.7e-09	0.0097933
rs72982988	18-60135482-G-A	intron	GWAS	Open_Targets_22.09	Monocyte count	2.87e-09	-0.016675
rs72982988	18-60135482-G-A	intron	GWAS	Open_Targets_22.09	Comparative height size at age 10	3.69e-09	0.0112703
rs72982988	18-60135482-G-A	intron	GWAS	Open_Targets_22.09	Obesity [adults]	4e-09	0.231112
rs72982988	18-60135482-G-A	intron	GWAS	Open_Targets_22.09	Body mass index [age 1-17]	4e-09	0
rs72982988	18-60135482-G-A	intron	GWAS	Open_Targets_22.09	Regular attendance at a pub or social club	4e-09	-0.0060919
rs72982988	18-60135482-G-A	intron	GWAS	Open_Targets_22.09	Systolic blood pressure	4e-09	0
rs72982988	18-60135482-G-A	intron	GWAS	Open_Targets_22.09	Coronary artery disease	4e-09	0
rs72982988	18-60135482-G-A	intron	GWAS	Open_Targets_22.09	Obesity	4.56e-09	0.099
rs72982988	18-60135482-G-A	intron	GWAS	Open_Targets_22.09	Body mass index (age interaction)	5e-09	0
rs72982988	18-60135482-G-A	intron	GWAS	Open_Targets_22.09	BMI in smokers [men]	5e-09	0.0666
rs72982988	18-60135482-G-A	intron	GWAS	Open_Targets_22.09	Body fat percentage [men]	6e-09	0.042
rs72982988	18-60135482-G-A	intron	GWAS	Open_Targets_22.09	Coronary artery disease	6e-09	0.0423
rs72982988	18-60135482-G-A	intron	GWAS	Open_Targets_22.09	Overweight, obesity and other hyperalimentation	6.4e-09	0.0973
rs72982988	18-60135482-G-A	intron	GWAS	Open_Targets_22.09	White blood cell count	6.72e-09	-0.013003
rs72982988	18-60135482-G-A	intron	GWAS	Open_Targets_22.09	White blood cell count	7.1e-09	-0.01277
rs72982988	18-60135482-G-A	intron	GWAS	Open_Targets_22.09	Body fat percentage or heart failure (MTAG)	8e-09	0
rs72982988	18-60135482-G-A	intron	GWAS	Open_Targets_22.09	Body mass index in physically inactive individuals [women]	9e-09	0.0617
rs72982988	18-60135482-G-A	intron	GWAS	Open_Targets_22.09	Neutrophil count	9.4e-09	-0.0135438
rs72982988	18-60135482-G-A	intron	GWAS	Open_Targets_22.09	HDL cholesterol levels [Trans-ethnic initial]	1e-08	-0.0228
rs72982988	18-60135482-G-A	intron	GWAS	Open_Targets_22.09	Serum 25-Hydroxyvitamin D levels	1.04e-08	-0.0129217
rs72982988	18-60135482-G-A	intron	GWAS	Open_Targets_22.09	White | bread type	1.04e-08	-0.0364258
rs72982988	18-60135482-G-A	intron	GWAS	FinnGen_R12	Obesity due to excess calories	1.1e-08	0.0736927
rs72982988	18-60135482-G-A	intron	GWAS	Open_Targets_22.09	Pulse pressure	1.12e-08	-0.0105888
rs72982988	18-60135482-G-A	intron	GWAS	Open_Targets_22.09	HDL cholesterol	1.29e-08	-0.0228
rs72982988	18-60135482-G-A	intron	GWAS	Open_Targets_22.09	Diabetes diagnosed by doctor	1.33e-08	0.0734531
rs72982988	18-60135482-G-A	intron	GWAS	Open_Targets_22.09	Worrier / anxious feelings	1.37e-08	-0.0321401
rs72982988	18-60135482-G-A	intron	GWAS	FinnGen_MVP_UKBB_meta	Hypertension	1.45e-08	0.0189
rs72982988	18-60135482-G-A	intron	GWAS	Open_Targets_22.09	Hand grip strength (left)	1.55e-08	0.12159
rs72982988	18-60135482-G-A	intron	GWAS	Open_Targets_22.09	HDL cholesterol	1.62e-08	-0.0374
rs72982988	18-60135482-G-A	intron	GWAS	Open_Targets_22.09	Type 2 diabetes	1.64e-08	0.0499
rs72982988	18-60135482-G-A	intron	GWAS	Open_Targets_22.09	Systolic blood pressure	1.8e-08	-0.0139041
rs72982988	18-60135482-G-A	intron	GWAS	Open_Targets_22.09	Neutrophil count	1.97e-08	-0.012921
rs72982988	18-60135482-G-A	intron	GWAS	Open_Targets_22.09	Neutrophil count	1.97e-08	-0.012921
rs72982988	18-60135482-G-A	intron	GWAS	Open_Targets_22.09	Obesity [children]	2e-08	0.198851
rs72982988	18-60135482-G-A	intron	GWAS	Open_Targets_22.09	Height	2e-08	0.039
rs72982988	18-60135482-G-A	intron	GWAS	Open_Targets_22.09	Coronary artery disease	2.02e-08	0.0383
rs72982988	18-60135482-G-A	intron	GWAS	FinnGen_MVP_UKBB_meta	Myocardial infarction, strict	2.04e-08	0.034
rs72982988	18-60135482-G-A	intron	GWAS	Open_Targets_22.09	Sex hormone-binding globulin levels	2.7e-08	-0.0085376
rs72982988	18-60135482-G-A	intron	GWAS	Open_Targets_22.09	Type 2 diabetes	3e-08	0.076961
rs72982988	18-60135482-G-A	intron	GWAS	Open_Targets_22.09	Coronary artery disease [additive model]	3e-08	0.0582689
rs72982988	18-60135482-G-A	intron	GWAS	Open_Targets_22.09	C-reactive protein levels or triglyceride levels (pleiotropy)	3e-08	0
rs72982988	18-60135482-G-A	intron	GWAS	Open_Targets_22.09	HDL cholesterol levels in current drinkers	3e-08	-0.005
rs72982988	18-60135482-G-A	intron	GWAS	Open_Targets_22.09	Medication use (agents acting on the renin-angiotensin system)	3e-08	0.0321
rs72982988	18-60135482-G-A	intron	GWAS	Kanta_2025_03	Thyroxine (T4) free [Moles/volume] in Serum or Plasma [pmol/l], sample-wise median	3.12e-08	-0.0189245
rs72982988	18-60135482-G-A	intron	GWAS	Open_Targets_22.09	Nervous feelings	3.77e-08	-0.0351564
rs72982988	18-60135482-G-A	intron	GWAS	Open_Targets_22.09	Triglycerides	4e-08	0.013
rs72982988	18-60135482-G-A	intron	GWAS	FinnGen_MVP_UKBB_meta	Renal failure	4.17e-08	0.0249
rs7236339	18-79819773-G-A	intron	GWAS	Open_Targets_22.09	Externalizing behaviour (multivariate analysis)	1e-22	0.016
rs7236339	18-79819773-G-A	intron	GWAS	Open_Targets_22.09	Educational attainment (MTAG) [MTAG]	3e-18	-0.0128
rs7236339	18-79819773-G-A	intron	GWAS	Open_Targets_22.09	Educational attainment (years of education) [conditional-joint]	7e-18	-0.0136
rs7236339	18-79819773-G-A	intron	GWAS	Open_Targets_22.09	Educational attainment (years of education)	9e-17	-0.013
rs7236339	18-79819773-G-A	intron	GWAS	Open_Targets_22.09	Age at first sexual intercourse	3.9e-16	-0.0201
rs7236339	18-79819773-G-A	intron	GWAS	Open_Targets_22.09	Age at first sexual intercourse	8.2e-16	-0.0193
rs7236339	18-79819773-G-A	intron	GWAS	Open_Targets_22.09	Highest math class taken (MTAG) [MTAG]	2e-15	-0.0159
rs7236339	18-79819773-G-A	intron	GWAS	Open_Targets_22.09	Smoking initiation (ever regular vs never regular) (MTAG)	6e-14	0.0100852
rs7236339	18-79819773-G-A	intron	GWAS	Open_Targets_22.09	Age first had sexual intercourse	2.3e-13	-0.0826875
rs7236339	18-79819773-G-A	intron	GWAS	Open_Targets_22.09	Age first had sexual intercourse	2.3e-13	-0.0826875
rs7236339	18-79819773-G-A	intron	GWAS	Open_Targets_22.09	Depression	3e-13	0.0198026
rs7236339	18-79819773-G-A	intron	GWAS	FGR12_UKBB	Pain (limb, back, neck, head abdominally)	1.26e-12	0.0271
rs7236339	18-79819773-G-A	intron	GWAS	Open_Targets_22.09	Cognitive performance (MTAG) [MTAG]	2e-12	-0.0193
rs7236339	18-79819773-G-A	intron	GWAS	Open_Targets_22.09	Major depressive disorder (MTAG)	3e-11	0.0343873
rs7236339	18-79819773-G-A	intron	GWAS	Open_Targets_22.09	White blood cell count	5e-11	0
rs7236339	18-79819773-G-A	intron	GWAS	Open_Targets_22.09	Smoking initiation (ever regular vs never regular)	9e-11	0.0205522
rs7236339	18-79819773-G-A	intron	GWAS	Open_Targets_22.09	Age at first sexual intercourse	1.9e-10	-0.0197
rs7236339	18-79819773-G-A	intron	GWAS	FinnGen_drugs	J01 Antibacterials for systemic use	3.71e-10	0.0143826
rs7236339	18-79819773-G-A	intron	GWAS	Open_Targets_22.09	Intelligence (MTAG)	4e-10	-0.023153
rs7236339	18-79819773-G-A	intron	GWAS	Open_Targets_22.09	Wheeze or whistling in the chest in last year	4.95e-10	0.0453009
rs7236339	18-79819773-G-A	intron	GWAS	Open_Targets_22.09	Smoking status	5e-10	0
rs7236339	18-79819773-G-A	intron	GWAS	Open_Targets_22.09	Self-reported math ability (MTAG) [MTAG]	7e-10	-0.0134
rs7236339	18-79819773-G-A	intron	GWAS	Open_Targets_22.09	White blood cell count	7e-10	0.0181
rs7236339	18-79819773-G-A	intron	GWAS	Open_Targets_22.09	Wheeze or whistling in the chest in last year	8.7e-10	0.0428865
rs7236339	18-79819773-G-A	intron	GWAS	FinnGen_MVP_UKBB_meta	Dorsalgia	8.91e-10	0.0223
rs7236339	18-79819773-G-A	intron	GWAS	Open_Targets_22.09	Gastroesophageal reflux disease	9.49e-10	0.0365511
rs7236339	18-79819773-G-A	intron	GWAS	FGR12_UKBB	Depression medications	9.77e-10	0.0335
rs7236339	18-79819773-G-A	intron	GWAS	Open_Targets_22.09	Age of smoking initiation (MTAG)	1e-09	-0.0109185
rs7236339	18-79819773-G-A	intron	GWAS	Open_Targets_22.09	Lifetime smoking index	1e-09	0.015
rs7236339	18-79819773-G-A	intron	GWAS	Open_Targets_22.09	Age at first sexual intercourse	2.4e-09	-0.0196
rs7236339	18-79819773-G-A	intron	GWAS	Open_Targets_22.09	Age at first sexual intercourse	2.4e-09	-0.0224
rs7236339	18-79819773-G-A	intron	GWAS	Open_Targets_22.09	Age at first sexual intercourse	2.4e-09	-0.0224
rs7236339	18-79819773-G-A	intron	GWAS	Open_Targets_22.09	Gastroesophageal reflux disease	2.56e-09	0.0342771
rs7236339	18-79819773-G-A	intron	GWAS	Open_Targets_22.09	Neutrophill count	3.93e-09	0.0242984
rs7236339	18-79819773-G-A	intron	GWAS	Open_Targets_22.09	Smoking status (ever vs never smokers)	4e-09	0.0156051
rs7236339	18-79819773-G-A	intron	GWAS	Open_Targets_22.09	Neuropsychiatric disorders	7e-09	5.795
rs7236339	18-79819773-G-A	intron	GWAS	Open_Targets_22.09	Educational attainment (years of education)	1e-08	0
rs7236339	18-79819773-G-A	intron	GWAS	Open_Targets_22.09	Number of sexual partners	1e-08	0.0165773
rs7236339	18-79819773-G-A	intron	GWAS	Open_Targets_22.09	White blood cell (leukocyte) count	1.02e-08	0.0341414
rs7236339	18-79819773-G-A	intron	GWAS	Open_Targets_22.09	Neuroticism	2e-08	0.00951138
rs7236339	18-79819773-G-A	intron	GWAS	Open_Targets_22.09	Depressive symptoms	2e-08	0.00612459
rs7236339	18-79819773-G-A	intron	GWAS	Open_Targets_22.09	Well-being spectrum (multivariate analysis)	2e-08	0.00581064
rs7236339	18-79819773-G-A	intron	GWAS	Open_Targets_22.09	Age completed full time education	2.47e-08	-0.0139775
rs7236339	18-79819773-G-A	intron	GWAS	Open_Targets_22.09	None of the above | qualifications	2.84e-08	0.0374752
rs7236339	18-79819773-G-A	intron	GWAS	Open_Targets_22.09	Neutrophill count	3.51e-08	0.0221346
rs7236339	18-79819773-G-A	intron	GWAS	Open_Targets_22.09	Overall health rating	3.96e-08	-0.0095102
rs7236339	18-79819773-G-A	intron	GWAS	Open_Targets_22.09	None of the above | qualifications	4.86e-08	0.0394542
rs34536443	19-10352442-G-C	missense	GWAS	FinnGen_MVP_UKBB_meta	Psoriasis	3.31e-64	-0.345
rs34536443	19-10352442-G-C	missense	GWAS	FGR12_UKBB	Autoimmune diseases	6.31e-55	-0.178
rs34536443	19-10352442-G-C	missense	GWAS	Open_Targets_22.09	Lymphocyte counts	1.73e-52	0.073899
rs34536443	19-10352442-G-C	missense	GWAS	Open_Targets_22.09	Lymphocyte counts	1.73e-52	0.073899
rs34536443	19-10352442-G-C	missense	GWAS	Open_Targets_22.09	Lymphocyte counts	1.1e-51	0.0727808
rs34536443	19-10352442-G-C	missense	GWAS	Open_Targets_22.09	Lymphocyte counts	1.1e-51	0.0727808
rs34536443	19-10352442-G-C	missense	GWAS	Open_Targets_22.09	Lymphocyte counts	2.3e-49	0.0771339
rs34536443	19-10352442-G-C	missense	GWAS	Open_Targets_22.09	Lymphocyte counts	2.3e-49	0.0771339
rs34536443	19-10352442-G-C	missense	GWAS	Open_Targets_22.09	Plateletcrit	1.6e-43	-0.0726381
rs34536443	19-10352442-G-C	missense	GWAS	Open_Targets_22.09	Plateletcrit	1.6e-43	-0.0726381
rs34536443	19-10352442-G-C	missense	GWAS	Open_Targets_22.09	Psoriasis	3e-43	0
rs34536443	19-10352442-G-C	missense	GWAS	Open_Targets_22.09	Platelet count	8.7e-42	-0.0610906
rs34536443	19-10352442-G-C	missense	GWAS	Open_Targets_22.09	Platelet count	8.7e-42	-0.0610906
rs34536443	19-10352442-G-C	missense	GWAS	Open_Targets_22.09	Platelet count	9.54e-39	-0.061607
rs34536443	19-10352442-G-C	missense	GWAS	Open_Targets_22.09	Platelet count	9.54e-39	-0.061607
rs34536443	19-10352442-G-C	missense	GWAS	Open_Targets_22.09	Platelet count	3.3e-37	-0.066481
rs34536443	19-10352442-G-C	missense	GWAS	Open_Targets_22.09	Platelet count	3.3e-37	-0.066481
rs34536443	19-10352442-G-C	missense	GWAS	Open_Targets_22.09	Platelet count	8e-37	0
rs34536443	19-10352442-G-C	missense	GWAS	FGR12_UKBB	Autoimmune diseases excluding thyroid diseases	3.16e-35	-0.189
rs34536443	19-10352442-G-C	missense	GWAS	FinnGen_MVP_UKBB_meta	Rheumatoid arthritis	8.13e-34	-0.274
rs34536443	19-10352442-G-C	missense	GWAS	FinnGen_R12	Autoimmune diseases	2.21e-33	-0.17014
rs34536443	19-10352442-G-C	missense	GWAS	Open_Targets_22.09	Lymphocyte percentage	1.06e-32	0.22677
rs34536443	19-10352442-G-C	missense	GWAS	FinnGen_MVP_UKBB_meta	Hypothyroidism, strict autoimmune	1.17e-32	-0.12
rs34536443	19-10352442-G-C	missense	GWAS	FGR12_UKBB	Psoriasis	7.94e-32	-0.326
rs34536443	19-10352442-G-C	missense	GWAS	FinnGen_R12	Reimbursement for rheumatic diseases	2.29e-29	-0.3071
rs34536443	19-10352442-G-C	missense	GWAS	Open_Targets_22.09	Insulin-like growth factor 1 levels	2.8e-29	-0.0543907
rs34536443	19-10352442-G-C	missense	GWAS	Open_Targets_22.09	Insulin-like growth factor 1 levels	2.8e-29	-0.0543907
rs34536443	19-10352442-G-C	missense	GWAS	Open_Targets_22.09	Lymphocyte percentage of white cells	4.8e-29	0.0593955
rs34536443	19-10352442-G-C	missense	GWAS	Open_Targets_22.09	Lymphocyte percentage of white cells	4.8e-29	0.0593955
rs34536443	19-10352442-G-C	missense	GWAS	Open_Targets_22.09	Psoriasis or type 2 diabetes (trans-disease meta-analysis)	8e-29	0
rs34536443	19-10352442-G-C	missense	GWAS	FinnGen_R12	Autoimmune diseases excluding thyroid diseases	2.95e-28	-0.196631
rs34536443	19-10352442-G-C	missense	GWAS	Open_Targets_22.09	Autoimmune traits	4e-28	0
rs34536443	19-10352442-G-C	missense	GWAS	Open_Targets_22.09	Platelet crit	1.3e-27	-0.0029698
rs34536443	19-10352442-G-C	missense	GWAS	Open_Targets_22.09	Platelet crit	1.3e-27	-0.0029698
rs34536443	19-10352442-G-C	missense	GWAS	Open_Targets_22.09	Systemic lupus erythematosus	2e-25	0
rs34536443	19-10352442-G-C	missense	GWAS	Open_Targets_22.09	Psoriasis or type 2 diabetes (trans-disease meta-analysis)(opposite effect)	2e-25	0
rs34536443	19-10352442-G-C	missense	GWAS	FinnGen_MVP_UKBB_meta	Seborrhoeic dermatitis	8.91e-25	-0.178
rs34536443	19-10352442-G-C	missense	GWAS	FinnGen_R12	Second line medication for Crohn's disease	1.07e-24	-0.28091
rs34536443	19-10352442-G-C	missense	GWAS	FGR12_UKBB	Hypothyroidism, strict autoimmune	1.26e-24	-0.16
rs34536443	19-10352442-G-C	missense	GWAS	FinnGen_MVP_UKBB_meta	Psoriatic arthropathies	4.79e-24	-0.488
rs34536443	19-10352442-G-C	missense	GWAS	Open_Targets_22.09	Type 1 diabetes	1.47e-23	-0.385331
rs34536443	19-10352442-G-C	missense	GWAS	Open_Targets_22.09	Type 1 diabetes	1.47e-23	-0.385331
rs34536443	19-10352442-G-C	missense	GWAS	FinnGen_drugs	L01BA Folic acid analogues	3.04e-23	-0.0288988
rs34536443	19-10352442-G-C	missense	GWAS	FGR12_UKBB	Seropositive rheumatoid arthritis, wide	6.31e-23	-0.418
rs34536443	19-10352442-G-C	missense	GWAS	Open_Targets_22.09	Chronic inflammatory diseases (ankylosing spondylitis, Crohn's disease, psoriasis, primary sclerosing cholangitis, ulcerative colitis) (pleiotropy) [subset analysis]	2e-22	0
rs34536443	19-10352442-G-C	missense	GWAS	Open_Targets_22.09	Platelet count	2e-22	0
rs34536443	19-10352442-G-C	missense	GWAS	Open_Targets_22.09	Platelet count	2.3e-22	-3.30203
rs34536443	19-10352442-G-C	missense	GWAS	Open_Targets_22.09	Platelet count	2.3e-22	-3.30203
rs34536443	19-10352442-G-C	missense	GWAS	Open_Targets_22.09	Lymphocyte percentage	2.4e-22	0.412297
rs34536443	19-10352442-G-C	missense	GWAS	FinnGen_R12	Seropositive rheumatoid arthritis, wide	2.59e-21	-0.412486
rs34536443	19-10352442-G-C	missense	GWAS	Kanta_2025_03	Platelets [#/volume] in Blood [e9/l], sample-wise median	4.78e-20	-0.0508099
rs34536443	19-10352442-G-C	missense	GWAS	Open_Targets_22.09	Aspartate aminotransferase levels	8.3e-18	-0.0432579
rs34536443	19-10352442-G-C	missense	GWAS	Open_Targets_22.09	Aspartate aminotransferase levels	8.3e-18	-0.0432579
rs34536443	19-10352442-G-C	missense	GWAS	FinnGen_R12	Rheumatoid arthritis	9.38e-18	-0.320331
rs34536443	19-10352442-G-C	missense	GWAS	Open_Targets_22.09	Autoimmune traits (pleiotropy)	2e-17	0
rs34536443	19-10352442-G-C	missense	GWAS	FinnGen_drugs	L01B Antimetabolites	2.52e-17	-0.0269563
rs34536443	19-10352442-G-C	missense	GWAS	Open_Targets_22.09	Thyroid problem (not cancer)	8.5e-17	-0.0098141
rs34536443	19-10352442-G-C	missense	GWAS	Open_Targets_22.09	Thyroid problem (not cancer)	8.5e-17	-0.0098141
rs34536443	19-10352442-G-C	missense	GWAS	Open_Targets_22.09	Psoriasis vulgaris	1e-16	0
rs34536443	19-10352442-G-C	missense	GWAS	Open_Targets_22.09	Neutrophil percentage of white cells	3.6e-16	-0.0434131
rs34536443	19-10352442-G-C	missense	GWAS	Open_Targets_22.09	Rheumatoid arthritis [EA]	5e-16	0
rs34536443	19-10352442-G-C	missense	GWAS	Open_Targets_22.09	Rheumatoid arthritis [EA]	5e-16	0
rs34536443	19-10352442-G-C	missense	GWAS	FinnGen_MVP_UKBB_meta	Infective dermatitis	6.76e-16	-0.151
rs34536443	19-10352442-G-C	missense	GWAS	FinnGen_drugs	C10AA Hmg coa reductase inhibitors	9.35e-16	-0.0330657
rs34536443	19-10352442-G-C	missense	GWAS	Open_Targets_22.09	Rheumatoid arthritis	1e-15	0
rs34536443	19-10352442-G-C	missense	GWAS	Open_Targets_22.09	Plateletcrit	2e-15	-0.0633723
rs34536443	19-10352442-G-C	missense	GWAS	Open_Targets_22.09	Plateletcrit	2.95e-15	-0.0677344
rs34536443	19-10352442-G-C	missense	GWAS	Open_Targets_22.09	Crohn's disease	3e-15	-0.3712
rs34536443	19-10352442-G-C	missense	GWAS	Open_Targets_22.09	Rheumatoid arthritis (ACPA-positive)	3e-15	0
rs34536443	19-10352442-G-C	missense	GWAS	Open_Targets_22.09	Rheumatoid arthritis	4e-15	0
rs34536443	19-10352442-G-C	missense	GWAS	FGR12_UKBB	Psoriatic arthropathies	1e-14	-0.476
rs34536443	19-10352442-G-C	missense	GWAS	FinnGen_MVP_UKBB_meta	Sarcoidosis	1.55e-14	-0.357
rs34536443	19-10352442-G-C	missense	GWAS	Open_Targets_22.09	Rheumatoid arthritis (ACPA-positive)	2e-14	0
rs34536443	19-10352442-G-C	missense	GWAS	Open_Targets_22.09	Hypothyroidism or myxedema	4.7e-14	-0.008199
rs34536443	19-10352442-G-C	missense	GWAS	Open_Targets_22.09	Hypothyroidism or myxedema	4.7e-14	-0.008199
rs34536443	19-10352442-G-C	missense	GWAS	Open_Targets_22.09	Lymphocyte counts	7.58e-14	0.0630982
rs34536443	19-10352442-G-C	missense	GWAS	FinnGen_R12	Psoriasis	8.32e-14	-0.303259
rs34536443	19-10352442-G-C	missense	GWAS	Open_Targets_22.09	Psoriasis	9e-14	-0.736263
rs34536443	19-10352442-G-C	missense	GWAS	Open_Targets_22.09	Psoriasis	9.01e-14	-0.736263
rs34536443	19-10352442-G-C	missense	GWAS	Open_Targets_22.09	Hypothyroidism	2e-13	0
rs34536443	19-10352442-G-C	missense	GWAS	FinnGen_R12	Psoriasis vulgaris	2.53e-13	-0.384316
rs34536443	19-10352442-G-C	missense	GWAS	Open_Targets_22.09	Psoriasis	3.9e-13	-0.0038935
rs34536443	19-10352442-G-C	missense	GWAS	Open_Targets_22.09	Psoriasis	3.9e-13	-0.0038935
rs34536443	19-10352442-G-C	missense	GWAS	Open_Targets_22.09	Platelet count	7.28e-13	-0.0613525
rs34536443	19-10352442-G-C	missense	GWAS	Open_Targets_22.09	Platelet count	7.28e-13	-0.0613525
rs34536443	19-10352442-G-C	missense	GWAS	Open_Targets_22.09	Autoimmune thyroid disease	8e-13	0
rs34536443	19-10352442-G-C	missense	GWAS	FinnGen_drugs	L01 Antineoplastic agents	8.25e-13	-0.0240807
rs34536443	19-10352442-G-C	missense	GWAS	Open_Targets_22.09	Hypothyroidism	1e-12	0
rs34536443	19-10352442-G-C	missense	GWAS	FinnGen_R12	Polyarthropathies	1.02e-12	-0.161219
rs34536443	19-10352442-G-C	missense	GWAS	Kanta_2025_03	Cholesterol in LDL [Moles/volume] in Serum or Plasma [mmol/l], sample-wise median	1.19e-12	-0.0468159
rs34536443	19-10352442-G-C	missense	GWAS	FinnGen_R12	Statin medication	1.33e-12	-0.101764
rs34536443	19-10352442-G-C	missense	GWAS	Open_Targets_22.09	Diabetes or endocrine disease	1.7e-12	-0.0110409
rs34536443	19-10352442-G-C	missense	GWAS	Open_Targets_22.09	Diabetes or endocrine disease	1.7e-12	-0.0110409
rs34536443	19-10352442-G-C	missense	GWAS	Open_Targets_22.09	Psoriasis | non-cancer illness code, self-reported	3.03e-12	-0.375962
rs34536443	19-10352442-G-C	missense	GWAS	Open_Targets_22.09	Psoriasis | non-cancer illness code, self-reported	3.03e-12	-0.375962
rs34536443	19-10352442-G-C	missense	GWAS	FGR12_UKBB	Other (seronegative) rheumatoid arthritis, wide	6.31e-12	-0.269
rs34536443	19-10352442-G-C	missense	GWAS	Open_Targets_22.09	Cystatin C levels	7.1e-12	-0.0328186
rs34536443	19-10352442-G-C	missense	GWAS	Open_Targets_22.09	Cystatin C levels	7.1e-12	-0.0328186
rs34536443	19-10352442-G-C	missense	GWAS	Open_Targets_22.09	COVID-19 (critical illness vs population)	1e-11	0
rs34536443	19-10352442-G-C	missense	GWAS	Open_Targets_22.09	Neutrophill percentage	1.11e-11	-0.332322
rs34536443	19-10352442-G-C	missense	GWAS	Open_Targets_22.09	Systemic lupus erythematosus	2.03e-11	-0.673345
rs34536443	19-10352442-G-C	missense	GWAS	Open_Targets_22.09	Systemic lupus erythematosus	2.03e-11	-0.673345
rs34536443	19-10352442-G-C	missense	GWAS	FinnGen_drugs	L04A Immunosuppressive agents	2.17e-11	-0.0190154
rs34536443	19-10352442-G-C	missense	GWAS	Open_Targets_22.09	Multiple sclerosis	3e-11	0
rs34536443	19-10352442-G-C	missense	GWAS	Open_Targets_22.09	Lymphocyte percentage	6.97e-11	-0.143914
rs34536443	19-10352442-G-C	missense	GWAS	FGR12_UKBB	Sarcoidosis	7.94e-11	-0.352
rs34536443	19-10352442-G-C	missense	GWAS	FinnGen_R12	Hypothyroidism, strict autoimmune	1.49e-10	-0.129943
rs34536443	19-10352442-G-C	missense	GWAS	FinnGen_R12	Psoriatic arthropathies	1.67e-10	-0.466039
rs34536443	19-10352442-G-C	missense	GWAS	Open_Targets_22.09	Hypothyroidism/myxoedema | non-cancer illness code, self-reported	1.85e-10	-0.168897
rs34536443	19-10352442-G-C	missense	GWAS	Open_Targets_22.09	Hypothyroidism/myxoedema | non-cancer illness code, self-reported	1.85e-10	-0.168897
rs34536443	19-10352442-G-C	missense	GWAS	FinnGen_MVP_UKBB_meta	Inflammatory bowel disease, strict (require KELA)	2.04e-10	-0.152
rs34536443	19-10352442-G-C	missense	GWAS	Open_Targets_22.09	COVID-19 (hospitalized vs population) RELEASE 5	2.05e-10	0.3198
rs34536443	19-10352442-G-C	missense	GWAS	Open_Targets_22.09	White blood cell count	2.42e-10	0.030029
rs34536443	19-10352442-G-C	missense	GWAS	Open_Targets_22.09	Lymphocyte count	3.22e-10	0.0413587
rs34536443	19-10352442-G-C	missense	GWAS	FGR12_UKBB	Other and unspecified tonsillitis	4.17e-10	0.184
rs34536443	19-10352442-G-C	missense	GWAS	Open_Targets_22.09	Type 1 diabetes	4.84e-10	-0.4139
rs34536443	19-10352442-G-C	missense	GWAS	Open_Targets_22.09	Type 1 diabetes	4.84e-10	-0.4139
rs34536443	19-10352442-G-C	missense	GWAS	Open_Targets_22.09	Type 1 diabetes	5e-10	0
rs34536443	19-10352442-G-C	missense	GWAS	Open_Targets_22.09	COVID-19 (hospitalized vs population)	5e-10	0
rs34536443	19-10352442-G-C	missense	GWAS	FinnGen_R12	Seropositive rheumatoid arthritis, strict definition	7.05e-10	-0.363375
rs34536443	19-10352442-G-C	missense	GWAS	FinnGen_R12	Other and unspecified tonsillitis	9.62e-10	0.185137
rs34536443	19-10352442-G-C	missense	GWAS	FinnGen_drugs	D07AC D07AD Potent corticosteroids, curated	1.02e-09	-0.0294443
rs34536443	19-10352442-G-C	missense	GWAS	FinnGen_drugs	NON J01 TOTAL Total number of purchases excl. antibacterials	1.2e-09	-0.0296287
rs34536443	19-10352442-G-C	missense	GWAS	Open_Targets_22.09	White blood cell count	1.6e-09	0.0316114
rs34536443	19-10352442-G-C	missense	GWAS	FGR12_UKBB	Statin medication	1.91e-09	-0.0689
rs34536443	19-10352442-G-C	missense	GWAS	FinnGen_R12	Papulosquamous disorders	2.27e-09	-0.198626
rs34536443	19-10352442-G-C	missense	GWAS	Open_Targets_22.09	Type 1 diabetes	2.64e-09	-0.153252
rs34536443	19-10352442-G-C	missense	GWAS	Open_Targets_22.09	Type 1 diabetes	3.65e-09	-0.425042
rs34536443	19-10352442-G-C	missense	GWAS	Kanta_2025_03	Non HDL cholesterol (TC [3019900]-HDL[3019900]) in Serum or Plasma [mmol/l], sampe-wise median, quantitative, derived	3.91e-09	-0.0396371
rs34536443	19-10352442-G-C	missense	GWAS	Open_Targets_22.09	Hematological or dermatological disease	5.2e-09	-0.0068652
rs34536443	19-10352442-G-C	missense	GWAS	FinnGen_drugs	D07 CORTICOSTEROIDS FOR TOPICAL USE	9.02e-09	-0.0301312
rs34536443	19-10352442-G-C	missense	GWAS	FinnGen_drugs	A07EC Aminosalicylic acid and similar agents	9.28e-09	-0.0177087
rs34536443	19-10352442-G-C	missense	GWAS	FinnGen_drugs	TOTAL Total number of drug purchases	1.36e-08	-0.0280933
rs34536443	19-10352442-G-C	missense	GWAS	FinnGen_MVP_UKBB_meta	Malignant neoplasm of skin, excluding all cancers (controls excluding all cancers)	1.38e-08	0.0536
rs34536443	19-10352442-G-C	missense	GWAS	Open_Targets_22.09	Lung function (FEV1/FVC)	1.8e-08	-0.0165993
rs34536443	19-10352442-G-C	missense	GWAS	FinnGen_R12	Sarcoidosis	2.14e-08	-0.353037
rs34536443	19-10352442-G-C	missense	GWAS	FinnGen_drugs	D07A CORTICOSTEROIDS	2.27e-08	-0.0283695
rs34536443	19-10352442-G-C	missense	GWAS	Kanta_2025_03	Cholesterol [Moles/volume] in Serum or Plasma [mmol/l], sample-wise median	2.63e-08	-0.0363697
rs34536443	19-10352442-G-C	missense	GWAS	Open_Targets_22.09	Rheumatoid arthritis	2.98e-08	-0.301
rs34536443	19-10352442-G-C	missense	GWAS	Open_Targets_22.09	Rheumatoid arthritis	2.98e-08	-0.301
rs34536443	19-10352442-G-C	missense	GWAS	Open_Targets_22.09	Rheumatoid arthritis	3e-08	0
rs34536443	19-10352442-G-C	missense	GWAS	Open_Targets_22.09	Dermatologic disease	4.2e-08	-0.0024771
rs34536443	19-10352442-G-C	missense	GWAS	FinnGen_R12	Disorders of lipoprotein metabolism and other lipidaemias	4.3e-08	-0.106533
rs61194703	19-11081517-A-T	downstream gene	GWAS	FinnGen_MVP_UKBB_meta	Disorders of lipoprotein metabolism and other lipidaemias	0	-0.218
rs61194703	19-11081517-A-T	downstream gene	GWAS	FinnGen_drugs	C10AA Hmg coa reductase inhibitors	0	-0.102342
rs61194703	19-11081517-A-T	downstream gene	GWAS	FGR12_UKBB	Statin medication	0	-0.27
rs61194703	19-11081517-A-T	downstream gene	GWAS	Open_Targets_22.09	Low density lipoprotein cholesterol levels	4.94066e-324	0
rs61194703	19-11081517-A-T	downstream gene	GWAS	Open_Targets_22.09	Apolipoprotein B levels	4.94066e-324	0
rs61194703	19-11081517-A-T	downstream gene	GWAS	Open_Targets_22.09	LDL cholesterol levels	4.94066e-324	0
rs61194703	19-11081517-A-T	downstream gene	GWAS	Open_Targets_22.09	Total cholesterol levels	4.94066e-324	-0.1611
rs61194703	19-11081517-A-T	downstream gene	GWAS	Open_Targets_22.09	Apolipoprotein B levels	4.94066e-324	-0.2262
rs61194703	19-11081517-A-T	downstream gene	GWAS	Open_Targets_22.09	Total cholesterol levels	4.94066e-324	-0.2209
rs61194703	19-11081517-A-T	downstream gene	GWAS	Open_Targets_22.09	Low density lipoprotein cholesterol levels	4.94066e-324	-0.2412
rs61194703	19-11081517-A-T	downstream gene	GWAS	FinnGen_R12	Statin medication	1.13e-318	-0.313637
rs61194703	19-11081517-A-T	downstream gene	GWAS	Open_Targets_22.09	Serum 25-Hydroxyvitamin D levels	2.23e-308	0.022753
rs61194703	19-11081517-A-T	downstream gene	GWAS	Open_Targets_22.09	Low density lipoprotein cholesterol levels	2.23e-308	-0.218558
rs61194703	19-11081517-A-T	downstream gene	GWAS	Open_Targets_22.09	Serum 25-Hydroxyvitamin D levels	2.23e-308	0.023034
rs61194703	19-11081517-A-T	downstream gene	GWAS	Open_Targets_22.09	Low density lipoprotein cholesterol levels	2.23e-308	-0.131369
rs61194703	19-11081517-A-T	downstream gene	GWAS	Open_Targets_22.09	Low density lipoprotein cholesterol levels	2.23e-308	-0.232096
rs61194703	19-11081517-A-T	downstream gene	GWAS	Open_Targets_22.09	Total cholesterol levels	2.23e-308	-0.159532
rs61194703	19-11081517-A-T	downstream gene	GWAS	Open_Targets_22.09	Direct low density lipoprotein cholesterol levels	2.23e-308	-0.174337
rs61194703	19-11081517-A-T	downstream gene	GWAS	Open_Targets_22.09	LDL cholesterol	1e-300	0
rs61194703	19-11081517-A-T	downstream gene	GWAS	Open_Targets_22.09	Total cholesterol levels	2e-281	-0.1334
rs61194703	19-11081517-A-T	downstream gene	GWAS	Open_Targets_22.09	LDL cholesterol levels x alcohol consumption (drinkers vs non-drinkers) interaction (2df)	2e-273	0
rs61194703	19-11081517-A-T	downstream gene	GWAS	Open_Targets_22.09	LDL cholesterol	3.85e-262	-0.2209
rs61194703	19-11081517-A-T	downstream gene	GWAS	Open_Targets_22.09	LDL cholesterol x physical activity interaction (2df test)	2e-252	0
rs61194703	19-11081517-A-T	downstream gene	GWAS	Kanta_2025_03	Cholesterol in LDL [Moles/volume] in Serum or Plasma [mmol/l], sample-wise median	3.01e-238	-0.122645
rs61194703	19-11081517-A-T	downstream gene	GWAS	Open_Targets_22.09	Low density lipoprotein cholesterol levels	1e-236	-0.222
rs61194703	19-11081517-A-T	downstream gene	GWAS	Open_Targets_22.09	LDL cholesterol levels x alcohol consumption (regular vs non-regular drinkers) interaction (2df)	5e-226	0
rs61194703	19-11081517-A-T	downstream gene	GWAS	FinnGen_MVP_UKBB_meta	Pure hypercholesterolaemia	1.41e-218	-0.176
rs61194703	19-11081517-A-T	downstream gene	GWAS	Kanta_2025_03	Non HDL cholesterol (TC [3019900]-HDL[3019900]) in Serum or Plasma [mmol/l], sampe-wise median, quantitative, derived	2.29e-218	-0.119861
rs61194703	19-11081517-A-T	downstream gene	GWAS	Open_Targets_22.09	LDL cholesterol levels x alcohol consumption (drinkers vs non-drinkers) interaction (2df) [EA]	5e-213	0
rs61194703	19-11081517-A-T	downstream gene	GWAS	Open_Targets_22.09	Low density lipoprotein cholesterol levels [EA]	1e-206	-0.222
rs61194703	19-11081517-A-T	downstream gene	GWAS	Open_Targets_22.09	Cholesterol, total	5.43e-202	-0.1851
rs61194703	19-11081517-A-T	downstream gene	GWAS	Open_Targets_22.09	LDL cholesterol levels x alcohol consumption (regular vs non-regular drinkers) interaction (2df) [EA]	2e-193	0
rs61194703	19-11081517-A-T	downstream gene	GWAS	Open_Targets_22.09	LDL cholesterol levels in current drinkers	4e-193	0
rs61194703	19-11081517-A-T	downstream gene	GWAS	Kanta_2025_03	Cholesterol [Moles/volume] in Serum or Plasma [mmol/l], sample-wise median	3.41e-182	-0.106264
rs61194703	19-11081517-A-T	downstream gene	GWAS	Open_Targets_22.09	Total cholesterol levels	5e-181	-0.19
rs61194703	19-11081517-A-T	downstream gene	GWAS	Open_Targets_22.09	LDL cholesterol levels in current drinkers [EA]	2e-172	0
rs61194703	19-11081517-A-T	downstream gene	GWAS	Open_Targets_22.09	Total cholesterol levels [EA]	9e-160	-0.191
rs61194703	19-11081517-A-T	downstream gene	GWAS	FGR12_UKBB	Pure hypercholesterolaemia	1e-157	-0.219
rs61194703	19-11081517-A-T	downstream gene	GWAS	Open_Targets_22.09	High cholesterol	3.4e-156	-0.0265351
rs61194703	19-11081517-A-T	downstream gene	GWAS	Open_Targets_22.09	High cholesterol	1.7e-152	-0.0259964
rs61194703	19-11081517-A-T	downstream gene	GWAS	Open_Targets_22.09	LDL cholesterol	7e-142	-0.25
rs61194703	19-11081517-A-T	downstream gene	GWAS	FGR12_UKBB	Disorders of lipoprotein metabolism and other lipidaemias	1e-141	-0.208
rs61194703	19-11081517-A-T	downstream gene	GWAS	Open_Targets_22.09	LDL cholesterol levels x long total sleep time interaction (2df test)	7e-129	0
rs61194703	19-11081517-A-T	downstream gene	GWAS	FGR12_UKBB	Metabolic disorders	1e-124	-0.152
rs61194703	19-11081517-A-T	downstream gene	GWAS	Open_Targets_22.09	LDL cholesterol levels	1e-119	0
rs61194703	19-11081517-A-T	downstream gene	GWAS	Open_Targets_22.09	Medication use (HMG CoA reductase inhibitors)	7e-119	0
rs61194703	19-11081517-A-T	downstream gene	GWAS	Open_Targets_22.09	LDL cholesterol	4.28e-117	-0.2108
rs61194703	19-11081517-A-T	downstream gene	GWAS	Open_Targets_22.09	Medication use (HMG CoA reductase inhibitors)	8e-116	-0.198647
rs61194703	19-11081517-A-T	downstream gene	GWAS	Open_Targets_22.09	LDL cholesterol	3e-115	0
rs61194703	19-11081517-A-T	downstream gene	GWAS	Open_Targets_22.09	Cholesterol, total	2e-113	-0.217
rs61194703	19-11081517-A-T	downstream gene	GWAS	Open_Targets_22.09	LDL cholesterol levels x short total sleep time interaction (2df test)	4e-112	0
rs61194703	19-11081517-A-T	downstream gene	GWAS	Open_Targets_22.09	High cholesterol | non-cancer illness code, self-reported	7.89e-112	-0.243658
rs61194703	19-11081517-A-T	downstream gene	GWAS	Open_Targets_22.09	High cholesterol | non-cancer illness code, self-reported	7.78e-111	-0.242573
rs61194703	19-11081517-A-T	downstream gene	GWAS	Open_Targets_22.09	Low density lipoprotein cholesterol levels	1e-100	0
rs61194703	19-11081517-A-T	downstream gene	GWAS	Open_Targets_22.09	Cholesterol, total	6.65e-97	-0.187
rs61194703	19-11081517-A-T	downstream gene	GWAS	Open_Targets_22.09	LDL cholesterol levels [EA]	1e-96	0
rs61194703	19-11081517-A-T	downstream gene	GWAS	Open_Targets_22.09	LDL cholesterol	5.12e-96	-0.1918
rs61194703	19-11081517-A-T	downstream gene	GWAS	Open_Targets_22.09	LDL cholesterol levels	1e-91	-6.0191
rs61194703	19-11081517-A-T	downstream gene	GWAS	FinnGen_R12	Disorders of lipoprotein metabolism and other lipidaemias	3.66e-88	-0.223995
rs61194703	19-11081517-A-T	downstream gene	GWAS	FinnGen_MVP_UKBB_meta	Ischaemic heart disease, wide definition	9.12e-80	-0.085
rs61194703	19-11081517-A-T	downstream gene	GWAS	FinnGen_MVP_UKBB_meta	Coronary atherosclerosis	9.55e-78	-0.1
rs61194703	19-11081517-A-T	downstream gene	GWAS	FinnGen_R12	Pure hypercholesterolaemia	9.24e-77	-0.239191
rs61194703	19-11081517-A-T	downstream gene	GWAS	Open_Targets_22.09	Total cholesterol levels	3e-76	0
rs61194703	19-11081517-A-T	downstream gene	GWAS	Open_Targets_22.09	Cholesterol, total	4.33e-64	-0.1493
rs61194703	19-11081517-A-T	downstream gene	GWAS	Open_Targets_22.09	Low density lipoprotein cholesterol levels	2e-63	0
rs61194703	19-11081517-A-T	downstream gene	GWAS	FinnGen_R12	Metabolic disorders	5.14e-62	-0.161097
rs61194703	19-11081517-A-T	downstream gene	GWAS	Open_Targets_22.09	Dyslipidemia	1e-61	-0.328504
rs61194703	19-11081517-A-T	downstream gene	GWAS	Open_Targets_22.09	Cholesterol lowering medication | medication for cholesterol, blood pressure or diabetes	3.34e-55	-0.190459
rs61194703	19-11081517-A-T	downstream gene	GWAS	Open_Targets_22.09	Cholesterol lowering medication | medication for cholesterol, blood pressure or diabetes	5.95e-55	-0.190016
rs61194703	19-11081517-A-T	downstream gene	GWAS	Open_Targets_22.09	LDL cholesterol	2e-51	-0.26
rs61194703	19-11081517-A-T	downstream gene	GWAS	Open_Targets_22.09	Total cholesterol levels	4e-51	0
rs61194703	19-11081517-A-T	downstream gene	GWAS	Open_Targets_22.09	Cholesterol lowering medication | medication for cholesterol, blood pressure, diabetes, or take exogenous hormones	8.99e-51	-0.219125
rs61194703	19-11081517-A-T	downstream gene	GWAS	Open_Targets_22.09	Cholesterol lowering medication | medication for cholesterol, blood pressure, diabetes, or take exogenous hormones	1.38e-48	-0.212836
rs61194703	19-11081517-A-T	downstream gene	GWAS	Open_Targets_22.09	Hyperlipidemia	5.88e-47	-0.189
rs61194703	19-11081517-A-T	downstream gene	GWAS	Open_Targets_22.09	Hyperlipidemia	6.81e-47	-0.189
rs61194703	19-11081517-A-T	downstream gene	GWAS	Open_Targets_22.09	Metabolite levels (lipoprotein measures) [Free cholesterol in large LDL]	7e-47	-0.24
rs61194703	19-11081517-A-T	downstream gene	GWAS	Open_Targets_22.09	Disorders of lipoid metabolism	7.37e-47	-0.189
rs61194703	19-11081517-A-T	downstream gene	GWAS	Open_Targets_22.09	Disorders of lipoid metabolism	7.8e-47	-0.188
rs61194703	19-11081517-A-T	downstream gene	GWAS	Open_Targets_22.09	Hypercholesterolemia	2.84e-46	-0.193
rs61194703	19-11081517-A-T	downstream gene	GWAS	FGR12_UKBB	Coronary atherosclerosis	3.98e-46	-0.118
rs61194703	19-11081517-A-T	downstream gene	GWAS	Open_Targets_22.09	Hypercholesterolemia	5.86e-46	-0.193
rs61194703	19-11081517-A-T	downstream gene	GWAS	FGR12_UKBB	Coronary revascularization (ANGIO or CABG)	5.01e-45	-0.169
rs61194703	19-11081517-A-T	downstream gene	GWAS	FinnGen_MVP_UKBB_meta	Myocardial infarction, strict	5.25e-44	-0.104
rs61194703	19-11081517-A-T	downstream gene	GWAS	FGR12_UKBB	Coronary artery bypass grafting	3.16e-43	-0.256
rs61194703	19-11081517-A-T	downstream gene	GWAS	Open_Targets_22.09	Coronary artery disease	5e-41	-0.1359
rs61194703	19-11081517-A-T	downstream gene	GWAS	Open_Targets_22.09	Simvastatin | treatment/medication code	6.62e-40	-0.147211
rs61194703	19-11081517-A-T	downstream gene	GWAS	Open_Targets_22.09	Simvastatin | treatment/medication code	2.71e-39	-0.145941
rs61194703	19-11081517-A-T	downstream gene	GWAS	FGR12_UKBB	Major coronary heart disease event	6.31e-39	-0.12
rs61194703	19-11081517-A-T	downstream gene	GWAS	Open_Targets_22.09	Coronary artery disease	1.94e-36	-0.1161
rs61194703	19-11081517-A-T	downstream gene	GWAS	FinnGen_MVP_UKBB_meta	Angina pectoris	1.62e-35	-0.0845
rs61194703	19-11081517-A-T	downstream gene	GWAS	Open_Targets_22.09	Coronary artery disease	9e-34	0
rs61194703	19-11081517-A-T	downstream gene	GWAS	Open_Targets_22.09	Coronary artery disease	1.22e-32	-0.1059
rs61194703	19-11081517-A-T	downstream gene	GWAS	FinnGen_R12	Coronary artery bypass grafting	1.45e-32	-0.278299
rs61194703	19-11081517-A-T	downstream gene	GWAS	Open_Targets_22.09	Atorvastatin | treatment/medication code	8.6e-32	-0.250289
rs61194703	19-11081517-A-T	downstream gene	GWAS	FinnGen_R12	Coronary atherosclerosis	1.92e-31	-0.136075
rs61194703	19-11081517-A-T	downstream gene	GWAS	Open_Targets_22.09	Lipid metabolism phenotypes [LDL-C.assay, whole]	2e-31	0
rs61194703	19-11081517-A-T	downstream gene	GWAS	FGR12_UKBB	Myocardial infarction, strict	3.16e-31	-0.143
rs61194703	19-11081517-A-T	downstream gene	GWAS	Open_Targets_22.09	Atorvastatin | treatment/medication code	4.15e-31	-0.245739
rs61194703	19-11081517-A-T	downstream gene	GWAS	Open_Targets_22.09	Cardiovascular disease	3.3e-30	-0.0159872
rs61194703	19-11081517-A-T	downstream gene	GWAS	Open_Targets_22.09	Cardiovascular disease	4.7e-30	-0.0155671
rs61194703	19-11081517-A-T	downstream gene	GWAS	FGR12_UKBB	Angina pectoris	1e-28	-0.115
rs61194703	19-11081517-A-T	downstream gene	GWAS	Open_Targets_22.09	Apolipoprotein A1 levels	3.8e-28	0.0332079
rs61194703	19-11081517-A-T	downstream gene	GWAS	FinnGen_R12	Coronary revascularization (ANGIO or CABG)	1.2e-26	-0.176933
rs61194703	19-11081517-A-T	downstream gene	GWAS	Open_Targets_22.09	LDL cholesterol	2e-26	0.26
rs61194703	19-11081517-A-T	downstream gene	GWAS	Open_Targets_22.09	LDL cholesterol	4e-26	-9.17
rs61194703	19-11081517-A-T	downstream gene	GWAS	Open_Targets_22.09	Lipid metabolism phenotypes [LDL-C.assay, fasting]	1e-25	0
rs61194703	19-11081517-A-T	downstream gene	GWAS	Open_Targets_22.09	Lipid metabolism phenotypes [APOB.assay, whole]	5e-25	0
rs61194703	19-11081517-A-T	downstream gene	GWAS	Open_Targets_22.09	Cholesterol, total	5e-25	-0.181019
rs61194703	19-11081517-A-T	downstream gene	GWAS	Open_Targets_22.09	Cardiovascular disease	2e-24	0
rs61194703	19-11081517-A-T	downstream gene	GWAS	FinnGen_R12	Ischaemic heart disease, wide definition	2.19e-24	-0.104875
rs61194703	19-11081517-A-T	downstream gene	GWAS	Open_Targets_22.09	Coronary artery disease	3.9e-24	-0.108449
rs61194703	19-11081517-A-T	downstream gene	GWAS	FinnGen_R12	Familial hypercholesterolemia	6.42e-24	-0.317887
rs61194703	19-11081517-A-T	downstream gene	GWAS	FinnGen_R12	Hyperlipidaemia, other/unspecified	6.9e-24	-0.193809
rs61194703	19-11081517-A-T	downstream gene	GWAS	Open_Targets_22.09	Cholesterol, total	9e-24	-0.16
rs61194703	19-11081517-A-T	downstream gene	GWAS	Open_Targets_22.09	Total cholesterol levels in LDL	2e-23	0
rs61194703	19-11081517-A-T	downstream gene	GWAS	FinnGen_MVP_UKBB_meta	Abdominal aortic aneurysm (AAA)	4.07e-23	-0.143
rs61194703	19-11081517-A-T	downstream gene	GWAS	Open_Targets_22.09	Coronary artery disease	1.1e-22	-0.103938
rs61194703	19-11081517-A-T	downstream gene	GWAS	FinnGen_R12	Major coronary heart disease event	4.42e-22	-0.114631
rs61194703	19-11081517-A-T	downstream gene	GWAS	Open_Targets_22.09	Total cholesterol levels	5e-22	-0.165516
rs61194703	19-11081517-A-T	downstream gene	GWAS	Open_Targets_22.09	Coronary artery disease (myocardial infarction, percutaneous transluminal coronary angioplasty, coronary artery bypass grafting, angina or chromic ischemic heart disease)	8e-22	-0.131028
rs61194703	19-11081517-A-T	downstream gene	GWAS	FinnGen_R12	Hard cardiovascular diseases	6.62e-21	-0.0970697
rs61194703	19-11081517-A-T	downstream gene	GWAS	Open_Targets_22.09	Lipoprotein (a) levels	1.1e-20	-0.0213743
rs61194703	19-11081517-A-T	downstream gene	GWAS	FinnGen_R12	Angina pectoris	5e-20	-0.121886
rs61194703	19-11081517-A-T	downstream gene	GWAS	Open_Targets_22.09	Forns index in high alcohol intake	1e-19	0
rs61194703	19-11081517-A-T	downstream gene	GWAS	FinnGen_MVP_UKBB_meta	Unstable angina pectoris	1.74e-19	-0.093
rs61194703	19-11081517-A-T	downstream gene	GWAS	FinnGen_R12	Myocardial infarction, strict	3.44e-19	-0.138986
rs61194703	19-11081517-A-T	downstream gene	GWAS	Open_Targets_22.09	LDL cholesterol levels x alcohol consumption (drinkers vs non-drinkers) interaction (2df) [Hispanic]	5e-19	0
rs61194703	19-11081517-A-T	downstream gene	GWAS	Open_Targets_22.09	LDL cholesterol levels x alcohol consumption (regular vs non-regular drinkers) interaction (2df) [Hispanic]	7e-19	0
rs61194703	19-11081517-A-T	downstream gene	GWAS	Open_Targets_22.09	Heart disease | illnesses of father	9.55e-19	-0.0727012
rs61194703	19-11081517-A-T	downstream gene	GWAS	Open_Targets_22.09	Serum total cholesterol levels	2e-18	0
rs61194703	19-11081517-A-T	downstream gene	GWAS	Open_Targets_22.09	Serum 25-Hydroxyvitamin D levels	2.04e-18	0.0271723
rs61194703	19-11081517-A-T	downstream gene	GWAS	Open_Targets_22.09	Lipid metabolism phenotypes [APOB.assay, fasting]	3e-18	0
rs61194703	19-11081517-A-T	downstream gene	GWAS	Open_Targets_22.09	Medication use (antithrombotic agents)	6e-18	-0.0897905
rs61194703	19-11081517-A-T	downstream gene	GWAS	Open_Targets_22.09	Serum 25-Hydroxyvitamin D levels	7.17e-18	0.0266711
rs61194703	19-11081517-A-T	downstream gene	GWAS	Open_Targets_22.09	Medication use (antithrombotic agents)	8e-18	-0.0919
rs61194703	19-11081517-A-T	downstream gene	GWAS	Open_Targets_22.09	Heart disease | illnesses of father	1.18e-17	-0.0703522
rs61194703	19-11081517-A-T	downstream gene	GWAS	Open_Targets_22.09	Vitamin D levels	1.2e-17	0.0274371
rs61194703	19-11081517-A-T	downstream gene	GWAS	Open_Targets_22.09	Myocardial infarction	2.18e-17	-0.105488
rs61194703	19-11081517-A-T	downstream gene	GWAS	Open_Targets_22.09	Serum 25-Hydroxyvitamin D levels	2.55e-17	0.0262209
rs61194703	19-11081517-A-T	downstream gene	GWAS	Open_Targets_22.09	Serum 25-Hydroxyvitamin D levels	2.65e-17	0.0255575
rs61194703	19-11081517-A-T	downstream gene	GWAS	Open_Targets_22.09	Lipoprotein (a) levels	3e-17	-0.018598
rs61194703	19-11081517-A-T	downstream gene	GWAS	Open_Targets_22.09	Serum 25-Hydroxyvitamin D levels	5.13e-17	0.0252698
rs61194703	19-11081517-A-T	downstream gene	GWAS	FGR12_UKBB	Unstable angina pectoris	6.31e-17	-0.134
rs61194703	19-11081517-A-T	downstream gene	GWAS	Open_Targets_22.09	Serum metabolite levels (CMS) [L_LDL_P]	7e-17	0
rs61194703	19-11081517-A-T	downstream gene	GWAS	Open_Targets_22.09	None of the above | medication for cholesterol, blood pressure or diabetes	7.23e-17	0.0920819
rs61194703	19-11081517-A-T	downstream gene	GWAS	Open_Targets_22.09	Lipid metabolism phenotypes [M-LDL-C/M-LDL-PL]	8e-17	0
rs61194703	19-11081517-A-T	downstream gene	GWAS	Open_Targets_22.09	Serum 25-Hydroxyvitamin D levels	1.99e-16	0.0247892
rs61194703	19-11081517-A-T	downstream gene	GWAS	Open_Targets_22.09	Serum metabolite levels (CMS) [L_LDL_C]	2e-16	0
rs61194703	19-11081517-A-T	downstream gene	GWAS	Open_Targets_22.09	Coronary atherosclerosis	4.18e-16	-0.139
rs61194703	19-11081517-A-T	downstream gene	GWAS	Open_Targets_22.09	Serum 25-Hydroxyvitamin D levels	4.43e-16	0.026284
rs61194703	19-11081517-A-T	downstream gene	GWAS	Open_Targets_22.09	Serum 25-Hydroxyvitamin D levels	4.78e-16	0.0255317
rs61194703	19-11081517-A-T	downstream gene	GWAS	Open_Targets_22.09	LDL cholesterol levels in current drinkers [Hispanic]	5e-16	0
rs61194703	19-11081517-A-T	downstream gene	GWAS	Open_Targets_22.09	Serum metabolite levels (CMS) [L_LDL_PL]	9e-16	0
rs61194703	19-11081517-A-T	downstream gene	GWAS	Open_Targets_22.09	Serum metabolite levels (CMS) [M_LDL_PL]	9e-16	0
rs61194703	19-11081517-A-T	downstream gene	GWAS	Open_Targets_22.09	Coronary atherosclerosis	1.14e-15	-0.137
rs61194703	19-11081517-A-T	downstream gene	GWAS	Open_Targets_22.09	None of the above | medication for cholesterol, blood pressure or diabetes	1.69e-15	0.0853748
rs61194703	19-11081517-A-T	downstream gene	GWAS	Open_Targets_22.09	Serum 25-Hydroxyvitamin D levels	3.05e-15	0.0241517
rs61194703	19-11081517-A-T	downstream gene	GWAS	Open_Targets_22.09	Serum 25-Hydroxyvitamin D levels	3.28e-15	0.0247758
rs61194703	19-11081517-A-T	downstream gene	GWAS	Open_Targets_22.09	Coronary artery disease	4e-15	-0.131028
rs61194703	19-11081517-A-T	downstream gene	GWAS	Open_Targets_22.09	Low density lipoprotein cholesterol levels [Hispanic]	5e-15	-0.198
rs61194703	19-11081517-A-T	downstream gene	GWAS	Open_Targets_22.09	Serum metabolite levels (CMS) [IDL_P]	5e-15	0
rs61194703	19-11081517-A-T	downstream gene	GWAS	Open_Targets_22.09	Serum metabolite levels (CMS) [M_LDL_CE]	5e-15	0
rs61194703	19-11081517-A-T	downstream gene	GWAS	Open_Targets_22.09	Medication use (salicylic acid and derivatives)	6e-15	-0.0956573
rs61194703	19-11081517-A-T	downstream gene	GWAS	FinnGen_R12	Disorder of lipoprotein metabolism, unspecified	6.23e-15	-0.264366
rs61194703	19-11081517-A-T	downstream gene	GWAS	Open_Targets_22.09	Serum metabolite levels (CMS) [Serum_C]	9e-15	0
rs61194703	19-11081517-A-T	downstream gene	GWAS	Open_Targets_22.09	Myocardial infarction	9.64e-15	-0.0934265
rs61194703	19-11081517-A-T	downstream gene	GWAS	Open_Targets_22.09	Low density lipoprotein cholesterol levels [AA]	1e-14	-0.252
rs61194703	19-11081517-A-T	downstream gene	GWAS	Open_Targets_22.09	Serum metabolite levels (CMS) [IDL_L]	1e-14	0
rs61194703	19-11081517-A-T	downstream gene	GWAS	Open_Targets_22.09	Serum metabolite levels (CMS) [IDL_PL]	2e-14	0
rs61194703	19-11081517-A-T	downstream gene	GWAS	Open_Targets_22.09	Serum metabolite levels (CMS) [S_LDL_C]	2e-14	0
rs61194703	19-11081517-A-T	downstream gene	GWAS	Open_Targets_22.09	Medication use (salicylic acid and derivatives)	2e-14	-0.0939
rs61194703	19-11081517-A-T	downstream gene	GWAS	FinnGen_drugs	C01DA Organic nitrates	2.05e-14	-0.0155068
rs61194703	19-11081517-A-T	downstream gene	GWAS	Open_Targets_22.09	Serum metabolite levels (CMS) [LDL_C]	3e-14	0
rs61194703	19-11081517-A-T	downstream gene	GWAS	Open_Targets_22.09	Serum metabolite levels (CMS) [S_LDL_CE]	3e-14	0
rs61194703	19-11081517-A-T	downstream gene	GWAS	FinnGen_drugs	B01AC Platelet aggregation inhibitors excluding Heparin	3.87e-14	-0.0146285
rs61194703	19-11081517-A-T	downstream gene	GWAS	Open_Targets_22.09	LDL cholesterol	4e-14	-0.14
rs61194703	19-11081517-A-T	downstream gene	GWAS	Open_Targets_22.09	Serum metabolite levels (CMS) [L_LDL_L]	5e-14	0
rs61194703	19-11081517-A-T	downstream gene	GWAS	Open_Targets_22.09	Abdominal aortic aneurysm	8e-14	0.215111
rs61194703	19-11081517-A-T	downstream gene	GWAS	Open_Targets_22.09	Serum metabolite levels (CMS) [L_LDL_CE]	1e-13	0
rs61194703	19-11081517-A-T	downstream gene	GWAS	Open_Targets_22.09	Serum metabolite levels (CMS) [L_LDL_FC]	1e-13	0
rs61194703	19-11081517-A-T	downstream gene	GWAS	Open_Targets_22.09	Serum metabolite levels [L_LDL_P]	1e-13	0
rs61194703	19-11081517-A-T	downstream gene	GWAS	Open_Targets_22.09	Serum metabolite levels [IDL_PL]	2e-13	0
rs61194703	19-11081517-A-T	downstream gene	GWAS	Open_Targets_22.09	Serum metabolite levels [IDL_P]	2e-13	0
rs61194703	19-11081517-A-T	downstream gene	GWAS	Open_Targets_22.09	Serum metabolite levels [L_LDL_CE]	2e-13	0
rs61194703	19-11081517-A-T	downstream gene	GWAS	Open_Targets_22.09	Serum metabolite levels [L_LDL_C]	2e-13	0
rs61194703	19-11081517-A-T	downstream gene	GWAS	Open_Targets_22.09	Serum metabolite levels [L_LDL_L]	2e-13	0
rs61194703	19-11081517-A-T	downstream gene	GWAS	Open_Targets_22.09	Vitamin D levels	2e-13	0.0274
rs61194703	19-11081517-A-T	downstream gene	GWAS	FinnGen_R12	Familial hypercholesterolemia, with ischemic heart disease	2.02e-13	-0.318754
rs61194703	19-11081517-A-T	downstream gene	GWAS	Open_Targets_22.09	Ischemic heart disease	2.5e-13	-0.102
rs61194703	19-11081517-A-T	downstream gene	GWAS	Open_Targets_22.09	Serum metabolite levels (CMS) [XS_VLDL_C]	3e-13	0
rs61194703	19-11081517-A-T	downstream gene	GWAS	FGR12_UKBB	Atherosclerosis, excluding cerebral and coronary sclerosis	3.16e-13	-0.121
rs61194703	19-11081517-A-T	downstream gene	GWAS	Open_Targets_22.09	LDL cholesterol levels x alcohol consumption (drinkers vs non-drinkers) interaction (2df) [Asian]	4e-13	0
rs61194703	19-11081517-A-T	downstream gene	GWAS	Open_Targets_22.09	Coronary artery disease	4e-13	0
rs61194703	19-11081517-A-T	downstream gene	GWAS	Open_Targets_22.09	Serum metabolite levels (CMS) [FreeC]	4e-13	0
rs61194703	19-11081517-A-T	downstream gene	GWAS	Open_Targets_22.09	Serum metabolite levels (CMS) [IDL_C]	4e-13	0
rs61194703	19-11081517-A-T	downstream gene	GWAS	Open_Targets_22.09	Serum metabolite levels [IDL_L]	4e-13	0
rs61194703	19-11081517-A-T	downstream gene	GWAS	FinnGen_R12	Unstable angina pectoris	4.15e-13	-0.142706
rs61194703	19-11081517-A-T	downstream gene	GWAS	Open_Targets_22.09	Ischemic heart disease	7.68e-13	-0.0995
rs61194703	19-11081517-A-T	downstream gene	GWAS	Open_Targets_22.09	Serum metabolite levels (CMS) [IDL_CE]	9e-13	0
rs61194703	19-11081517-A-T	downstream gene	GWAS	Open_Targets_22.09	Serum metabolite levels [L_LDL_PL]	9e-13	0
rs61194703	19-11081517-A-T	downstream gene	GWAS	Open_Targets_22.09	LDL cholesterol	9.56e-13	-0.16
rs61194703	19-11081517-A-T	downstream gene	GWAS	Open_Targets_22.09	Serum metabolite levels [IDL_C]	1e-12	0
rs61194703	19-11081517-A-T	downstream gene	GWAS	Open_Targets_22.09	Serum metabolite levels [L_LDL_FC]	1e-12	0
rs61194703	19-11081517-A-T	downstream gene	GWAS	Open_Targets_22.09	LDL cholesterol	1.63e-12	-0.16
rs61194703	19-11081517-A-T	downstream gene	GWAS	Open_Targets_22.09	Direct bilirubin levels	1.7e-12	0.0216316
rs61194703	19-11081517-A-T	downstream gene	GWAS	Open_Targets_22.09	Serum metabolite levels (CMS) [S_VLDL_CE]	2e-12	0
rs61194703	19-11081517-A-T	downstream gene	GWAS	Open_Targets_22.09	Serum metabolite levels [IDL_CE]	2e-12	0
rs61194703	19-11081517-A-T	downstream gene	GWAS	Open_Targets_22.09	Angina	2e-12	-0.0038686
rs61194703	19-11081517-A-T	downstream gene	GWAS	Open_Targets_22.09	LDL cholesterol levels x alcohol consumption (drinkers vs non-drinkers) interaction (2df) [AA]	3e-12	0
rs61194703	19-11081517-A-T	downstream gene	GWAS	Open_Targets_22.09	Serum metabolite levels (CMS) [XS_VLDL_PL]	3e-12	0
rs61194703	19-11081517-A-T	downstream gene	GWAS	Open_Targets_22.09	Serum metabolite levels [IDL_FC]	3e-12	0
rs61194703	19-11081517-A-T	downstream gene	GWAS	Open_Targets_22.09	Serum metabolite levels [LDL_C]	3e-12	0
rs61194703	19-11081517-A-T	downstream gene	GWAS	Open_Targets_22.09	Serum metabolite levels (CMS) [XS_VLDL_CE]	4e-12	0
rs61194703	19-11081517-A-T	downstream gene	GWAS	Open_Targets_22.09	Serum metabolite levels (CMS) [M_LDL_C]	5e-12	0
rs61194703	19-11081517-A-T	downstream gene	GWAS	FinnGen_R12	Heart failure and coronary heart disease	5.41e-12	-0.138257
rs61194703	19-11081517-A-T	downstream gene	GWAS	Open_Targets_22.09	LDL cholesterol levels [Hispanic]	8e-12	0
rs61194703	19-11081517-A-T	downstream gene	GWAS	Open_Targets_22.09	Serum metabolite levels [M_LDL_P]	9e-12	0
rs61194703	19-11081517-A-T	downstream gene	GWAS	Open_Targets_22.09	Serum metabolite levels (CMS) [ApoB]	1e-11	0
rs61194703	19-11081517-A-T	downstream gene	GWAS	Open_Targets_22.09	Serum metabolite levels (CMS) [M_LDL_L]	1e-11	0
rs61194703	19-11081517-A-T	downstream gene	GWAS	Open_Targets_22.09	Serum metabolite levels [M_LDL_L]	1e-11	0
rs61194703	19-11081517-A-T	downstream gene	GWAS	Kanta_2025_03	Cholesterol in HDL/Cholesterol.total [Molar ratio] in Serum or Plasma [%], sample-wise median	1.34e-11	0.0861801
rs61194703	19-11081517-A-T	downstream gene	GWAS	Open_Targets_22.09	Serum metabolite levels (CMS) [S_LDL_P]	2e-11	0
rs61194703	19-11081517-A-T	downstream gene	GWAS	Open_Targets_22.09	Serum metabolite levels (CMS) [Remnant_C]	2e-11	0
rs61194703	19-11081517-A-T	downstream gene	GWAS	Open_Targets_22.09	Serum metabolite levels [M_LDL_CE]	2e-11	0
rs61194703	19-11081517-A-T	downstream gene	GWAS	Open_Targets_22.09	Cardiac problem	2.6e-11	-0.0053748
rs61194703	19-11081517-A-T	downstream gene	GWAS	Open_Targets_22.09	Lipoprotein-associated phospholipase A2 activity and mass [Activity concentrations]	3e-11	-0.045
rs61194703	19-11081517-A-T	downstream gene	GWAS	Open_Targets_22.09	LDL cholesterol levels [Asian]	3e-11	0
rs61194703	19-11081517-A-T	downstream gene	GWAS	Open_Targets_22.09	Serum metabolite levels [M_LDL_C]	3e-11	0
rs61194703	19-11081517-A-T	downstream gene	GWAS	Open_Targets_22.09	Angina	3.2e-11	-0.0036226
rs61194703	19-11081517-A-T	downstream gene	GWAS	FinnGen_R12	Height, inverse-rank normalized	3.99e-11	0.017019
rs61194703	19-11081517-A-T	downstream gene	GWAS	Open_Targets_22.09	LDL cholesterol levels x alcohol consumption (regular vs non-regular drinkers) interaction (2df) [Asian]	4e-11	0
rs61194703	19-11081517-A-T	downstream gene	GWAS	Open_Targets_22.09	Cardiovascular disease risk factors [LDL]	5e-11	-0.148
rs61194703	19-11081517-A-T	downstream gene	GWAS	Open_Targets_22.09	Total cholesterol levels [AA]	5e-11	-0.215
rs61194703	19-11081517-A-T	downstream gene	GWAS	Open_Targets_22.09	Serum metabolite levels (CMS) [M_LDL_P]	5e-11	0
rs61194703	19-11081517-A-T	downstream gene	GWAS	Open_Targets_22.09	Serum metabolite levels [M_LDL_PL]	5e-11	0
rs61194703	19-11081517-A-T	downstream gene	GWAS	Open_Targets_22.09	None of the above | medication for cholesterol, blood pressure, diabetes, or take exogenous hormones	5.75e-11	0.0695593
rs61194703	19-11081517-A-T	downstream gene	GWAS	Open_Targets_22.09	Serum metabolite levels (CMS) [IDL_FC]	6e-11	0
rs61194703	19-11081517-A-T	downstream gene	GWAS	Open_Targets_22.09	Serum metabolite levels [FreeC]	6e-11	0
rs61194703	19-11081517-A-T	downstream gene	GWAS	FGR12_UKBB	Arthrosis	6.31e-11	0.0411
rs61194703	19-11081517-A-T	downstream gene	GWAS	Open_Targets_22.09	Serum metabolite levels (CMS) [S_VLDL_C]	7e-11	0
rs61194703	19-11081517-A-T	downstream gene	GWAS	Open_Targets_22.09	Serum metabolite levels (CMS) [EstC]	7e-11	0
rs61194703	19-11081517-A-T	downstream gene	GWAS	Open_Targets_22.09	Serum metabolite levels (CMS) [ApoB_ApoA1]	8e-11	0
rs61194703	19-11081517-A-T	downstream gene	GWAS	Open_Targets_22.09	Serum metabolite levels [S_LDL_CE]	8e-11	0
rs61194703	19-11081517-A-T	downstream gene	GWAS	Open_Targets_22.09	Peripheral artery disease	1e-10	-0.0861777
rs61194703	19-11081517-A-T	downstream gene	GWAS	Open_Targets_22.09	Serum metabolite levels [XS_VLDL_PL]	1e-10	0
rs61194703	19-11081517-A-T	downstream gene	GWAS	FinnGen_R12	Arthrosis	1.15e-10	0.058969
rs61194703	19-11081517-A-T	downstream gene	GWAS	Open_Targets_22.09	Myocardial infarction	1.7e-10	-0.104569
rs61194703	19-11081517-A-T	downstream gene	GWAS	FinnGen_drugs	C01 Cardiac therapy	1.87e-10	-0.0139467
rs61194703	19-11081517-A-T	downstream gene	GWAS	Open_Targets_22.09	Abdominal aortic aneurysm	2e-10	0
rs61194703	19-11081517-A-T	downstream gene	GWAS	Open_Targets_22.09	Serum metabolite levels (CMS) [L_LDL_TG]	2e-10	0
rs61194703	19-11081517-A-T	downstream gene	GWAS	Open_Targets_22.09	Serum metabolite levels (CMS) [S_LDL_L]	2e-10	0
rs61194703	19-11081517-A-T	downstream gene	GWAS	Open_Targets_22.09	Serum metabolite levels [S_LDL_C]	2e-10	0
rs61194703	19-11081517-A-T	downstream gene	GWAS	Open_Targets_22.09	Serum metabolite levels [S_LDL_P]	2e-10	0
rs61194703	19-11081517-A-T	downstream gene	GWAS	Open_Targets_22.09	Disorders of lipid metabolism [Disorders of lipid metabolism]	3e-10	0
rs61194703	19-11081517-A-T	downstream gene	GWAS	Open_Targets_22.09	Serum metabolite levels (CMS) [XS_VLDL_P]	3e-10	0
rs61194703	19-11081517-A-T	downstream gene	GWAS	Open_Targets_22.09	Serum metabolite levels (CMS) [M_LDL_FC]	3e-10	0
rs61194703	19-11081517-A-T	downstream gene	GWAS	Open_Targets_22.09	Serum metabolite levels (CMS) [S_LDL_FC]	3e-10	0
rs61194703	19-11081517-A-T	downstream gene	GWAS	Open_Targets_22.09	Serum metabolite levels [M_LDL_FC]	3e-10	0
rs61194703	19-11081517-A-T	downstream gene	GWAS	Open_Targets_22.09	Serum metabolite levels [S_LDL_L]	3e-10	0
rs61194703	19-11081517-A-T	downstream gene	GWAS	Open_Targets_22.09	Angina pectoris	3e-10	-0.0964
rs61194703	19-11081517-A-T	downstream gene	GWAS	Open_Targets_22.09	Cardiac problem	3.3e-10	-0.0050162
rs61194703	19-11081517-A-T	downstream gene	GWAS	Open_Targets_22.09	None of the above | medication for cholesterol, blood pressure, diabetes, or take exogenous hormones	3.47e-10	0.0662318
rs61194703	19-11081517-A-T	downstream gene	GWAS	Open_Targets_22.09	Myocardial infarction	3.7e-10	-0.103322
rs61194703	19-11081517-A-T	downstream gene	GWAS	Open_Targets_22.09	Serum metabolite levels (CMS) [XS_VLDL_FC]	4e-10	0
rs61194703	19-11081517-A-T	downstream gene	GWAS	Open_Targets_22.09	Serum metabolite levels [Serum_C]	4e-10	0
rs61194703	19-11081517-A-T	downstream gene	GWAS	Open_Targets_22.09	Mean platelet volume	4.67e-10	-0.015674
rs61194703	19-11081517-A-T	downstream gene	GWAS	Open_Targets_22.09	Aspirin | medication for pain relief, constipation, heartburn	4.7e-10	-0.0717375
rs61194703	19-11081517-A-T	downstream gene	GWAS	Open_Targets_22.09	Sphingomyelin_40:1_[M+OAc]1- levels	5.6e-10	-0.0699269
rs61194703	19-11081517-A-T	downstream gene	GWAS	FinnGen_drugs	NON J01 TOTAL Total number of purchases excl. antibacterials	5.66e-10	-0.017098
rs61194703	19-11081517-A-T	downstream gene	GWAS	FinnGen_R12	Other arthrosis	5.76e-10	0.0896191
rs61194703	19-11081517-A-T	downstream gene	GWAS	Open_Targets_22.09	Serum metabolite levels [Remnant_C]	6e-10	0
rs61194703	19-11081517-A-T	downstream gene	GWAS	Open_Targets_22.09	Myocardial infarction	6.1e-10	-0.0029684
rs61194703	19-11081517-A-T	downstream gene	GWAS	FinnGen_R12	Coronary angioplasty	6.56e-10	-0.121716
rs61194703	19-11081517-A-T	downstream gene	GWAS	FinnGen_R12	Status post-ami	6.65e-10	-0.259098
rs61194703	19-11081517-A-T	downstream gene	GWAS	Open_Targets_22.09	Cholesterol, total	6.77e-10	-0.14
rs61194703	19-11081517-A-T	downstream gene	GWAS	Open_Targets_22.09	LDL cholesterol levels in current drinkers [Asian]	7e-10	0
rs61194703	19-11081517-A-T	downstream gene	GWAS	Open_Targets_22.09	Peripheral artery disease	7e-10	-0.0861777
rs61194703	19-11081517-A-T	downstream gene	GWAS	FinnGen_R12	Atherosclerosis, excluding cerebral and coronary sclerosis	7.08e-10	-0.112152
rs61194703	19-11081517-A-T	downstream gene	GWAS	Kanta_2025_03	Cholesterol in HDL [Moles/volume] in Serum or Plasma [mmol/l], sample-wise median	7.88e-10	0.0203982
rs61194703	19-11081517-A-T	downstream gene	GWAS	FinnGen_MVP_UKBB_meta	Aortic aneurysm	7.94e-10	-0.0693
rs61194703	19-11081517-A-T	downstream gene	GWAS	FinnGen_MVP_UKBB_meta	Disorder of lipoprotein metabolism, unspecified	8.51e-10	-0.156
rs61194703	19-11081517-A-T	downstream gene	GWAS	Open_Targets_22.09	Total cholesterol levels [Hispanic]	9e-10	-0.152
rs61194703	19-11081517-A-T	downstream gene	GWAS	Open_Targets_22.09	Cholesterol, total	9.75e-10	-0.14
rs61194703	19-11081517-A-T	downstream gene	GWAS	Open_Targets_22.09	Serum metabolite levels (CMS) [LDL_TG]	1e-09	0
rs61194703	19-11081517-A-T	downstream gene	GWAS	Open_Targets_22.09	Serum metabolite levels [EstC]	1e-09	0
rs61194703	19-11081517-A-T	downstream gene	GWAS	Open_Targets_22.09	Vitamin D insufficiency	1e-09	-0.081
rs61194703	19-11081517-A-T	downstream gene	GWAS	Open_Targets_22.09	Myocardial infarction	1.2e-09	-0.0028105
rs61194703	19-11081517-A-T	downstream gene	GWAS	Open_Targets_22.09	Angina | vascular/heart problems diagnosed by doctor	1.45e-09	-0.140052
rs61194703	19-11081517-A-T	downstream gene	GWAS	Open_Targets_22.09	Myocardial infarction	1.67e-09	-0.13
rs61194703	19-11081517-A-T	downstream gene	GWAS	FinnGen_MVP_UKBB_meta	Heart failure, strict	1.86e-09	-0.0364
rs61194703	19-11081517-A-T	downstream gene	GWAS	Open_Targets_22.09	Immature fraction of reticulocytes	1.9e-09	-0.0203425
rs61194703	19-11081517-A-T	downstream gene	GWAS	Open_Targets_22.09	Angina pectoris	2.03e-09	-0.111
rs61194703	19-11081517-A-T	downstream gene	GWAS	Open_Targets_22.09	None of the above (group 1) | illnesses of father	2.26e-09	0.0481628
rs61194703	19-11081517-A-T	downstream gene	GWAS	Open_Targets_22.09	Aspirin | treatment/medication code	2.58e-09	-0.0698203
rs61194703	19-11081517-A-T	downstream gene	GWAS	Open_Targets_22.09	Myocardial infarction	2.78e-09	-0.128
rs61194703	19-11081517-A-T	downstream gene	GWAS	Open_Targets_22.09	Mean platelet volume	2.85e-09	-0.017651
rs61194703	19-11081517-A-T	downstream gene	GWAS	Open_Targets_22.09	LDL cholesterol levels x alcohol consumption (regular vs non-regular drinkers) interaction (2df) [AA]	3e-09	0
rs61194703	19-11081517-A-T	downstream gene	GWAS	Open_Targets_22.09	Serum metabolite levels [S_VLDL_CE]	3e-09	0
rs61194703	19-11081517-A-T	downstream gene	GWAS	Open_Targets_22.09	Parental longevity (father's age at death or father's attained age)	3e-09	0
rs61194703	19-11081517-A-T	downstream gene	GWAS	Open_Targets_22.09	Metabolite levels	4e-09	0
rs61194703	19-11081517-A-T	downstream gene	GWAS	Open_Targets_22.09	Aging traits (healthspan, parental lifespan or longevity) (multivariate analysis)	4e-09	0
rs61194703	19-11081517-A-T	downstream gene	GWAS	Open_Targets_22.09	Mitochondrial DNA copy number	4e-09	0.0192
rs61194703	19-11081517-A-T	downstream gene	GWAS	FGR12_UKBB	Abdominal aortic aneurysm (AAA)	4.57e-09	-0.19
rs61194703	19-11081517-A-T	downstream gene	GWAS	Open_Targets_22.09	Angina pectoris	5.07e-09	-0.108
rs61194703	19-11081517-A-T	downstream gene	GWAS	Open_Targets_22.09	Rosuvastatin | treatment/medication code	5.13e-09	-0.271735
rs61194703	19-11081517-A-T	downstream gene	GWAS	Open_Targets_22.09	Angina | vascular/heart problems diagnosed by doctor	6.29e-09	-0.119409
rs61194703	19-11081517-A-T	downstream gene	GWAS	Open_Targets_22.09	Aspirin | medication for pain relief, constipation, heartburn	6.63e-09	-0.0591158
rs61194703	19-11081517-A-T	downstream gene	GWAS	Open_Targets_22.09	Total cholesterol levels [AA]	7e-09	-0.217
rs61194703	19-11081517-A-T	downstream gene	GWAS	Open_Targets_22.09	Angina | non-cancer illness code, self-reported	7.51e-09	-0.119625
rs61194703	19-11081517-A-T	downstream gene	GWAS	Open_Targets_22.09	None of the above (group 1) | illnesses of father	7.99e-09	0.0464784
rs61194703	19-11081517-A-T	downstream gene	GWAS	Open_Targets_22.09	Parental lifespan	8e-09	0.355
rs61194703	19-11081517-A-T	downstream gene	GWAS	Open_Targets_22.09	Other chronic ischemic heart disease, unspecified	8.62e-09	-0.111
rs61194703	19-11081517-A-T	downstream gene	GWAS	FinnGen_drugs	TOTAL Total number of drug purchases	9.21e-09	-0.0160863
rs61194703	19-11081517-A-T	downstream gene	GWAS	Open_Targets_22.09	Rosuvastatin | treatment/medication code	9.73e-09	-0.266231
rs61194703	19-11081517-A-T	downstream gene	GWAS	Open_Targets_22.09	Total cholesterol levels [AA]	1e-08	-0.194
rs61194703	19-11081517-A-T	downstream gene	GWAS	Open_Targets_22.09	Serum metabolite levels [XS_VLDL_P]	1e-08	0
rs61194703	19-11081517-A-T	downstream gene	GWAS	Open_Targets_22.09	Phosphatidylglycerol-O_42:0_[M-H]1- levels	1.3e-08	-0.0627921
rs61194703	19-11081517-A-T	downstream gene	GWAS	Open_Targets_22.09	Mean platelet volume	1.8e-08	-0.0151329
rs61194703	19-11081517-A-T	downstream gene	GWAS	Open_Targets_22.09	Aspirin | treatment/medication code	1.94e-08	-0.0582525
rs61194703	19-11081517-A-T	downstream gene	GWAS	Open_Targets_22.09	Medication use (agents acting on the renin-angiotensin system)	2e-08	-0.0532051
rs61194703	19-11081517-A-T	downstream gene	GWAS	Open_Targets_22.09	Serum metabolite levels [L_LDL_TG]	2e-08	0
rs61194703	19-11081517-A-T	downstream gene	GWAS	Open_Targets_22.09	Stable angina pectoris	2e-08	-0.1009
rs61194703	19-11081517-A-T	downstream gene	GWAS	Open_Targets_22.09	Other chronic ischemic heart disease, unspecified	2.51e-08	-0.107
rs61194703	19-11081517-A-T	downstream gene	GWAS	Open_Targets_22.09	Angina | non-cancer illness code, self-reported	2.62e-08	-0.114407
rs61194703	19-11081517-A-T	downstream gene	GWAS	Open_Targets_22.09	Myocardial infarction	3e-08	-0.10436
rs61194703	19-11081517-A-T	downstream gene	GWAS	Open_Targets_22.09	Serum metabolite levels [S_LDL_FC]	3e-08	0
rs61194703	19-11081517-A-T	downstream gene	GWAS	Open_Targets_22.09	Sphingomyelin_38:1_[M+OAc]1- levels	3.4e-08	-0.0651448
rs61194703	19-11081517-A-T	downstream gene	GWAS	Open_Targets_22.09	Ezetimibe | treatment/medication code	4.22e-08	-0.259889
rs167479	19-11416089-T-G	missense	GWAS	Open_Targets_22.09	Systolic blood pressure	5.69e-87	0.0310683
rs167479	19-11416089-T-G	missense	GWAS	Open_Targets_22.09	Systolic blood pressure	5.69e-87	0.0310683
rs167479	19-11416089-T-G	missense	GWAS	Open_Targets_22.09	Diastolic blood pressure	6.57e-84	0.0305445
rs167479	19-11416089-T-G	missense	GWAS	Open_Targets_22.09	Diastolic blood pressure	6.57e-84	0.0305445
rs167479	19-11416089-T-G	missense	GWAS	FinnGen_drugs	C09 Agents acting on the renin-angiotensin system	3.27e-74	0.0274513
rs167479	19-11416089-T-G	missense	GWAS	FinnGen_drugs	C09 Agents acting on the renin-angiotensin system	3.27e-74	0.0274513
rs167479	19-11416089-T-G	missense	GWAS	FinnGen_MVP_UKBB_meta	Hypertension	6.17e-71	0.0695
rs167479	19-11416089-T-G	missense	GWAS	FinnGen_MVP_UKBB_meta	Hypertension	6.17e-71	0.0695
rs167479	19-11416089-T-G	missense	GWAS	FGR12_UKBB	Hypertension	6.31e-71	0.0695
rs167479	19-11416089-T-G	missense	GWAS	FGR12_UKBB	Hypertension	6.31e-71	0.0695
rs167479	19-11416089-T-G	missense	GWAS	FGR12_UKBB	Hypertension, essential	1.26e-62	0.067
rs167479	19-11416089-T-G	missense	GWAS	FGR12_UKBB	Hypertension, essential	1.26e-62	0.067
rs167479	19-11416089-T-G	missense	GWAS	FinnGen_MVP_UKBB_meta	Hypertension, essential	1.35e-62	0.067
rs167479	19-11416089-T-G	missense	GWAS	FinnGen_MVP_UKBB_meta	Hypertension, essential	1.35e-62	0.067
rs167479	19-11416089-T-G	missense	GWAS	Open_Targets_22.09	Systolic blood pressure	3.3e-57	0.0349492
rs167479	19-11416089-T-G	missense	GWAS	Open_Targets_22.09	Systolic blood pressure	3.3e-57	0.0349492
rs167479	19-11416089-T-G	missense	GWAS	Open_Targets_22.09	Diastolic blood pressure	1.1e-56	0.033902
rs167479	19-11416089-T-G	missense	GWAS	Open_Targets_22.09	Diastolic blood pressure	1.1e-56	0.033902
rs167479	19-11416089-T-G	missense	GWAS	Open_Targets_22.09	Hypertension	4.3e-53	0.0126993
rs167479	19-11416089-T-G	missense	GWAS	Open_Targets_22.09	Hypertension	4.3e-53	0.0126993
rs167479	19-11416089-T-G	missense	GWAS	FinnGen_R12	Hypertension	9.58e-52	0.0772992
rs167479	19-11416089-T-G	missense	GWAS	FinnGen_R12	Hypertension	9.58e-52	0.0772992
rs167479	19-11416089-T-G	missense	GWAS	FinnGen_R12	Antihypertensive medication - note that there are other indications	2.24e-48	0.0709525
rs167479	19-11416089-T-G	missense	GWAS	FinnGen_R12	Antihypertensive medication - note that there are other indications	2.24e-48	0.0709525
rs167479	19-11416089-T-G	missense	GWAS	FinnGen_R12	Hypertension, essential	4.54e-43	0.0738769
rs167479	19-11416089-T-G	missense	GWAS	FinnGen_R12	Hypertension, essential	4.54e-43	0.0738769
rs167479	19-11416089-T-G	missense	GWAS	FinnGen_drugs	C08CA Dihydropyridine derivatives	2.17e-40	0.019095
rs167479	19-11416089-T-G	missense	GWAS	FinnGen_drugs	C08CA Dihydropyridine derivatives	2.17e-40	0.019095
rs167479	19-11416089-T-G	missense	GWAS	Open_Targets_22.09	Cardiovascular disease	1.8e-34	0.0109834
rs167479	19-11416089-T-G	missense	GWAS	Open_Targets_22.09	Cardiovascular disease	1.8e-34	0.0109834
rs167479	19-11416089-T-G	missense	GWAS	FinnGen_drugs	C07A Beta blocking agents, plain	3.34e-33	0.0185657
rs167479	19-11416089-T-G	missense	GWAS	FinnGen_drugs	C07A Beta blocking agents, plain	3.34e-33	0.0185657
rs167479	19-11416089-T-G	missense	GWAS	FinnGen_drugs	C07AB Beta blocking agents, plain, selective	3.66e-32	0.0174056
rs167479	19-11416089-T-G	missense	GWAS	FinnGen_drugs	C07AB Beta blocking agents, plain, selective	3.66e-32	0.0174056
rs167479	19-11416089-T-G	missense	GWAS	FinnGen_drugs	C10AA Hmg coa reductase inhibitors	5.05e-32	0.0167975
rs167479	19-11416089-T-G	missense	GWAS	FinnGen_drugs	C10AA Hmg coa reductase inhibitors	5.05e-32	0.0167975
rs167479	19-11416089-T-G	missense	GWAS	Open_Targets_22.09	Pulse pressure	1.37e-30	0.0180397
rs167479	19-11416089-T-G	missense	GWAS	Open_Targets_22.09	Pulse pressure	1.37e-30	0.0180397
rs167479	19-11416089-T-G	missense	GWAS	FinnGen_R12	Cardiovascular diseases (excluding rheumatic etc)	4.63e-29	0.0558826
rs167479	19-11416089-T-G	missense	GWAS	FinnGen_R12	Cardiovascular diseases (excluding rheumatic etc)	4.63e-29	0.0558826
rs167479	19-11416089-T-G	missense	GWAS	FinnGen_drugs	C09AA ACE inhibitors, plain	2.3e-25	0.0147608
rs167479	19-11416089-T-G	missense	GWAS	FinnGen_drugs	C09AA ACE inhibitors, plain	2.3e-25	0.0147608
rs167479	19-11416089-T-G	missense	GWAS	FGR12_UKBB	Statin medication	5.01e-23	0.0413
rs167479	19-11416089-T-G	missense	GWAS	FGR12_UKBB	Statin medication	5.01e-23	0.0413
rs167479	19-11416089-T-G	missense	GWAS	FinnGen_drugs	C09CA Angiotensin II antagonists, plain	7.22e-22	0.0148217
rs167479	19-11416089-T-G	missense	GWAS	FinnGen_drugs	C09CA Angiotensin II antagonists, plain	7.22e-22	0.0148217
rs167479	19-11416089-T-G	missense	GWAS	FinnGen_R12	Pregnancy hypertension	2.16e-21	0.10012
rs167479	19-11416089-T-G	missense	GWAS	FinnGen_R12	Pregnancy hypertension	2.16e-21	0.10012
rs167479	19-11416089-T-G	missense	GWAS	FGR12_UKBB	Pregnancy hypertension	3.98e-21	0.0952
rs167479	19-11416089-T-G	missense	GWAS	FGR12_UKBB	Pregnancy hypertension	3.98e-21	0.0952
rs167479	19-11416089-T-G	missense	GWAS	FinnGen_R12	Statin medication	5.53e-21	0.0466206
rs167479	19-11416089-T-G	missense	GWAS	FinnGen_R12	Statin medication	5.53e-21	0.0466206
rs167479	19-11416089-T-G	missense	GWAS	FinnGen_drugs	C09DA Angiotensin II antagonists and diuretics	3.99e-19	0.0111517
rs167479	19-11416089-T-G	missense	GWAS	FinnGen_drugs	C09DA Angiotensin II antagonists and diuretics	3.99e-19	0.0111517
rs167479	19-11416089-T-G	missense	GWAS	FinnGen_R12	Other heart diseases	1.47e-18	0.0589723
rs167479	19-11416089-T-G	missense	GWAS	FinnGen_R12	Other heart diseases	1.47e-18	0.0589723
rs167479	19-11416089-T-G	missense	GWAS	FinnGen_R12	Atrial fibrillation and flutter	5.37e-17	0.0731174
rs167479	19-11416089-T-G	missense	GWAS	FinnGen_R12	Atrial fibrillation and flutter	5.37e-17	0.0731174
rs167479	19-11416089-T-G	missense	GWAS	FGR12_UKBB	Coronary atherosclerosis	1.58e-16	0.0421
rs167479	19-11416089-T-G	missense	GWAS	FGR12_UKBB	Coronary atherosclerosis	1.58e-16	0.0421
rs167479	19-11416089-T-G	missense	GWAS	FinnGen_MVP_UKBB_meta	Coronary atherosclerosis	1.7e-16	0.0421
rs167479	19-11416089-T-G	missense	GWAS	FinnGen_MVP_UKBB_meta	Coronary atherosclerosis	1.7e-16	0.0421
rs167479	19-11416089-T-G	missense	GWAS	FinnGen_MVP_UKBB_meta	Hypothyroidism, strict autoimmune	9.77e-16	-0.0453
rs167479	19-11416089-T-G	missense	GWAS	FinnGen_MVP_UKBB_meta	Hypothyroidism, strict autoimmune	9.77e-16	-0.0453
rs167479	19-11416089-T-G	missense	GWAS	FGR12_UKBB	Hypothyroidism, strict autoimmune	1e-15	-0.0453
rs167479	19-11416089-T-G	missense	GWAS	FGR12_UKBB	Hypothyroidism, strict autoimmune	1e-15	-0.0453
rs167479	19-11416089-T-G	missense	GWAS	FGR12_UKBB	Atrial fibrillation and flutter	6.31e-15	0.0535
rs167479	19-11416089-T-G	missense	GWAS	FGR12_UKBB	Atrial fibrillation and flutter	6.31e-15	0.0535
rs167479	19-11416089-T-G	missense	GWAS	FinnGen_MVP_UKBB_meta	Atrial fibrillation and flutter	6.76e-15	0.0535
rs167479	19-11416089-T-G	missense	GWAS	FinnGen_MVP_UKBB_meta	Atrial fibrillation and flutter	6.76e-15	0.0535
rs167479	19-11416089-T-G	missense	GWAS	FinnGen_R12	Atrial fibrillation and flutter with reimbursement	1.57e-14	0.0791792
rs167479	19-11416089-T-G	missense	GWAS	FinnGen_R12	Atrial fibrillation and flutter with reimbursement	1.57e-14	0.0791792
rs167479	19-11416089-T-G	missense	GWAS	FGR12_UKBB	Disorders of lipoprotein metabolism and other lipidaemias	3.98e-14	0.0378
rs167479	19-11416089-T-G	missense	GWAS	FGR12_UKBB	Disorders of lipoprotein metabolism and other lipidaemias	3.98e-14	0.0378
rs167479	19-11416089-T-G	missense	GWAS	FinnGen_MVP_UKBB_meta	Disorders of lipoprotein metabolism and other lipidaemias	4.07e-14	0.0378
rs167479	19-11416089-T-G	missense	GWAS	FinnGen_MVP_UKBB_meta	Disorders of lipoprotein metabolism and other lipidaemias	4.07e-14	0.0378
rs167479	19-11416089-T-G	missense	GWAS	FinnGen_R12	Disorders of the thyroid gland	8.47e-14	-0.0439976
rs167479	19-11416089-T-G	missense	GWAS	FinnGen_R12	Disorders of the thyroid gland	8.47e-14	-0.0439976
rs167479	19-11416089-T-G	missense	GWAS	FinnGen_drugs	H03AA Thyroid hormones	8.79e-14	-0.0097011
rs167479	19-11416089-T-G	missense	GWAS	FinnGen_drugs	H03AA Thyroid hormones	8.79e-14	-0.0097011
rs167479	19-11416089-T-G	missense	GWAS	FinnGen_MVP_UKBB_meta	Ischaemic heart disease, wide definition	2.34e-13	0.0365
rs167479	19-11416089-T-G	missense	GWAS	FinnGen_MVP_UKBB_meta	Ischaemic heart disease, wide definition	2.34e-13	0.0365
rs167479	19-11416089-T-G	missense	GWAS	FGR12_UKBB	Pre-eclampsia or eclampsia	3.16e-13	0.105
rs167479	19-11416089-T-G	missense	GWAS	FGR12_UKBB	Pre-eclampsia or eclampsia	3.16e-13	0.105
rs167479	19-11416089-T-G	missense	GWAS	FinnGen_R12	Pre-eclampsia or eclampsia	3.97e-13	0.108313
rs167479	19-11416089-T-G	missense	GWAS	FinnGen_R12	Pre-eclampsia or eclampsia	3.97e-13	0.108313
rs167479	19-11416089-T-G	missense	GWAS	FinnGen_MVP_UKBB_meta	Cardiac arrhythmias	1.12e-12	0.0348
rs167479	19-11416089-T-G	missense	GWAS	FinnGen_MVP_UKBB_meta	Cardiac arrhythmias	1.12e-12	0.0348
rs167479	19-11416089-T-G	missense	GWAS	FGR12_UKBB	Cardiac arrhythmias	1.26e-12	0.0348
rs167479	19-11416089-T-G	missense	GWAS	FGR12_UKBB	Cardiac arrhythmias	1.26e-12	0.0348
rs167479	19-11416089-T-G	missense	GWAS	FinnGen_R12	Cardiac arrhythmias	1.3e-12	0.0446176
rs167479	19-11416089-T-G	missense	GWAS	FinnGen_R12	Cardiac arrhythmias	1.3e-12	0.0446176
rs167479	19-11416089-T-G	missense	GWAS	FinnGen_R12	Pre-eclampsia	2.9e-12	0.107998
rs167479	19-11416089-T-G	missense	GWAS	FinnGen_R12	Pre-eclampsia	2.9e-12	0.107998
rs167479	19-11416089-T-G	missense	GWAS	FinnGen_drugs	C09BA ACE inhibitors and diuretics	3.77e-12	0.00707054
rs167479	19-11416089-T-G	missense	GWAS	FinnGen_drugs	C09BA ACE inhibitors and diuretics	3.77e-12	0.00707054
rs167479	19-11416089-T-G	missense	GWAS	FinnGen_R12	Coronary atherosclerosis	3.87e-12	0.0488192
rs167479	19-11416089-T-G	missense	GWAS	FinnGen_R12	Coronary atherosclerosis	3.87e-12	0.0488192
rs167479	19-11416089-T-G	missense	GWAS	FGR12_UKBB	Pre-eclampsia	3.98e-12	0.104
rs167479	19-11416089-T-G	missense	GWAS	FGR12_UKBB	Pre-eclampsia	3.98e-12	0.104
rs167479	19-11416089-T-G	missense	GWAS	FGR12_UKBB	STROKE	7.94e-12	0.049
rs167479	19-11416089-T-G	missense	GWAS	FGR12_UKBB	STROKE	7.94e-12	0.049
rs167479	19-11416089-T-G	missense	GWAS	FinnGen_R12	Hypothyroidism, strict autoimmune	1.55e-11	-0.0465257
rs167479	19-11416089-T-G	missense	GWAS	FinnGen_R12	Hypothyroidism, strict autoimmune	1.55e-11	-0.0465257
rs167479	19-11416089-T-G	missense	GWAS	FinnGen_R12	Gestational [pregnancy-induced] hypertension	2.08e-11	0.0903999
rs167479	19-11416089-T-G	missense	GWAS	FinnGen_R12	Gestational [pregnancy-induced] hypertension	2.08e-11	0.0903999
rs167479	19-11416089-T-G	missense	GWAS	FinnGen_drugs	C03 Diuretics	3.2e-11	0.00902742
rs167479	19-11416089-T-G	missense	GWAS	FinnGen_drugs	C03 Diuretics	3.2e-11	0.00902742
rs167479	19-11416089-T-G	missense	GWAS	FGR12_UKBB	Coronary artery bypass grafting	5.01e-11	0.0729
rs167479	19-11416089-T-G	missense	GWAS	FGR12_UKBB	Coronary artery bypass grafting	5.01e-11	0.0729
rs167479	19-11416089-T-G	missense	GWAS	FinnGen_R12	STROKE	6.14e-11	0.0484491
rs167479	19-11416089-T-G	missense	GWAS	FinnGen_R12	STROKE	6.14e-11	0.0484491
rs167479	19-11416089-T-G	missense	GWAS	FinnGen_R12	Pre-eclampsia or poor fetal growth	1.06e-10	0.0802549
rs167479	19-11416089-T-G	missense	GWAS	FinnGen_R12	Pre-eclampsia or poor fetal growth	1.06e-10	0.0802549
rs167479	19-11416089-T-G	missense	GWAS	FGR12_UKBB	Metabolic disorders	1.58e-10	0.0254
rs167479	19-11416089-T-G	missense	GWAS	FGR12_UKBB	Metabolic disorders	1.58e-10	0.0254
rs167479	19-11416089-T-G	missense	GWAS	FGR12_UKBB	Coronary revascularization (ANGIO or CABG)	2.19e-10	0.0465
rs167479	19-11416089-T-G	missense	GWAS	FGR12_UKBB	Coronary revascularization (ANGIO or CABG)	2.19e-10	0.0465
rs167479	19-11416089-T-G	missense	GWAS	FinnGen_MVP_UKBB_meta	Pure hypercholesterolaemia	2.29e-10	0.0317
rs167479	19-11416089-T-G	missense	GWAS	FinnGen_MVP_UKBB_meta	Pure hypercholesterolaemia	2.29e-10	0.0317
rs167479	19-11416089-T-G	missense	GWAS	FGR12_UKBB	Pure hypercholesterolaemia	2.29e-10	0.0317
rs167479	19-11416089-T-G	missense	GWAS	FGR12_UKBB	Pure hypercholesterolaemia	2.29e-10	0.0317
rs167479	19-11416089-T-G	missense	GWAS	FinnGen_drugs	C01DA Organic nitrates	2.72e-10	0.0078395
rs167479	19-11416089-T-G	missense	GWAS	FinnGen_drugs	C01DA Organic nitrates	2.72e-10	0.0078395
rs167479	19-11416089-T-G	missense	GWAS	FinnGen_drugs	C01 Cardiac therapy	3.5e-10	0.00840985
rs167479	19-11416089-T-G	missense	GWAS	FinnGen_drugs	C01 Cardiac therapy	3.5e-10	0.00840985
rs167479	19-11416089-T-G	missense	GWAS	Open_Targets_22.09	High cholesterol	5.8e-10	0.0039774
rs167479	19-11416089-T-G	missense	GWAS	Open_Targets_22.09	High cholesterol	5.8e-10	0.0039774
rs167479	19-11416089-T-G	missense	GWAS	FinnGen_drugs	B01A Antithrombotic agents	1.03e-09	0.00903637
rs167479	19-11416089-T-G	missense	GWAS	FinnGen_drugs	B01A Antithrombotic agents	1.03e-09	0.00903637
rs167479	19-11416089-T-G	missense	GWAS	FinnGen_R12	Diseases of arteries, arterioles and capillaries (FINNGEN)	1.3e-09	0.0664058
rs167479	19-11416089-T-G	missense	GWAS	FinnGen_R12	Diseases of arteries, arterioles and capillaries (FINNGEN)	1.3e-09	0.0664058
rs167479	19-11416089-T-G	missense	GWAS	FinnGen_R12	Hard cardiovascular diseases	1.32e-09	0.0379899
rs167479	19-11416089-T-G	missense	GWAS	FinnGen_R12	Hard cardiovascular diseases	1.32e-09	0.0379899
rs167479	19-11416089-T-G	missense	GWAS	FinnGen_drugs	NON J01 TOTAL Total number of purchases excl. antibacterials	1.32e-09	0.010242
rs167479	19-11416089-T-G	missense	GWAS	FinnGen_drugs	NON J01 TOTAL Total number of purchases excl. antibacterials	1.32e-09	0.010242
rs167479	19-11416089-T-G	missense	GWAS	FinnGen_R12	Ischaemic heart disease, wide definition	1.41e-09	0.0377494
rs167479	19-11416089-T-G	missense	GWAS	FinnGen_R12	Ischaemic heart disease, wide definition	1.41e-09	0.0377494
rs167479	19-11416089-T-G	missense	GWAS	FGR12_UKBB	Major coronary heart disease event	1.62e-09	0.0341
rs167479	19-11416089-T-G	missense	GWAS	FGR12_UKBB	Major coronary heart disease event	1.62e-09	0.0341
rs167479	19-11416089-T-G	missense	GWAS	FinnGen_R12	Disorders of lipoprotein metabolism and other lipidaemias	1.66e-09	0.0399636
rs167479	19-11416089-T-G	missense	GWAS	FinnGen_R12	Disorders of lipoprotein metabolism and other lipidaemias	1.66e-09	0.0399636
rs167479	19-11416089-T-G	missense	GWAS	FinnGen_drugs	TOTAL Total number of drug purchases	2.24e-09	0.0102524
rs167479	19-11416089-T-G	missense	GWAS	FinnGen_drugs	TOTAL Total number of drug purchases	2.24e-09	0.0102524
rs167479	19-11416089-T-G	missense	GWAS	FinnGen_drugs	B01AC Platelet aggregation inhibitors excluding Heparin	3.36e-09	0.00700129
rs167479	19-11416089-T-G	missense	GWAS	FinnGen_drugs	B01AC Platelet aggregation inhibitors excluding Heparin	3.36e-09	0.00700129
rs167479	19-11416089-T-G	missense	GWAS	FinnGen_MVP_UKBB_meta	Angina pectoris	3.39e-09	0.0379
rs167479	19-11416089-T-G	missense	GWAS	FinnGen_MVP_UKBB_meta	Angina pectoris	3.39e-09	0.0379
rs167479	19-11416089-T-G	missense	GWAS	FGR12_UKBB	Angina pectoris	3.39e-09	0.0379
rs167479	19-11416089-T-G	missense	GWAS	FGR12_UKBB	Angina pectoris	3.39e-09	0.0379
rs167479	19-11416089-T-G	missense	GWAS	FinnGen_R12	Pre-existing hypertension complicating pregnancy, childbirth and the puerperium	4.57e-09	0.150913
rs167479	19-11416089-T-G	missense	GWAS	FinnGen_R12	Pre-existing hypertension complicating pregnancy, childbirth and the puerperium	4.57e-09	0.150913
rs167479	19-11416089-T-G	missense	GWAS	FinnGen_R12	Angina pectoris	9.82e-09	0.0461122
rs167479	19-11416089-T-G	missense	GWAS	FinnGen_R12	Angina pectoris	9.82e-09	0.0461122
rs167479	19-11416089-T-G	missense	GWAS	FinnGen_R12	Metabolic disorders	1.16e-08	0.0330142
rs167479	19-11416089-T-G	missense	GWAS	FinnGen_R12	Metabolic disorders	1.16e-08	0.0330142
rs167479	19-11416089-T-G	missense	GWAS	FGR12_UKBB	Stroke, excluding SAH	2.82e-08	0.0398
rs167479	19-11416089-T-G	missense	GWAS	FGR12_UKBB	Stroke, excluding SAH	2.82e-08	0.0398
rs167479	19-11416089-T-G	missense	GWAS	FinnGen_R12	Coronary artery bypass grafting	3.95e-08	0.0756767
rs167479	19-11416089-T-G	missense	GWAS	FinnGen_R12	Coronary artery bypass grafting	3.95e-08	0.0756767
rs167479	19-11416089-T-G	missense	GWAS	Open_Targets_22.09	Coronary artery disease	4.09e-08	0.0345
rs167479	19-11416089-T-G	missense	GWAS	Open_Targets_22.09	Coronary artery disease	4.09e-08	0.0345
rs12975407	19-18332840-C-T	upstream gene	GWAS	FinnGen_MVP_UKBB_meta	Obesity	6.17e-14	-0.0255
rs12975407	19-18332840-C-T	upstream gene	GWAS	FinnGen_MVP_UKBB_meta	Obesity	6.17e-14	-0.0255
rs12975407	19-18332840-C-T	upstream gene	GWAS	FinnGen_MVP_UKBB_meta	Hypertension, essential	2.19e-13	-0.0227
rs12975407	19-18332840-C-T	upstream gene	GWAS	FinnGen_MVP_UKBB_meta	Hypertension, essential	2.19e-13	-0.0227
rs12975407	19-18332840-C-T	upstream gene	GWAS	FinnGen_MVP_UKBB_meta	Hypertension	7.24e-13	-0.0223
rs12975407	19-18332840-C-T	upstream gene	GWAS	FinnGen_MVP_UKBB_meta	Hypertension	7.24e-13	-0.0223
rs12975407	19-18332840-C-T	upstream gene	GWAS	FinnGen_MVP_UKBB_meta	Gastro-oesophageal reflux disease	2.14e-12	-0.0238
rs12975407	19-18332840-C-T	upstream gene	GWAS	FinnGen_MVP_UKBB_meta	Gastro-oesophageal reflux disease	2.14e-12	-0.0238
rs12975407	19-18332840-C-T	upstream gene	GWAS	Open_Targets_22.09	General cognitive ability	2e-11	6.676
rs12975407	19-18332840-C-T	upstream gene	GWAS	Open_Targets_22.09	General cognitive ability	2e-11	6.676
rs12975407	19-18332840-C-T	upstream gene	GWAS	Open_Targets_22.09	Gastroesophageal reflux disease	2e-10	-0.0357
rs12975407	19-18332840-C-T	upstream gene	GWAS	Open_Targets_22.09	Gastroesophageal reflux disease	2e-10	-0.0357
rs12975407	19-18332840-C-T	upstream gene	GWAS	Open_Targets_22.09	Leg fat percentage (left)	6.25e-10	-0.0769063
rs12975407	19-18332840-C-T	upstream gene	GWAS	Open_Targets_22.09	Leg fat percentage (left)	6.25e-10	-0.0769063
rs12975407	19-18332840-C-T	upstream gene	GWAS	Open_Targets_22.09	Leg fat percentage (right)	2.75e-09	-0.077786
rs12975407	19-18332840-C-T	upstream gene	GWAS	Open_Targets_22.09	Leg fat percentage (right)	2.75e-09	-0.077786
rs12975407	19-18332840-C-T	upstream gene	GWAS	FinnGen_MVP_UKBB_meta	Cardiac arrhythmias	3.02e-09	-0.0189
rs12975407	19-18332840-C-T	upstream gene	GWAS	FinnGen_MVP_UKBB_meta	Cardiac arrhythmias	3.02e-09	-0.0189
rs12975407	19-18332840-C-T	upstream gene	GWAS	Open_Targets_22.09	Intelligence (MTAG)	4e-09	0.0181893
rs12975407	19-18332840-C-T	upstream gene	GWAS	Open_Targets_22.09	Intelligence (MTAG)	4e-09	0.0181893
rs12975407	19-18332840-C-T	upstream gene	GWAS	FinnGen_MVP_UKBB_meta	Ischaemic heart disease, wide definition	1.07e-08	-0.02
rs12975407	19-18332840-C-T	upstream gene	GWAS	FinnGen_MVP_UKBB_meta	Ischaemic heart disease, wide definition	1.07e-08	-0.02
rs12975407	19-18332840-C-T	upstream gene	GWAS	FinnGen_MVP_UKBB_meta	Coronary atherosclerosis	1.12e-08	-0.0222
rs12975407	19-18332840-C-T	upstream gene	GWAS	FinnGen_MVP_UKBB_meta	Coronary atherosclerosis	1.12e-08	-0.0222
rs12975407	19-18332840-C-T	upstream gene	GWAS	FinnGen_MVP_UKBB_meta	Myocardial infarction, strict	1.58e-08	-0.0296
rs12975407	19-18332840-C-T	upstream gene	GWAS	FinnGen_MVP_UKBB_meta	Myocardial infarction, strict	1.58e-08	-0.0296
rs12975407	19-18332840-C-T	upstream gene	GWAS	FinnGen_MVP_UKBB_meta	Type 2 diabetes, definitions combined	1.91e-08	-0.0187
rs12975407	19-18332840-C-T	upstream gene	GWAS	FinnGen_MVP_UKBB_meta	Type 2 diabetes, definitions combined	1.91e-08	-0.0187
rs12975407	19-18332840-C-T	upstream gene	GWAS	Open_Targets_22.09	Body fat percentage	3.75e-08	-0.0827372
rs12975407	19-18332840-C-T	upstream gene	GWAS	Open_Targets_22.09	Body fat percentage	3.75e-08	-0.0827372
rs12975407	19-18332840-C-T	upstream gene	GWAS	Open_Targets_22.09	Job involves mainly walking or standing	4.95e-08	-0.0188528
rs12975407	19-18332840-C-T	upstream gene	GWAS	Open_Targets_22.09	Job involves mainly walking or standing	4.95e-08	-0.0188528
rs8105948	19-18379728-C-T	intron	GWAS	Open_Targets_22.09	Red blood cell count	5e-33	0
rs8105948	19-18379728-C-T	intron	GWAS	Kanta_2025_03	MCV [Entitic volume] [fl], sample-wise median	6.06e-25	-0.0326096
rs8105948	19-18379728-C-T	intron	GWAS	Kanta_2025_03	MCH [Entitic mass] [pg], sample-wise median	1.87e-23	-0.0318453
rs8105948	19-18379728-C-T	intron	GWAS	Open_Targets_22.09	Growth/differentiation factor 15 measurement	2.06e-22	-0.2339
rs8105948	19-18379728-C-T	intron	GWAS	Kanta_2025_03	Erythrocytes [#/volume] in Blood [e12/l], sample-wise median	3.74e-22	0.0312645
rs8105948	19-18379728-C-T	intron	GWAS	Open_Targets_22.09	Monocyte count	8.08e-22	0.036189
rs8105948	19-18379728-C-T	intron	GWAS	Kanta_2025_03	Leukocytes [#/volume] in Blood [e9/l], sample-wise median	3.3e-19	0.0309751
rs8105948	19-18379728-C-T	intron	GWAS	Open_Targets_22.09	Red blood cell count	2.58e-18	0.032732
rs8105948	19-18379728-C-T	intron	GWAS	Open_Targets_22.09	Mean corpuscular volume	4.86e-18	-0.031872
rs8105948	19-18379728-C-T	intron	GWAS	Open_Targets_22.09	Red blood cell count	3e-17	0.0368
rs8105948	19-18379728-C-T	intron	GWAS	Open_Targets_22.09	Mean corpuscular volume	6.7e-15	-0.0309726
rs8105948	19-18379728-C-T	intron	GWAS	Open_Targets_22.09	Red blood cell count	4.7e-14	0.0305851
rs8105948	19-18379728-C-T	intron	GWAS	Kanta_2025_03	Alanine aminotransferase [Enzymatic activity/volume] in Serum or Plasma [u/l], sample-wise median	9.89e-14	0.0258252
rs8105948	19-18379728-C-T	intron	GWAS	Open_Targets_22.09	Monocyte percentage of white cells	6e-13	0.0294969
rs8105948	19-18379728-C-T	intron	GWAS	Open_Targets_22.09	Mean corpuscular hemoglobin	6.27e-13	-0.026825
rs8105948	19-18379728-C-T	intron	GWAS	Open_Targets_22.09	Platelet distribution width	3.03e-11	0.0157513
rs8105948	19-18379728-C-T	intron	GWAS	Open_Targets_22.09	Mean corpuscular hemoglobin	3.2e-11	-0.0266631
rs8105948	19-18379728-C-T	intron	GWAS	Kanta_2025_03	Monocytes [#/volume] in Blood [e9/l], sample-wise median	3.5e-11	0.0352082
rs8105948	19-18379728-C-T	intron	GWAS	Open_Targets_22.09	Mean corpuscular volume	3.78e-11	-0.133084
rs8105948	19-18379728-C-T	intron	GWAS	Open_Targets_22.09	Growth differentiation factor-15 levels	4.87e-11	-0.109
rs8105948	19-18379728-C-T	intron	GWAS	Open_Targets_22.09	Platelet distribution width	1.1e-10	0.0269224
rs8105948	19-18379728-C-T	intron	GWAS	Open_Targets_22.09	Mean spheric corpuscular volume	1.9e-10	-0.0255512
rs8105948	19-18379728-C-T	intron	GWAS	FinnGen_MVP_UKBB_meta	Varicose veins	1.29e-09	-0.0627
rs8105948	19-18379728-C-T	intron	GWAS	FGR12_UKBB	Varicose veins	1.38e-09	-0.0688
rs8105948	19-18379728-C-T	intron	GWAS	Open_Targets_22.09	Red blood cell (erythrocyte) count	1.15e-08	0.00921365
rs8105948	19-18379728-C-T	intron	GWAS	Kanta_2025_03	Cholesterol in HDL [Moles/volume] in Serum or Plasma [mmol/l], sample-wise median	1.25e-08	-0.0193995
rs8105948	19-18379728-C-T	intron	GWAS	Kanta_2025_03	Basophils [#/volume] in Blood [e9/l], sample-wise median	1.26e-08	0.0305104
rs4808845	19-18701214-A-G	intron	GWAS	FinnGen_MVP_UKBB_meta	Type 2 diabetes, definitions combined	1.38e-34	-0.0354
rs4808845	19-18701214-A-G	intron	GWAS	FinnGen_MVP_UKBB_meta	Obesity	3.98e-31	-0.0371
rs4808845	19-18701214-A-G	intron	GWAS	Open_Targets_22.09	Body mass index	1e-24	0
rs4808845	19-18701214-A-G	intron	GWAS	Open_Targets_22.09	Body mass index	1e-22	-0.0177
rs4808845	19-18701214-A-G	intron	GWAS	Open_Targets_22.09	Type 2 diabetes [conditional]	2e-21	0
rs4808845	19-18701214-A-G	intron	GWAS	Open_Targets_22.09	Adult body size	5e-19	-0.0122931
rs4808845	19-18701214-A-G	intron	GWAS	FinnGen_MVP_UKBB_meta	Hypertension	3.02e-18	-0.0258
rs4808845	19-18701214-A-G	intron	GWAS	Open_Targets_22.09	Body mass index	5e-18	-0.0189
rs4808845	19-18701214-A-G	intron	GWAS	FinnGen_MVP_UKBB_meta	Diaphragmatic hernia	2.04e-17	-0.0478
rs4808845	19-18701214-A-G	intron	GWAS	FinnGen_MVP_UKBB_meta	Hypertension, essential	5.89e-17	-0.0251
rs4808845	19-18701214-A-G	intron	GWAS	FGR12_UKBB	Diaphragmatic hernia	1.58e-16	-0.0573
rs4808845	19-18701214-A-G	intron	GWAS	FinnGen_R12	Body-mass index, inverse-rank normalized	2.4e-16	-0.0180048
rs4808845	19-18701214-A-G	intron	GWAS	Open_Targets_22.09	Body mass index (bmi)	4.92e-16	-0.0904079
rs4808845	19-18701214-A-G	intron	GWAS	Open_Targets_22.09	Weight	5e-16	-0.0156
rs4808845	19-18701214-A-G	intron	GWAS	Open_Targets_22.09	Body mass index (bmi)	1.27e-15	-0.0910417
rs4808845	19-18701214-A-G	intron	GWAS	FinnGen_MVP_UKBB_meta	Gastro-oesophageal reflux disease	3.16e-15	-0.025
rs4808845	19-18701214-A-G	intron	GWAS	Open_Targets_22.09	Body mass index (bmi)	6e-15	-0.0873358
rs4808845	19-18701214-A-G	intron	GWAS	Open_Targets_22.09	Body mass index (bmi)	1.33e-14	-0.0880104
rs4808845	19-18701214-A-G	intron	GWAS	Open_Targets_22.09	Leg fat mass (right)	8.3e-14	-0.0276972
rs4808845	19-18701214-A-G	intron	GWAS	Open_Targets_22.09	Leg fat mass (left)	1.07e-13	-0.0269084
rs4808845	19-18701214-A-G	intron	GWAS	Open_Targets_22.09	Weight	1.21e-13	-0.246516
rs4808845	19-18701214-A-G	intron	GWAS	FGR12_UKBB	Type 2 diabetes, wide definition	1.26e-13	-0.0404
rs4808845	19-18701214-A-G	intron	GWAS	Open_Targets_22.09	Monocyte count	2.12e-13	-0.014603
rs4808845	19-18701214-A-G	intron	GWAS	Open_Targets_22.09	Whole body fat mass	3.44e-13	-0.16179
rs4808845	19-18701214-A-G	intron	GWAS	Open_Targets_22.09	Weight	4.47e-13	-0.241683
rs4808845	19-18701214-A-G	intron	GWAS	Open_Targets_22.09	Arm fat mass (right)	5.82e-13	-0.0105056
rs4808845	19-18701214-A-G	intron	GWAS	Open_Targets_22.09	Whole body fat mass	5.97e-13	-0.160736
rs4808845	19-18701214-A-G	intron	GWAS	Open_Targets_22.09	Weight	8.97e-13	-0.242082
rs4808845	19-18701214-A-G	intron	GWAS	Open_Targets_22.09	Arm fat mass (left)	9.2e-13	-0.0116378
rs4808845	19-18701214-A-G	intron	GWAS	FGR12_UKBB	Hypertension	1e-12	-0.0279
rs4808845	19-18701214-A-G	intron	GWAS	Open_Targets_22.09	Leg fat mass (right)	1.17e-12	-0.0268785
rs4808845	19-18701214-A-G	intron	GWAS	Open_Targets_22.09	Hip circumference	1.65e-12	-0.152274
rs4808845	19-18701214-A-G	intron	GWAS	FinnGen_R12	Weight, inverse-rank normalized	2.37e-12	-0.014359
rs4808845	19-18701214-A-G	intron	GWAS	Open_Targets_22.09	Trunk fat mass	2.57e-12	-0.0867708
rs4808845	19-18701214-A-G	intron	GWAS	Open_Targets_22.09	Trunk fat mass	2.93e-12	-0.0868591
rs4808845	19-18701214-A-G	intron	GWAS	Open_Targets_22.09	Leg fat mass (left)	2.95e-12	-0.0257538
rs4808845	19-18701214-A-G	intron	GWAS	Open_Targets_22.09	Arm fat percentage (right)	3.69e-12	-0.125216
rs4808845	19-18701214-A-G	intron	GWAS	Open_Targets_22.09	Weight	3.94e-12	-0.236033
rs4808845	19-18701214-A-G	intron	GWAS	Open_Targets_22.09	Arm fat mass (right)	4.72e-12	-0.0102733
rs4808845	19-18701214-A-G	intron	GWAS	Open_Targets_22.09	Leg fat percentage (right)	5.84e-12	-0.0896958
rs4808845	19-18701214-A-G	intron	GWAS	Open_Targets_22.09	Body fat percentage	5.96e-12	-0.103054
rs4808845	19-18701214-A-G	intron	GWAS	Open_Targets_22.09	Leg fat percentage (left)	8.34e-12	-0.0846357
rs4808845	19-18701214-A-G	intron	GWAS	Open_Targets_22.09	Leg fat percentage (right)	1.19e-11	-0.090052
rs4808845	19-18701214-A-G	intron	GWAS	FGR12_UKBB	Hypertension, essential	1.26e-11	-0.0273
rs4808845	19-18701214-A-G	intron	GWAS	Open_Targets_22.09	Monocyte percentage of white cells	1.4e-11	-0.0146403
rs4808845	19-18701214-A-G	intron	GWAS	Open_Targets_22.09	Body fat percentage	1.69e-11	-0.102728
rs4808845	19-18701214-A-G	intron	GWAS	Open_Targets_22.09	Arm fat mass (left)	1.95e-11	-0.0111407
rs4808845	19-18701214-A-G	intron	GWAS	Open_Targets_22.09	Leg fat percentage (left)	2.64e-11	-0.0841327
rs4808845	19-18701214-A-G	intron	GWAS	Open_Targets_22.09	Arm fat percentage (left)	3.31e-11	-0.120571
rs4808845	19-18701214-A-G	intron	GWAS	Open_Targets_22.09	Menarche (age at onset)	6e-11	0
rs4808845	19-18701214-A-G	intron	GWAS	Open_Targets_22.09	Trunk fat percentage	1.03e-10	-0.112259
rs4808845	19-18701214-A-G	intron	GWAS	Open_Targets_22.09	Waist circumference	1.12e-10	-0.184395
rs4808845	19-18701214-A-G	intron	GWAS	FGR12_UKBB	Type 2 diabetes, definitions combined	2.19e-10	-0.0312
rs4808845	19-18701214-A-G	intron	GWAS	Open_Targets_22.09	Trunk fat percentage	2.69e-10	-0.110119
rs4808845	19-18701214-A-G	intron	GWAS	FinnGen_MVP_UKBB_meta	Other and unspecified anaemias	4.07e-10	-0.026
rs4808845	19-18701214-A-G	intron	GWAS	Open_Targets_22.09	Hip circumference	5.85e-10	-0.136138
rs4808845	19-18701214-A-G	intron	GWAS	Open_Targets_22.09	Waist-hip ratio	1e-09	-0.0119
rs4808845	19-18701214-A-G	intron	GWAS	Open_Targets_22.09	Type 2 diabetes	1e-09	-0.0255
rs4808845	19-18701214-A-G	intron	GWAS	FinnGen_R12	Type 2 diabetes, wide definition	1.45e-09	-0.0423252
rs4808845	19-18701214-A-G	intron	GWAS	Open_Targets_22.09	Whole body fat-free mass	2.18e-09	-0.0990326
rs4808845	19-18701214-A-G	intron	GWAS	Open_Targets_22.09	Type 2 diabetes	3e-09	-0.0277
rs4808845	19-18701214-A-G	intron	GWAS	Open_Targets_22.09	Whole body water mass	3.21e-09	-0.072167
rs4808845	19-18701214-A-G	intron	GWAS	Open_Targets_22.09	Arm predicted mass (left)	3.63e-09	-0.0061874
rs4808845	19-18701214-A-G	intron	GWAS	Open_Targets_22.09	Walking pace	4e-09	0
rs4808845	19-18701214-A-G	intron	GWAS	Open_Targets_22.09	Leg fat-free mass (left)	4.27e-09	-0.0168007
rs4808845	19-18701214-A-G	intron	GWAS	Open_Targets_22.09	Leg predicted mass (left)	4.7e-09	-0.0157099
rs4808845	19-18701214-A-G	intron	GWAS	FinnGen_MVP_UKBB_meta	Heart failure, strict	5.01e-09	-0.0249
rs4808845	19-18701214-A-G	intron	GWAS	Open_Targets_22.09	Basal metabolic rate	7.44e-09	-11.4602
rs4808845	19-18701214-A-G	intron	GWAS	Open_Targets_22.09	Waist circumference	7.45e-09	0.30324
rs4808845	19-18701214-A-G	intron	GWAS	Open_Targets_22.09	Barrett's esophagus or Esophageal adenocarcinoma	1e-08	0.139262
rs4808845	19-18701214-A-G	intron	GWAS	Open_Targets_22.09	Leg fat-free mass (left)	1.06e-08	-0.016715
rs4808845	19-18701214-A-G	intron	GWAS	Open_Targets_22.09	Diaphragmatic hernia	1.12e-08	-0.054
rs4808845	19-18701214-A-G	intron	GWAS	FGR12_UKBB	Obesity	1.12e-08	-0.0393
rs4808845	19-18701214-A-G	intron	GWAS	Open_Targets_22.09	Leg predicted mass (left)	1.15e-08	-0.0156371
rs4808845	19-18701214-A-G	intron	GWAS	Open_Targets_22.09	Hypertension	1.27e-08	-0.0415
rs4808845	19-18701214-A-G	intron	GWAS	Open_Targets_22.09	Arm predicted mass (right)	1.42e-08	0.0105304
rs4808845	19-18701214-A-G	intron	GWAS	Open_Targets_22.09	Essential hypertension	1.42e-08	-0.0414
rs4808845	19-18701214-A-G	intron	GWAS	Open_Targets_22.09	Arm fat-free mass (left)	1.45e-08	-0.0064547
rs4808845	19-18701214-A-G	intron	GWAS	Open_Targets_22.09	Arm predicted mass (left)	1.78e-08	-0.0060331
rs4808845	19-18701214-A-G	intron	GWAS	Open_Targets_22.09	Barrett's esophagus or Esophageal adenocarcinoma [male]	2e-08	-0.14842
rs4808845	19-18701214-A-G	intron	GWAS	Open_Targets_22.09	Ankle spacing width	2.23e-08	0.130173
rs4808845	19-18701214-A-G	intron	GWAS	Open_Targets_22.09	Arm fat-free mass (right)	2.77e-08	0.0109447
rs11436224	19-33798284-A-AC	5 prime UTR	GWAS	Open_Targets_22.09	Facial morphology (segment 5)	4e-37	0
rs11436224	19-33798284-A-AC	5 prime UTR	GWAS	Open_Targets_22.09	Vertex-wise sulcal depth	2e-11	-6.7
rs11436224	19-33798284-A-AC	5 prime UTR	GWAS	Open_Targets_22.09	Impedance of whole body	9.57e-11	-1.10518
rs11436224	19-33798284-A-AC	5 prime UTR	GWAS	FinnGen_R12	Weight, inverse-rank normalized	4.38e-10	0.0129556
rs11436224	19-33798284-A-AC	5 prime UTR	GWAS	FinnGen_R12	Body-mass index, inverse-rank normalized	4.58e-10	0.0138745
rs11436224	19-33798284-A-AC	5 prime UTR	GWAS	FinnGen_MVP_UKBB_meta	Obesity	6.92e-10	0.0217
rs11436224	19-33798284-A-AC	5 prime UTR	GWAS	Open_Targets_22.09	Impedance of arm (right)	7.41e-10	-0.601448
rs11436224	19-33798284-A-AC	5 prime UTR	GWAS	Open_Targets_22.09	Impedance of arm (left)	1.62e-09	-0.604708
rs11436224	19-33798284-A-AC	5 prime UTR	GWAS	Open_Targets_22.09	Arm fat-free mass (left)	1.31e-08	0.00686727
rs11436224	19-33798284-A-AC	5 prime UTR	GWAS	Open_Targets_22.09	Arm predicted mass (left)	1.5e-08	0.00643291
rs11436224	19-33798284-A-AC	5 prime UTR	GWAS	Open_Targets_22.09	Whole body water mass	2.61e-08	0.0657284
rs11436224	19-33798284-A-AC	5 prime UTR	GWAS	Open_Targets_22.09	Trunk predicted mass	3.58e-08	0.043725
rs11436224	19-33798284-A-AC	5 prime UTR	GWAS	Open_Targets_22.09	Ankle spacing width	3.67e-08	0.110575
rs11436224	19-33798284-A-AC	5 prime UTR	GWAS	Open_Targets_22.09	Whole body fat-free mass	3.76e-08	0.0882221
rs11436224	19-33798284-A-AC	5 prime UTR	GWAS	Open_Targets_22.09	Arm fat-free mass (right)	3.84e-08	0.00617003
rs11436224	19-33798284-A-AC	5 prime UTR	GWAS	Open_Targets_22.09	Trunk fat-free mass	4.83e-08	0.0451594
rs1065853	19-44909976-G-T	non coding transcript exon	GWAS	Kanta_2025_03	Cholesterol in LDL [Moles/volume] in Serum or Plasma [mmol/l], sample-wise median	0	-0.471375
rs1065853	19-44909976-G-T	non coding transcript exon	GWAS	Kanta_2025_03	Cholesterol in LDL [Moles/volume] in Serum or Plasma [mmol/l], sample-wise median	0	-0.471375
rs1065853	19-44909976-G-T	non coding transcript exon	GWAS	Kanta_2025_03	Cholesterol in LDL [Moles/volume] in Serum or Plasma [mmol/l], sample-wise median	0	-0.471375
rs1065853	19-44909976-G-T	non coding transcript exon	GWAS	Kanta_2025_03	Non HDL cholesterol (TC [3019900]-HDL[3019900]) in Serum or Plasma [mmol/l], sampe-wise median, quantitative, derived	0	-0.31592
rs1065853	19-44909976-G-T	non coding transcript exon	GWAS	Kanta_2025_03	Non HDL cholesterol (TC [3019900]-HDL[3019900]) in Serum or Plasma [mmol/l], sampe-wise median, quantitative, derived	0	-0.31592
rs1065853	19-44909976-G-T	non coding transcript exon	GWAS	Kanta_2025_03	Non HDL cholesterol (TC [3019900]-HDL[3019900]) in Serum or Plasma [mmol/l], sampe-wise median, quantitative, derived	0	-0.31592
rs1065853	19-44909976-G-T	non coding transcript exon	GWAS	FinnGen_drugs	C10AA Hmg coa reductase inhibitors	0	-0.183925
rs1065853	19-44909976-G-T	non coding transcript exon	GWAS	FinnGen_drugs	C10AA Hmg coa reductase inhibitors	0	-0.183925
rs1065853	19-44909976-G-T	non coding transcript exon	GWAS	FinnGen_drugs	C10AA Hmg coa reductase inhibitors	0	-0.183925
rs1065853	19-44909976-G-T	non coding transcript exon	GWAS	FGR12_UKBB	Statin medication	0	-0.513
rs1065853	19-44909976-G-T	non coding transcript exon	GWAS	FGR12_UKBB	Statin medication	0	-0.513
rs1065853	19-44909976-G-T	non coding transcript exon	GWAS	FGR12_UKBB	Statin medication	0	-0.513
rs1065853	19-44909976-G-T	non coding transcript exon	GWAS	FinnGen_R12	Statin medication	0	-0.613294
rs1065853	19-44909976-G-T	non coding transcript exon	GWAS	FinnGen_R12	Statin medication	0	-0.613294
rs1065853	19-44909976-G-T	non coding transcript exon	GWAS	FinnGen_R12	Statin medication	0	-0.613294
rs1065853	19-44909976-G-T	non coding transcript exon	GWAS	Kanta_2025_03	Cholesterol [Moles/volume] in Serum or Plasma [mmol/l], sample-wise median	0	-0.244568
rs1065853	19-44909976-G-T	non coding transcript exon	GWAS	Kanta_2025_03	Cholesterol [Moles/volume] in Serum or Plasma [mmol/l], sample-wise median	0	-0.244568
rs1065853	19-44909976-G-T	non coding transcript exon	GWAS	Kanta_2025_03	Cholesterol [Moles/volume] in Serum or Plasma [mmol/l], sample-wise median	0	-0.244568
rs1065853	19-44909976-G-T	non coding transcript exon	GWAS	FinnGen_MVP_UKBB_meta	Pure hypercholesterolaemia	0	-0.34
rs1065853	19-44909976-G-T	non coding transcript exon	GWAS	FinnGen_MVP_UKBB_meta	Pure hypercholesterolaemia	0	-0.34
rs1065853	19-44909976-G-T	non coding transcript exon	GWAS	FinnGen_MVP_UKBB_meta	Pure hypercholesterolaemia	0	-0.34
rs1065853	19-44909976-G-T	non coding transcript exon	GWAS	FinnGen_MVP_UKBB_meta	Disorders of lipoprotein metabolism and other lipidaemias	0	-0.399
rs1065853	19-44909976-G-T	non coding transcript exon	GWAS	FinnGen_MVP_UKBB_meta	Disorders of lipoprotein metabolism and other lipidaemias	0	-0.399
rs1065853	19-44909976-G-T	non coding transcript exon	GWAS	FinnGen_MVP_UKBB_meta	Disorders of lipoprotein metabolism and other lipidaemias	0	-0.399
rs1065853	19-44909976-G-T	non coding transcript exon	GWAS	Open_Targets_22.09	LDL cholesterol	4.94066e-324	-0.603
rs1065853	19-44909976-G-T	non coding transcript exon	GWAS	Open_Targets_22.09	Total cholesterol levels	4.94066e-324	0
rs1065853	19-44909976-G-T	non coding transcript exon	GWAS	Open_Targets_22.09	Low density lipoprotein cholesterol levels	4.94066e-324	0
rs1065853	19-44909976-G-T	non coding transcript exon	GWAS	Open_Targets_22.09	Lipoprotein (a) levels	4.94066e-324	-0.134919
rs1065853	19-44909976-G-T	non coding transcript exon	GWAS	Open_Targets_22.09	LDL cholesterol	4.94066e-324	-0.525747
rs1065853	19-44909976-G-T	non coding transcript exon	GWAS	Open_Targets_22.09	LDL cholesterol	4.94066e-324	-0.477
rs1065853	19-44909976-G-T	non coding transcript exon	GWAS	Open_Targets_22.09	Total cholesterol levels	4.94066e-324	-0.3451
rs1065853	19-44909976-G-T	non coding transcript exon	GWAS	Open_Targets_22.09	Apolipoprotein B levels	4.94066e-324	-0.7518
rs1065853	19-44909976-G-T	non coding transcript exon	GWAS	Open_Targets_22.09	Total cholesterol levels	4.94066e-324	-0.4758
rs1065853	19-44909976-G-T	non coding transcript exon	GWAS	Open_Targets_22.09	Low density lipoprotein cholesterol levels	4.94066e-324	-0.6015
rs1065853	19-44909976-G-T	non coding transcript exon	GWAS	Open_Targets_22.09	LDL cholesterol	4.94066e-324	-0.603
rs1065853	19-44909976-G-T	non coding transcript exon	GWAS	Open_Targets_22.09	Total cholesterol levels	4.94066e-324	0
rs1065853	19-44909976-G-T	non coding transcript exon	GWAS	Open_Targets_22.09	Low density lipoprotein cholesterol levels	4.94066e-324	0
rs1065853	19-44909976-G-T	non coding transcript exon	GWAS	Open_Targets_22.09	Lipoprotein (a) levels	4.94066e-324	-0.134919
rs1065853	19-44909976-G-T	non coding transcript exon	GWAS	Open_Targets_22.09	LDL cholesterol	4.94066e-324	-0.525747
rs1065853	19-44909976-G-T	non coding transcript exon	GWAS	Open_Targets_22.09	LDL cholesterol	4.94066e-324	-0.477
rs1065853	19-44909976-G-T	non coding transcript exon	GWAS	Open_Targets_22.09	Total cholesterol levels	4.94066e-324	-0.3451
rs1065853	19-44909976-G-T	non coding transcript exon	GWAS	Open_Targets_22.09	Apolipoprotein B levels	4.94066e-324	-0.7518
rs1065853	19-44909976-G-T	non coding transcript exon	GWAS	Open_Targets_22.09	Total cholesterol levels	4.94066e-324	-0.4758
rs1065853	19-44909976-G-T	non coding transcript exon	GWAS	Open_Targets_22.09	Low density lipoprotein cholesterol levels	4.94066e-324	-0.6015
rs1065853	19-44909976-G-T	non coding transcript exon	GWAS	Open_Targets_22.09	LDL cholesterol	4.94066e-324	-0.603
rs1065853	19-44909976-G-T	non coding transcript exon	GWAS	Open_Targets_22.09	Total cholesterol levels	4.94066e-324	0
rs1065853	19-44909976-G-T	non coding transcript exon	GWAS	Open_Targets_22.09	Low density lipoprotein cholesterol levels	4.94066e-324	0
rs1065853	19-44909976-G-T	non coding transcript exon	GWAS	Open_Targets_22.09	Lipoprotein (a) levels	4.94066e-324	-0.134919
rs1065853	19-44909976-G-T	non coding transcript exon	GWAS	Open_Targets_22.09	LDL cholesterol	4.94066e-324	-0.525747
rs1065853	19-44909976-G-T	non coding transcript exon	GWAS	Open_Targets_22.09	LDL cholesterol	4.94066e-324	-0.477
rs1065853	19-44909976-G-T	non coding transcript exon	GWAS	Open_Targets_22.09	Total cholesterol levels	4.94066e-324	-0.3451
rs1065853	19-44909976-G-T	non coding transcript exon	GWAS	Open_Targets_22.09	Apolipoprotein B levels	4.94066e-324	-0.7518
rs1065853	19-44909976-G-T	non coding transcript exon	GWAS	Open_Targets_22.09	Total cholesterol levels	4.94066e-324	-0.4758
rs1065853	19-44909976-G-T	non coding transcript exon	GWAS	Open_Targets_22.09	Low density lipoprotein cholesterol levels	4.94066e-324	-0.6015
rs1065853	19-44909976-G-T	non coding transcript exon	GWAS	Open_Targets_22.09	Low density lipoprotein cholesterol levels	2.96439e-322	0
rs1065853	19-44909976-G-T	non coding transcript exon	GWAS	Open_Targets_22.09	Low density lipoprotein cholesterol levels	2.96439e-322	0
rs1065853	19-44909976-G-T	non coding transcript exon	GWAS	Open_Targets_22.09	Low density lipoprotein cholesterol levels	2.96439e-322	0
rs1065853	19-44909976-G-T	non coding transcript exon	GWAS	Open_Targets_22.09	Total cholesterol levels [Trans-ethnic initial]	8e-315	-0.374
rs1065853	19-44909976-G-T	non coding transcript exon	GWAS	Open_Targets_22.09	Total cholesterol levels [Trans-ethnic initial]	8e-315	-0.374
rs1065853	19-44909976-G-T	non coding transcript exon	GWAS	Open_Targets_22.09	Total cholesterol levels [Trans-ethnic initial]	8e-315	-0.374
rs1065853	19-44909976-G-T	non coding transcript exon	GWAS	Open_Targets_22.09	Serum 25-Hydroxyvitamin D levels	2.23e-308	0.027397
rs1065853	19-44909976-G-T	non coding transcript exon	GWAS	Open_Targets_22.09	Low density lipoprotein cholesterol levels	2.23e-308	-0.545565
rs1065853	19-44909976-G-T	non coding transcript exon	GWAS	Open_Targets_22.09	Serum 25-Hydroxyvitamin D levels	2.23e-308	0.027397
rs1065853	19-44909976-G-T	non coding transcript exon	GWAS	Open_Targets_22.09	Low density lipoprotein cholesterol levels	2.23e-308	-0.545565
rs1065853	19-44909976-G-T	non coding transcript exon	GWAS	Open_Targets_22.09	Serum 25-Hydroxyvitamin D levels	2.23e-308	0.027397
rs1065853	19-44909976-G-T	non coding transcript exon	GWAS	Open_Targets_22.09	Low density lipoprotein cholesterol levels	2.23e-308	-0.545565
rs1065853	19-44909976-G-T	non coding transcript exon	GWAS	Open_Targets_22.09	LDL cholesterol	2.23e-308	-0.5898
rs1065853	19-44909976-G-T	non coding transcript exon	GWAS	Open_Targets_22.09	Serum 25-Hydroxyvitamin D levels	2.23e-308	0.027397
rs1065853	19-44909976-G-T	non coding transcript exon	GWAS	Open_Targets_22.09	Low density lipoprotein cholesterol levels	2.23e-308	-0.545565
rs1065853	19-44909976-G-T	non coding transcript exon	GWAS	Open_Targets_22.09	Low density lipoprotein cholesterol levels	2.23e-308	-0.529506
rs1065853	19-44909976-G-T	non coding transcript exon	GWAS	Open_Targets_22.09	Total cholesterol levels	2.23e-308	-0.372953
rs1065853	19-44909976-G-T	non coding transcript exon	GWAS	Open_Targets_22.09	Direct low density lipoprotein cholesterol levels	2.23e-308	-0.478887
rs1065853	19-44909976-G-T	non coding transcript exon	GWAS	Open_Targets_22.09	Apolipoprotein A1 levels	2.23e-308	0.151999
rs1065853	19-44909976-G-T	non coding transcript exon	GWAS	Open_Targets_22.09	Lipoprotein (a) levels	2.23e-308	-0.138567
rs1065853	19-44909976-G-T	non coding transcript exon	GWAS	Open_Targets_22.09	LDL cholesterol	2.23e-308	-0.5898
rs1065853	19-44909976-G-T	non coding transcript exon	GWAS	Open_Targets_22.09	Serum 25-Hydroxyvitamin D levels	2.23e-308	0.027397
rs1065853	19-44909976-G-T	non coding transcript exon	GWAS	Open_Targets_22.09	Low density lipoprotein cholesterol levels	2.23e-308	-0.545565
rs1065853	19-44909976-G-T	non coding transcript exon	GWAS	Open_Targets_22.09	Low density lipoprotein cholesterol levels	2.23e-308	-0.529506
rs1065853	19-44909976-G-T	non coding transcript exon	GWAS	Open_Targets_22.09	Total cholesterol levels	2.23e-308	-0.372953
rs1065853	19-44909976-G-T	non coding transcript exon	GWAS	Open_Targets_22.09	Direct low density lipoprotein cholesterol levels	2.23e-308	-0.478887
rs1065853	19-44909976-G-T	non coding transcript exon	GWAS	Open_Targets_22.09	Apolipoprotein A1 levels	2.23e-308	0.151999
rs1065853	19-44909976-G-T	non coding transcript exon	GWAS	Open_Targets_22.09	Lipoprotein (a) levels	2.23e-308	-0.138567
rs1065853	19-44909976-G-T	non coding transcript exon	GWAS	Open_Targets_22.09	LDL cholesterol	2.23e-308	-0.5898
rs1065853	19-44909976-G-T	non coding transcript exon	GWAS	Open_Targets_22.09	Serum 25-Hydroxyvitamin D levels	2.23e-308	0.027397
rs1065853	19-44909976-G-T	non coding transcript exon	GWAS	Open_Targets_22.09	Low density lipoprotein cholesterol levels	2.23e-308	-0.545565
rs1065853	19-44909976-G-T	non coding transcript exon	GWAS	Open_Targets_22.09	Low density lipoprotein cholesterol levels	2.23e-308	-0.529506
rs1065853	19-44909976-G-T	non coding transcript exon	GWAS	Open_Targets_22.09	Total cholesterol levels	2.23e-308	-0.372953
rs1065853	19-44909976-G-T	non coding transcript exon	GWAS	Open_Targets_22.09	Direct low density lipoprotein cholesterol levels	2.23e-308	-0.478887
rs1065853	19-44909976-G-T	non coding transcript exon	GWAS	Open_Targets_22.09	Apolipoprotein A1 levels	2.23e-308	0.151999
rs1065853	19-44909976-G-T	non coding transcript exon	GWAS	Open_Targets_22.09	Lipoprotein (a) levels	2.23e-308	-0.138567
rs1065853	19-44909976-G-T	non coding transcript exon	GWAS	Open_Targets_22.09	Blood protein levels [BIRC2, 10046_55_3]	1e-302	1.69995
rs1065853	19-44909976-G-T	non coding transcript exon	GWAS	Open_Targets_22.09	Blood protein levels [BIRC2, 10046_55_3]	1e-302	1.69995
rs1065853	19-44909976-G-T	non coding transcript exon	GWAS	Open_Targets_22.09	Blood protein levels [BIRC2, 10046_55_3]	1e-302	1.69995
rs1065853	19-44909976-G-T	non coding transcript exon	GWAS	Open_Targets_22.09	Low density lipoprotein cholesterol levels	1e-300	-0.498
rs1065853	19-44909976-G-T	non coding transcript exon	GWAS	Open_Targets_22.09	Low density lipoprotein cholesterol levels [EA]	1e-300	-0.493
rs1065853	19-44909976-G-T	non coding transcript exon	GWAS	Open_Targets_22.09	Total cholesterol levels	1e-300	-0.348
rs1065853	19-44909976-G-T	non coding transcript exon	GWAS	Open_Targets_22.09	Total cholesterol levels [EA]	1e-300	-0.342
rs1065853	19-44909976-G-T	non coding transcript exon	GWAS	Open_Targets_22.09	Low density lipoprotein cholesterol levels	1e-300	-0.498
rs1065853	19-44909976-G-T	non coding transcript exon	GWAS	Open_Targets_22.09	Low density lipoprotein cholesterol levels [EA]	1e-300	-0.493
rs1065853	19-44909976-G-T	non coding transcript exon	GWAS	Open_Targets_22.09	Total cholesterol levels	1e-300	-0.348
rs1065853	19-44909976-G-T	non coding transcript exon	GWAS	Open_Targets_22.09	Total cholesterol levels [EA]	1e-300	-0.342
rs1065853	19-44909976-G-T	non coding transcript exon	GWAS	Open_Targets_22.09	Low density lipoprotein cholesterol levels	1e-300	-0.498
rs1065853	19-44909976-G-T	non coding transcript exon	GWAS	Open_Targets_22.09	Low density lipoprotein cholesterol levels [EA]	1e-300	-0.493
rs1065853	19-44909976-G-T	non coding transcript exon	GWAS	Open_Targets_22.09	Total cholesterol levels	1e-300	-0.348
rs1065853	19-44909976-G-T	non coding transcript exon	GWAS	Open_Targets_22.09	Total cholesterol levels [EA]	1e-300	-0.342
rs1065853	19-44909976-G-T	non coding transcript exon	GWAS	Open_Targets_22.09	LDL cholesterol levels [Trans-ethnic initial]	2e-286	-0.59
rs1065853	19-44909976-G-T	non coding transcript exon	GWAS	Open_Targets_22.09	LDL cholesterol levels [Trans-ethnic initial]	2e-286	-0.59
rs1065853	19-44909976-G-T	non coding transcript exon	GWAS	Open_Targets_22.09	LDL cholesterol levels [Trans-ethnic initial]	2e-286	-0.59
rs1065853	19-44909976-G-T	non coding transcript exon	GWAS	Open_Targets_22.09	Cholesterol, total	1.56e-283	-0.3736
rs1065853	19-44909976-G-T	non coding transcript exon	GWAS	Open_Targets_22.09	Cholesterol, total	1.56e-283	-0.3736
rs1065853	19-44909976-G-T	non coding transcript exon	GWAS	Open_Targets_22.09	Cholesterol, total	1.56e-283	-0.3736
rs1065853	19-44909976-G-T	non coding transcript exon	GWAS	Open_Targets_22.09	Triglyceride levels	2.7e-282	0.110358
rs1065853	19-44909976-G-T	non coding transcript exon	GWAS	Open_Targets_22.09	Triglyceride levels	2.7e-282	0.110358
rs1065853	19-44909976-G-T	non coding transcript exon	GWAS	Open_Targets_22.09	Triglyceride levels	2.7e-282	0.110358
rs1065853	19-44909976-G-T	non coding transcript exon	GWAS	Open_Targets_22.09	Medication use (HMG CoA reductase inhibitors)	1e-276	-0.3396
rs1065853	19-44909976-G-T	non coding transcript exon	GWAS	Open_Targets_22.09	Medication use (HMG CoA reductase inhibitors)	1e-276	-0.3396
rs1065853	19-44909976-G-T	non coding transcript exon	GWAS	Open_Targets_22.09	Medication use (HMG CoA reductase inhibitors)	1e-276	-0.3396
rs1065853	19-44909976-G-T	non coding transcript exon	GWAS	FGR12_UKBB	Pure hypercholesterolaemia	1e-266	-0.366
rs1065853	19-44909976-G-T	non coding transcript exon	GWAS	FGR12_UKBB	Pure hypercholesterolaemia	1e-266	-0.366
rs1065853	19-44909976-G-T	non coding transcript exon	GWAS	FGR12_UKBB	Pure hypercholesterolaemia	1e-266	-0.366
rs1065853	19-44909976-G-T	non coding transcript exon	GWAS	Open_Targets_22.09	High cholesterol	3.7e-253	-0.0403752
rs1065853	19-44909976-G-T	non coding transcript exon	GWAS	Open_Targets_22.09	High cholesterol	3.7e-253	-0.0403752
rs1065853	19-44909976-G-T	non coding transcript exon	GWAS	Open_Targets_22.09	High cholesterol	3.7e-253	-0.0403752
rs1065853	19-44909976-G-T	non coding transcript exon	GWAS	Open_Targets_22.09	High cholesterol	3.7e-253	-0.0403752
rs1065853	19-44909976-G-T	non coding transcript exon	GWAS	Open_Targets_22.09	High cholesterol	3.7e-253	-0.0403752
rs1065853	19-44909976-G-T	non coding transcript exon	GWAS	Open_Targets_22.09	High cholesterol	3.7e-253	-0.0403752
rs1065853	19-44909976-G-T	non coding transcript exon	GWAS	FGR12_UKBB	Disorders of lipoprotein metabolism and other lipidaemias	1e-240	-0.352
rs1065853	19-44909976-G-T	non coding transcript exon	GWAS	FGR12_UKBB	Disorders of lipoprotein metabolism and other lipidaemias	1e-240	-0.352
rs1065853	19-44909976-G-T	non coding transcript exon	GWAS	FGR12_UKBB	Disorders of lipoprotein metabolism and other lipidaemias	1e-240	-0.352
rs1065853	19-44909976-G-T	non coding transcript exon	GWAS	Open_Targets_22.09	Cholesterol, total	8e-239	-0.413
rs1065853	19-44909976-G-T	non coding transcript exon	GWAS	Open_Targets_22.09	Cholesterol, total	8e-239	-0.413
rs1065853	19-44909976-G-T	non coding transcript exon	GWAS	Open_Targets_22.09	Cholesterol, total	8e-239	-0.413
rs1065853	19-44909976-G-T	non coding transcript exon	GWAS	Open_Targets_22.09	Blood protein levels [UBA2, 12500_88_3]	4e-210	1.47284
rs1065853	19-44909976-G-T	non coding transcript exon	GWAS	Open_Targets_22.09	Blood protein levels [UBA2, 12500_88_3]	4e-210	1.47284
rs1065853	19-44909976-G-T	non coding transcript exon	GWAS	Open_Targets_22.09	Blood protein levels [UBA2, 12500_88_3]	4e-210	1.47284
rs1065853	19-44909976-G-T	non coding transcript exon	GWAS	Open_Targets_22.09	Low density lipoprotein cholesterol levels	1e-209	0
rs1065853	19-44909976-G-T	non coding transcript exon	GWAS	Open_Targets_22.09	Low density lipoprotein cholesterol levels	1e-209	0
rs1065853	19-44909976-G-T	non coding transcript exon	GWAS	Open_Targets_22.09	Low density lipoprotein cholesterol levels	1e-209	0
rs1065853	19-44909976-G-T	non coding transcript exon	GWAS	Open_Targets_22.09	Low density lipoprotein cholesterol levels	2e-209	0
rs1065853	19-44909976-G-T	non coding transcript exon	GWAS	Open_Targets_22.09	Low density lipoprotein cholesterol levels	2e-209	0
rs1065853	19-44909976-G-T	non coding transcript exon	GWAS	Open_Targets_22.09	Low density lipoprotein cholesterol levels	2e-209	0
rs1065853	19-44909976-G-T	non coding transcript exon	GWAS	Open_Targets_22.09	Total cholesterol levels	1e-204	-0.278855
rs1065853	19-44909976-G-T	non coding transcript exon	GWAS	Open_Targets_22.09	Total cholesterol levels	1e-204	-0.278855
rs1065853	19-44909976-G-T	non coding transcript exon	GWAS	Open_Targets_22.09	Total cholesterol levels	1e-204	-0.278855
rs1065853	19-44909976-G-T	non coding transcript exon	GWAS	FGR12_UKBB	Metabolic disorders	1e-203	-0.248
rs1065853	19-44909976-G-T	non coding transcript exon	GWAS	FGR12_UKBB	Metabolic disorders	1e-203	-0.248
rs1065853	19-44909976-G-T	non coding transcript exon	GWAS	FGR12_UKBB	Metabolic disorders	1e-203	-0.248
rs1065853	19-44909976-G-T	non coding transcript exon	GWAS	Open_Targets_22.09	Medication use (HMG CoA reductase inhibitors)	4e-197	-0.310312
rs1065853	19-44909976-G-T	non coding transcript exon	GWAS	Open_Targets_22.09	Medication use (HMG CoA reductase inhibitors)	4e-197	-0.310312
rs1065853	19-44909976-G-T	non coding transcript exon	GWAS	Open_Targets_22.09	Medication use (HMG CoA reductase inhibitors)	4e-197	-0.310312
rs1065853	19-44909976-G-T	non coding transcript exon	GWAS	Open_Targets_22.09	LDL cholesterol levels	1e-189	-0.559438
rs1065853	19-44909976-G-T	non coding transcript exon	GWAS	Open_Targets_22.09	LDL cholesterol levels	1e-189	-0.559438
rs1065853	19-44909976-G-T	non coding transcript exon	GWAS	Open_Targets_22.09	LDL cholesterol levels	1e-189	-0.559438
rs1065853	19-44909976-G-T	non coding transcript exon	GWAS	Open_Targets_22.09	Total cholesterol levels	6e-187	0
rs1065853	19-44909976-G-T	non coding transcript exon	GWAS	Open_Targets_22.09	Total cholesterol levels	6e-187	0
rs1065853	19-44909976-G-T	non coding transcript exon	GWAS	Open_Targets_22.09	Total cholesterol levels	6e-187	0
rs1065853	19-44909976-G-T	non coding transcript exon	GWAS	Open_Targets_22.09	HDL cholesterol levels	3.9e-176	0.0970917
rs1065853	19-44909976-G-T	non coding transcript exon	GWAS	Open_Targets_22.09	HDL cholesterol levels	3.9e-176	0.0970917
rs1065853	19-44909976-G-T	non coding transcript exon	GWAS	Open_Targets_22.09	HDL cholesterol levels	3.9e-176	0.0970917
rs1065853	19-44909976-G-T	non coding transcript exon	GWAS	Open_Targets_22.09	Red cell distribution width	1.8e-173	0.0980609
rs1065853	19-44909976-G-T	non coding transcript exon	GWAS	Open_Targets_22.09	Red cell distribution width	1.8e-173	0.0980609
rs1065853	19-44909976-G-T	non coding transcript exon	GWAS	Open_Targets_22.09	Red cell distribution width	1.8e-173	0.0980609
rs1065853	19-44909976-G-T	non coding transcript exon	GWAS	Open_Targets_22.09	C-reactive protein levels	5.7e-173	0.0990793
rs1065853	19-44909976-G-T	non coding transcript exon	GWAS	Open_Targets_22.09	C-reactive protein levels	5.7e-173	0.0990793
rs1065853	19-44909976-G-T	non coding transcript exon	GWAS	Open_Targets_22.09	C-reactive protein levels	5.7e-173	0.0990793
rs1065853	19-44909976-G-T	non coding transcript exon	GWAS	Open_Targets_22.09	Serum levels of protein C5orf38	2e-171	-1.02618
rs1065853	19-44909976-G-T	non coding transcript exon	GWAS	Open_Targets_22.09	Serum levels of protein C5orf38	2e-171	-1.02618
rs1065853	19-44909976-G-T	non coding transcript exon	GWAS	Open_Targets_22.09	Serum levels of protein C5orf38	2e-171	-1.02618
rs1065853	19-44909976-G-T	non coding transcript exon	GWAS	Open_Targets_22.09	Red cell distribution width	1e-169	0
rs1065853	19-44909976-G-T	non coding transcript exon	GWAS	Open_Targets_22.09	Red cell distribution width	1e-169	0
rs1065853	19-44909976-G-T	non coding transcript exon	GWAS	Open_Targets_22.09	Red cell distribution width	1e-169	0
rs1065853	19-44909976-G-T	non coding transcript exon	GWAS	FinnGen_R12	Disorders of lipoprotein metabolism and other lipidaemias	2.46e-162	-0.427686
rs1065853	19-44909976-G-T	non coding transcript exon	GWAS	FinnGen_R12	Disorders of lipoprotein metabolism and other lipidaemias	2.46e-162	-0.427686
rs1065853	19-44909976-G-T	non coding transcript exon	GWAS	FinnGen_R12	Disorders of lipoprotein metabolism and other lipidaemias	2.46e-162	-0.427686
rs1065853	19-44909976-G-T	non coding transcript exon	GWAS	Open_Targets_22.09	High cholesterol | non-cancer illness code, self-reported	1.66e-160	-0.34865
rs1065853	19-44909976-G-T	non coding transcript exon	GWAS	Open_Targets_22.09	High cholesterol | non-cancer illness code, self-reported	1.66e-160	-0.34865
rs1065853	19-44909976-G-T	non coding transcript exon	GWAS	Open_Targets_22.09	High cholesterol | non-cancer illness code, self-reported	1.66e-160	-0.34865
rs1065853	19-44909976-G-T	non coding transcript exon	GWAS	Open_Targets_22.09	High cholesterol | non-cancer illness code, self-reported	1.66e-160	-0.34865
rs1065853	19-44909976-G-T	non coding transcript exon	GWAS	Open_Targets_22.09	High cholesterol | non-cancer illness code, self-reported	1.66e-160	-0.34865
rs1065853	19-44909976-G-T	non coding transcript exon	GWAS	Open_Targets_22.09	High cholesterol | non-cancer illness code, self-reported	1.66e-160	-0.34865
rs1065853	19-44909976-G-T	non coding transcript exon	GWAS	Open_Targets_22.09	Red cell distribution width	1.77e-157	0.097078
rs1065853	19-44909976-G-T	non coding transcript exon	GWAS	Open_Targets_22.09	Red cell distribution width	1.77e-157	0.097078
rs1065853	19-44909976-G-T	non coding transcript exon	GWAS	Open_Targets_22.09	Red cell distribution width	1.77e-157	0.097078
rs1065853	19-44909976-G-T	non coding transcript exon	GWAS	Open_Targets_22.09	Red cell distribution width	7e-155	0
rs1065853	19-44909976-G-T	non coding transcript exon	GWAS	Open_Targets_22.09	Red cell distribution width	7e-155	0
rs1065853	19-44909976-G-T	non coding transcript exon	GWAS	Open_Targets_22.09	Red cell distribution width	7e-155	0
rs1065853	19-44909976-G-T	non coding transcript exon	GWAS	Open_Targets_22.09	Red cell distribution width	1.48e-152	0.098335
rs1065853	19-44909976-G-T	non coding transcript exon	GWAS	Open_Targets_22.09	Red cell distribution width	1.48e-152	0.098335
rs1065853	19-44909976-G-T	non coding transcript exon	GWAS	Open_Targets_22.09	Red cell distribution width	1.48e-152	0.098335
rs1065853	19-44909976-G-T	non coding transcript exon	GWAS	Open_Targets_22.09	Red cell distribution width	7.5e-151	0.102515
rs1065853	19-44909976-G-T	non coding transcript exon	GWAS	Open_Targets_22.09	Red cell distribution width	7.5e-151	0.102515
rs1065853	19-44909976-G-T	non coding transcript exon	GWAS	Open_Targets_22.09	Red cell distribution width	7.5e-151	0.102515
rs1065853	19-44909976-G-T	non coding transcript exon	GWAS	Open_Targets_22.09	Red cell distribution width	7.5e-151	0.102515
rs1065853	19-44909976-G-T	non coding transcript exon	GWAS	Open_Targets_22.09	Red cell distribution width	7.5e-151	0.102515
rs1065853	19-44909976-G-T	non coding transcript exon	GWAS	Open_Targets_22.09	Red cell distribution width	7.5e-151	0.102515
rs1065853	19-44909976-G-T	non coding transcript exon	GWAS	Open_Targets_22.09	Blood protein levels [VPS29, 14318_1_3]	2e-147	1.24779
rs1065853	19-44909976-G-T	non coding transcript exon	GWAS	Open_Targets_22.09	Blood protein levels [VPS29, 14318_1_3]	2e-147	1.24779
rs1065853	19-44909976-G-T	non coding transcript exon	GWAS	Open_Targets_22.09	Blood protein levels [VPS29, 14318_1_3]	2e-147	1.24779
rs1065853	19-44909976-G-T	non coding transcript exon	GWAS	Open_Targets_22.09	Serum levels of protein CEP57	5e-143	0.912858
rs1065853	19-44909976-G-T	non coding transcript exon	GWAS	Open_Targets_22.09	Serum levels of protein CEP57	5e-143	0.912858
rs1065853	19-44909976-G-T	non coding transcript exon	GWAS	Open_Targets_22.09	Serum levels of protein CEP57	5e-143	0.912858
rs1065853	19-44909976-G-T	non coding transcript exon	GWAS	Kanta_2025_03	Triglyceride [Moles/volume] in Serum or Plasma --fasting [mmol/l], sample-wise median	1.02e-135	0.125811
rs1065853	19-44909976-G-T	non coding transcript exon	GWAS	Kanta_2025_03	Triglyceride [Moles/volume] in Serum or Plasma --fasting [mmol/l], sample-wise median	1.02e-135	0.125811
rs1065853	19-44909976-G-T	non coding transcript exon	GWAS	Kanta_2025_03	Triglyceride [Moles/volume] in Serum or Plasma --fasting [mmol/l], sample-wise median	1.02e-135	0.125811
rs1065853	19-44909976-G-T	non coding transcript exon	GWAS	Open_Targets_22.09	Serum levels of protein CUZD1	1e-132	-0.913865
rs1065853	19-44909976-G-T	non coding transcript exon	GWAS	Open_Targets_22.09	Serum levels of protein CUZD1	1e-132	-0.913865
rs1065853	19-44909976-G-T	non coding transcript exon	GWAS	Open_Targets_22.09	Serum levels of protein CUZD1	1e-132	-0.913865
rs1065853	19-44909976-G-T	non coding transcript exon	GWAS	FinnGen_R12	Pure hypercholesterolaemia	4.62e-131	-0.441579
rs1065853	19-44909976-G-T	non coding transcript exon	GWAS	FinnGen_R12	Pure hypercholesterolaemia	4.62e-131	-0.441579
rs1065853	19-44909976-G-T	non coding transcript exon	GWAS	FinnGen_R12	Pure hypercholesterolaemia	4.62e-131	-0.441579
rs1065853	19-44909976-G-T	non coding transcript exon	GWAS	Open_Targets_22.09	LDL cholesterol levels [Asian initial, BMI unadjusted]	1e-129	-0.523
rs1065853	19-44909976-G-T	non coding transcript exon	GWAS	Open_Targets_22.09	LDL cholesterol levels [Asian initial, BMI unadjusted]	1e-129	-0.523
rs1065853	19-44909976-G-T	non coding transcript exon	GWAS	Open_Targets_22.09	LDL cholesterol levels [Asian initial, BMI unadjusted]	1e-129	-0.523
rs1065853	19-44909976-G-T	non coding transcript exon	GWAS	Open_Targets_22.09	Alzheimer's disease or family history of Alzheimer's disease	4e-123	-0.435261
rs1065853	19-44909976-G-T	non coding transcript exon	GWAS	Open_Targets_22.09	Alzheimer's disease or family history of Alzheimer's disease	4e-123	-0.435261
rs1065853	19-44909976-G-T	non coding transcript exon	GWAS	Open_Targets_22.09	Alzheimer's disease or family history of Alzheimer's disease	4e-123	-0.435261
rs1065853	19-44909976-G-T	non coding transcript exon	GWAS	Open_Targets_22.09	Metabolite levels (lipoprotein measures) [Free cholesterol in large LDL]	2e-120	-0.59
rs1065853	19-44909976-G-T	non coding transcript exon	GWAS	Open_Targets_22.09	Metabolite levels (lipoprotein measures) [Free cholesterol in large LDL]	2e-120	-0.59
rs1065853	19-44909976-G-T	non coding transcript exon	GWAS	Open_Targets_22.09	Metabolite levels (lipoprotein measures) [Free cholesterol in large LDL]	2e-120	-0.59
rs1065853	19-44909976-G-T	non coding transcript exon	GWAS	Open_Targets_22.09	Low density lipoprotein cholesterol levels	2e-118	-0.086
rs1065853	19-44909976-G-T	non coding transcript exon	GWAS	Open_Targets_22.09	Low density lipoprotein cholesterol levels	2e-118	-0.086
rs1065853	19-44909976-G-T	non coding transcript exon	GWAS	Open_Targets_22.09	Low density lipoprotein cholesterol levels	2e-118	-0.086
rs1065853	19-44909976-G-T	non coding transcript exon	GWAS	Open_Targets_22.09	Direct bilirubin levels	5.2e-115	0.0811017
rs1065853	19-44909976-G-T	non coding transcript exon	GWAS	Open_Targets_22.09	Direct bilirubin levels	5.2e-115	0.0811017
rs1065853	19-44909976-G-T	non coding transcript exon	GWAS	Open_Targets_22.09	Direct bilirubin levels	5.2e-115	0.0811017
rs1065853	19-44909976-G-T	non coding transcript exon	GWAS	Open_Targets_22.09	Total cholesterol levels	2e-113	0
rs1065853	19-44909976-G-T	non coding transcript exon	GWAS	Open_Targets_22.09	Total cholesterol levels	2e-113	0
rs1065853	19-44909976-G-T	non coding transcript exon	GWAS	Open_Targets_22.09	Total cholesterol levels	2e-113	0
rs1065853	19-44909976-G-T	non coding transcript exon	GWAS	Open_Targets_22.09	Total cholesterol levels	2e-113	0
rs1065853	19-44909976-G-T	non coding transcript exon	GWAS	Open_Targets_22.09	Total cholesterol levels	2e-113	0
rs1065853	19-44909976-G-T	non coding transcript exon	GWAS	Open_Targets_22.09	Total cholesterol levels	2e-113	0
rs1065853	19-44909976-G-T	non coding transcript exon	GWAS	Open_Targets_22.09	LDL cholesterol levels	9e-113	0
rs1065853	19-44909976-G-T	non coding transcript exon	GWAS	Open_Targets_22.09	LDL cholesterol levels	9e-113	0
rs1065853	19-44909976-G-T	non coding transcript exon	GWAS	Open_Targets_22.09	LDL cholesterol levels	9e-113	0
rs1065853	19-44909976-G-T	non coding transcript exon	GWAS	Open_Targets_22.09	High light scatter reticulocyte count	6.8e-107	-0.0753004
rs1065853	19-44909976-G-T	non coding transcript exon	GWAS	Open_Targets_22.09	High light scatter reticulocyte count	6.8e-107	-0.0753004
rs1065853	19-44909976-G-T	non coding transcript exon	GWAS	Open_Targets_22.09	High light scatter reticulocyte count	6.8e-107	-0.0753004
rs1065853	19-44909976-G-T	non coding transcript exon	GWAS	Open_Targets_22.09	Alzheimer's disease (late onset)	3e-105	0
rs1065853	19-44909976-G-T	non coding transcript exon	GWAS	Open_Targets_22.09	Alzheimer's disease (late onset)	3e-105	0
rs1065853	19-44909976-G-T	non coding transcript exon	GWAS	Open_Targets_22.09	Alzheimer's disease (late onset)	3e-105	0
rs1065853	19-44909976-G-T	non coding transcript exon	GWAS	Open_Targets_22.09	High light scatter reticulocyte percentage of red cells	1.4e-97	-0.0823354
rs1065853	19-44909976-G-T	non coding transcript exon	GWAS	Open_Targets_22.09	High light scatter reticulocyte percentage of red cells	1.4e-97	-0.0823354
rs1065853	19-44909976-G-T	non coding transcript exon	GWAS	Open_Targets_22.09	High light scatter reticulocyte percentage of red cells	1.4e-97	-0.0823354
rs1065853	19-44909976-G-T	non coding transcript exon	GWAS	Open_Targets_22.09	High light scatter reticulocyte percentage of red cells	1.4e-97	-0.0823354
rs1065853	19-44909976-G-T	non coding transcript exon	GWAS	Open_Targets_22.09	High light scatter reticulocyte percentage of red cells	1.4e-97	-0.0823354
rs1065853	19-44909976-G-T	non coding transcript exon	GWAS	Open_Targets_22.09	High light scatter reticulocyte percentage of red cells	1.4e-97	-0.0823354
rs1065853	19-44909976-G-T	non coding transcript exon	GWAS	FinnGen_R12	Metabolic disorders	1.43e-95	-0.276082
rs1065853	19-44909976-G-T	non coding transcript exon	GWAS	FinnGen_R12	Metabolic disorders	1.43e-95	-0.276082
rs1065853	19-44909976-G-T	non coding transcript exon	GWAS	FinnGen_R12	Metabolic disorders	1.43e-95	-0.276082
rs1065853	19-44909976-G-T	non coding transcript exon	GWAS	Open_Targets_22.09	Lipoprotein (a) levels	4e-95	-0.1086
rs1065853	19-44909976-G-T	non coding transcript exon	GWAS	Open_Targets_22.09	Lipoprotein (a) levels	4e-95	-0.1086
rs1065853	19-44909976-G-T	non coding transcript exon	GWAS	Open_Targets_22.09	Lipoprotein (a) levels	4e-95	-0.1086
rs1065853	19-44909976-G-T	non coding transcript exon	GWAS	Open_Targets_22.09	Cholesterol, total	5e-94	-0.419577
rs1065853	19-44909976-G-T	non coding transcript exon	GWAS	Open_Targets_22.09	Cholesterol, total	5e-94	-0.419577
rs1065853	19-44909976-G-T	non coding transcript exon	GWAS	Open_Targets_22.09	Cholesterol, total	5e-94	-0.419577
rs1065853	19-44909976-G-T	non coding transcript exon	GWAS	Open_Targets_22.09	Medication use (HMG CoA reductase inhibitors)	3e-93	-0.506084
rs1065853	19-44909976-G-T	non coding transcript exon	GWAS	Open_Targets_22.09	Medication use (HMG CoA reductase inhibitors)	3e-93	-0.506084
rs1065853	19-44909976-G-T	non coding transcript exon	GWAS	Open_Targets_22.09	Medication use (HMG CoA reductase inhibitors)	3e-93	-0.506084
rs1065853	19-44909976-G-T	non coding transcript exon	GWAS	Open_Targets_22.09	Cholesterol lowering medication | medication for cholesterol, blood pressure, diabetes, or take exogenous hormones	5.69e-93	-0.353571
rs1065853	19-44909976-G-T	non coding transcript exon	GWAS	Open_Targets_22.09	Cholesterol lowering medication | medication for cholesterol, blood pressure, diabetes, or take exogenous hormones	5.69e-93	-0.353571
rs1065853	19-44909976-G-T	non coding transcript exon	GWAS	Open_Targets_22.09	Cholesterol lowering medication | medication for cholesterol, blood pressure, diabetes, or take exogenous hormones	5.69e-93	-0.353571
rs1065853	19-44909976-G-T	non coding transcript exon	GWAS	Open_Targets_22.09	Cholesterol lowering medication | medication for cholesterol, blood pressure, diabetes, or take exogenous hormones	5.69e-93	-0.353571
rs1065853	19-44909976-G-T	non coding transcript exon	GWAS	Open_Targets_22.09	Cholesterol lowering medication | medication for cholesterol, blood pressure, diabetes, or take exogenous hormones	5.69e-93	-0.353571
rs1065853	19-44909976-G-T	non coding transcript exon	GWAS	Open_Targets_22.09	Cholesterol lowering medication | medication for cholesterol, blood pressure, diabetes, or take exogenous hormones	5.69e-93	-0.353571
rs1065853	19-44909976-G-T	non coding transcript exon	GWAS	Open_Targets_22.09	Blood protein levels [C5orf38, 6378_2_3]	2e-92	-1.01685
rs1065853	19-44909976-G-T	non coding transcript exon	GWAS	Open_Targets_22.09	Blood protein levels [C5orf38, 6378_2_3]	2e-92	-1.01685
rs1065853	19-44909976-G-T	non coding transcript exon	GWAS	Open_Targets_22.09	Blood protein levels [C5orf38, 6378_2_3]	2e-92	-1.01685
rs1065853	19-44909976-G-T	non coding transcript exon	GWAS	Open_Targets_22.09	Serum levels of protein APOE	1e-91	-0.775029
rs1065853	19-44909976-G-T	non coding transcript exon	GWAS	Open_Targets_22.09	Serum levels of protein APOE	1e-91	-0.775029
rs1065853	19-44909976-G-T	non coding transcript exon	GWAS	Open_Targets_22.09	Serum levels of protein APOE	1e-91	-0.775029
rs1065853	19-44909976-G-T	non coding transcript exon	GWAS	Open_Targets_22.09	Low density lipoprotein cholesterol levels (on statin treatment)	1e-89	-0.078
rs1065853	19-44909976-G-T	non coding transcript exon	GWAS	Open_Targets_22.09	Low density lipoprotein cholesterol levels (on statin treatment)	1e-89	-0.078
rs1065853	19-44909976-G-T	non coding transcript exon	GWAS	Open_Targets_22.09	Low density lipoprotein cholesterol levels (on statin treatment)	1e-89	-0.078
rs1065853	19-44909976-G-T	non coding transcript exon	GWAS	Open_Targets_22.09	Immature fraction of reticulocytes	1.3e-89	-0.0809052
rs1065853	19-44909976-G-T	non coding transcript exon	GWAS	Open_Targets_22.09	Immature fraction of reticulocytes	1.3e-89	-0.0809052
rs1065853	19-44909976-G-T	non coding transcript exon	GWAS	Open_Targets_22.09	Immature fraction of reticulocytes	1.3e-89	-0.0809052
rs1065853	19-44909976-G-T	non coding transcript exon	GWAS	Open_Targets_22.09	Immature fraction of reticulocytes	1.3e-89	-0.0809052
rs1065853	19-44909976-G-T	non coding transcript exon	GWAS	Open_Targets_22.09	Immature fraction of reticulocytes	1.3e-89	-0.0809052
rs1065853	19-44909976-G-T	non coding transcript exon	GWAS	Open_Targets_22.09	Immature fraction of reticulocytes	1.3e-89	-0.0809052
rs1065853	19-44909976-G-T	non coding transcript exon	GWAS	Open_Targets_22.09	High light scatter reticulocyte count	2e-89	-0.0786729
rs1065853	19-44909976-G-T	non coding transcript exon	GWAS	Open_Targets_22.09	High light scatter reticulocyte count	2e-89	-0.0786729
rs1065853	19-44909976-G-T	non coding transcript exon	GWAS	Open_Targets_22.09	High light scatter reticulocyte count	2e-89	-0.0786729
rs1065853	19-44909976-G-T	non coding transcript exon	GWAS	Open_Targets_22.09	High light scatter reticulocyte count	2e-89	-0.0786729
rs1065853	19-44909976-G-T	non coding transcript exon	GWAS	Open_Targets_22.09	High light scatter reticulocyte count	2e-89	-0.0786729
rs1065853	19-44909976-G-T	non coding transcript exon	GWAS	Open_Targets_22.09	High light scatter reticulocyte count	2e-89	-0.0786729
rs1065853	19-44909976-G-T	non coding transcript exon	GWAS	Open_Targets_22.09	Immature fraction of reticulocytes	5.2e-88	-0.0727839
rs1065853	19-44909976-G-T	non coding transcript exon	GWAS	Open_Targets_22.09	Immature fraction of reticulocytes	5.2e-88	-0.0727839
rs1065853	19-44909976-G-T	non coding transcript exon	GWAS	Open_Targets_22.09	Immature fraction of reticulocytes	5.2e-88	-0.0727839
rs1065853	19-44909976-G-T	non coding transcript exon	GWAS	FinnGen_MVP_UKBB_meta	Coronary atherosclerosis	1.2e-87	-0.139
rs1065853	19-44909976-G-T	non coding transcript exon	GWAS	FinnGen_MVP_UKBB_meta	Coronary atherosclerosis	1.2e-87	-0.139
rs1065853	19-44909976-G-T	non coding transcript exon	GWAS	FinnGen_MVP_UKBB_meta	Coronary atherosclerosis	1.2e-87	-0.139
rs1065853	19-44909976-G-T	non coding transcript exon	GWAS	Open_Targets_22.09	Blood protein levels [ARL2, 12587_65_3]	3e-87	-0.975628
rs1065853	19-44909976-G-T	non coding transcript exon	GWAS	Open_Targets_22.09	Blood protein levels [ARL2, 12587_65_3]	3e-87	-0.975628
rs1065853	19-44909976-G-T	non coding transcript exon	GWAS	Open_Targets_22.09	Blood protein levels [ARL2, 12587_65_3]	3e-87	-0.975628
rs1065853	19-44909976-G-T	non coding transcript exon	GWAS	Open_Targets_22.09	Total cholesterol levels	4e-84	-0.377293
rs1065853	19-44909976-G-T	non coding transcript exon	GWAS	Open_Targets_22.09	Total cholesterol levels	4e-84	-0.377293
rs1065853	19-44909976-G-T	non coding transcript exon	GWAS	Open_Targets_22.09	Total cholesterol levels	4e-84	-0.377293
rs1065853	19-44909976-G-T	non coding transcript exon	GWAS	Open_Targets_22.09	Serum levels of protein CRYZL1	1e-82	-0.72664
rs1065853	19-44909976-G-T	non coding transcript exon	GWAS	Open_Targets_22.09	Serum levels of protein CRYZL1	1e-82	-0.72664
rs1065853	19-44909976-G-T	non coding transcript exon	GWAS	Open_Targets_22.09	Serum levels of protein CRYZL1	1e-82	-0.72664
rs1065853	19-44909976-G-T	non coding transcript exon	GWAS	Open_Targets_22.09	Blood protein levels [CUZD1, 7943_16_3]	2e-80	-0.944191
rs1065853	19-44909976-G-T	non coding transcript exon	GWAS	Open_Targets_22.09	Blood protein levels [CUZD1, 7943_16_3]	2e-80	-0.944191
rs1065853	19-44909976-G-T	non coding transcript exon	GWAS	Open_Targets_22.09	Blood protein levels [CUZD1, 7943_16_3]	2e-80	-0.944191
rs1065853	19-44909976-G-T	non coding transcript exon	GWAS	Open_Targets_22.09	Simvastatin | treatment/medication code	3.58e-79	-0.249695
rs1065853	19-44909976-G-T	non coding transcript exon	GWAS	Open_Targets_22.09	Simvastatin | treatment/medication code	3.58e-79	-0.249695
rs1065853	19-44909976-G-T	non coding transcript exon	GWAS	Open_Targets_22.09	Simvastatin | treatment/medication code	3.58e-79	-0.249695
rs1065853	19-44909976-G-T	non coding transcript exon	GWAS	Open_Targets_22.09	Simvastatin | treatment/medication code	3.58e-79	-0.249695
rs1065853	19-44909976-G-T	non coding transcript exon	GWAS	Open_Targets_22.09	Simvastatin | treatment/medication code	3.58e-79	-0.249695
rs1065853	19-44909976-G-T	non coding transcript exon	GWAS	Open_Targets_22.09	Simvastatin | treatment/medication code	3.58e-79	-0.249695
rs1065853	19-44909976-G-T	non coding transcript exon	GWAS	Open_Targets_22.09	Response to statins (LDL cholesterol change)	1e-78	-0.068
rs1065853	19-44909976-G-T	non coding transcript exon	GWAS	Open_Targets_22.09	Response to statins (LDL cholesterol change)	1e-78	-0.068
rs1065853	19-44909976-G-T	non coding transcript exon	GWAS	Open_Targets_22.09	Response to statins (LDL cholesterol change)	1e-78	-0.068
rs1065853	19-44909976-G-T	non coding transcript exon	GWAS	Open_Targets_22.09	Serum levels of protein PSME1	3e-78	0.692453
rs1065853	19-44909976-G-T	non coding transcript exon	GWAS	Open_Targets_22.09	Serum levels of protein PSME1	3e-78	0.692453
rs1065853	19-44909976-G-T	non coding transcript exon	GWAS	Open_Targets_22.09	Serum levels of protein PSME1	3e-78	0.692453
rs1065853	19-44909976-G-T	non coding transcript exon	GWAS	FinnGen_MVP_UKBB_meta	Ischaemic heart disease, wide definition	4.37e-78	-0.111
rs1065853	19-44909976-G-T	non coding transcript exon	GWAS	FinnGen_MVP_UKBB_meta	Ischaemic heart disease, wide definition	4.37e-78	-0.111
rs1065853	19-44909976-G-T	non coding transcript exon	GWAS	FinnGen_MVP_UKBB_meta	Ischaemic heart disease, wide definition	4.37e-78	-0.111
rs1065853	19-44909976-G-T	non coding transcript exon	GWAS	Open_Targets_22.09	Lipoprotein phospholipase A2 activity in cardiovascular disease	8e-78	-17.11
rs1065853	19-44909976-G-T	non coding transcript exon	GWAS	Open_Targets_22.09	Lipoprotein phospholipase A2 activity in cardiovascular disease	8e-78	-17.11
rs1065853	19-44909976-G-T	non coding transcript exon	GWAS	Open_Targets_22.09	Lipoprotein phospholipase A2 activity in cardiovascular disease	8e-78	-17.11
rs1065853	19-44909976-G-T	non coding transcript exon	GWAS	Open_Targets_22.09	Cholesterol lowering medication | medication for cholesterol, blood pressure or diabetes	2.4e-74	-0.264616
rs1065853	19-44909976-G-T	non coding transcript exon	GWAS	Open_Targets_22.09	Cholesterol lowering medication | medication for cholesterol, blood pressure or diabetes	2.4e-74	-0.264616
rs1065853	19-44909976-G-T	non coding transcript exon	GWAS	Open_Targets_22.09	Cholesterol lowering medication | medication for cholesterol, blood pressure or diabetes	2.4e-74	-0.264616
rs1065853	19-44909976-G-T	non coding transcript exon	GWAS	Open_Targets_22.09	Cholesterol lowering medication | medication for cholesterol, blood pressure or diabetes	2.4e-74	-0.264616
rs1065853	19-44909976-G-T	non coding transcript exon	GWAS	Open_Targets_22.09	Cholesterol lowering medication | medication for cholesterol, blood pressure or diabetes	2.4e-74	-0.264616
rs1065853	19-44909976-G-T	non coding transcript exon	GWAS	Open_Targets_22.09	Cholesterol lowering medication | medication for cholesterol, blood pressure or diabetes	2.4e-74	-0.264616
rs1065853	19-44909976-G-T	non coding transcript exon	GWAS	FinnGen_R12	Unspecific neurodegenerative disorder	3.49e-74	-0.484652
rs1065853	19-44909976-G-T	non coding transcript exon	GWAS	FinnGen_R12	Unspecific neurodegenerative disorder	3.49e-74	-0.484652
rs1065853	19-44909976-G-T	non coding transcript exon	GWAS	FinnGen_R12	Unspecific neurodegenerative disorder	3.49e-74	-0.484652
rs1065853	19-44909976-G-T	non coding transcript exon	GWAS	Open_Targets_22.09	Disorders of lipoid metabolism	3.74e-73	-0.284
rs1065853	19-44909976-G-T	non coding transcript exon	GWAS	Open_Targets_22.09	Disorders of lipoid metabolism	3.74e-73	-0.284
rs1065853	19-44909976-G-T	non coding transcript exon	GWAS	Open_Targets_22.09	Disorders of lipoid metabolism	3.74e-73	-0.284
rs1065853	19-44909976-G-T	non coding transcript exon	GWAS	Open_Targets_22.09	Family history of Alzheimer's disease	4.3e-73	-0.0249848
rs1065853	19-44909976-G-T	non coding transcript exon	GWAS	Open_Targets_22.09	Family history of Alzheimer's disease	4.3e-73	-0.0249848
rs1065853	19-44909976-G-T	non coding transcript exon	GWAS	Open_Targets_22.09	Family history of Alzheimer's disease	4.3e-73	-0.0249848
rs1065853	19-44909976-G-T	non coding transcript exon	GWAS	Open_Targets_22.09	Family history of Alzheimer's disease	4.3e-73	-0.0249848
rs1065853	19-44909976-G-T	non coding transcript exon	GWAS	Open_Targets_22.09	Family history of Alzheimer's disease	4.3e-73	-0.0249848
rs1065853	19-44909976-G-T	non coding transcript exon	GWAS	Open_Targets_22.09	Family history of Alzheimer's disease	4.3e-73	-0.0249848
rs1065853	19-44909976-G-T	non coding transcript exon	GWAS	Open_Targets_22.09	Hyperlipidemia	2.1e-72	-0.282
rs1065853	19-44909976-G-T	non coding transcript exon	GWAS	Open_Targets_22.09	Hyperlipidemia	2.1e-72	-0.282
rs1065853	19-44909976-G-T	non coding transcript exon	GWAS	Open_Targets_22.09	Hyperlipidemia	2.1e-72	-0.282
rs1065853	19-44909976-G-T	non coding transcript exon	GWAS	Kanta_2025_03	Cholesterol in HDL/Cholesterol.total [Molar ratio] in Serum or Plasma [%], sample-wise median	3.38e-71	0.284932
rs1065853	19-44909976-G-T	non coding transcript exon	GWAS	Kanta_2025_03	Cholesterol in HDL/Cholesterol.total [Molar ratio] in Serum or Plasma [%], sample-wise median	3.38e-71	0.284932
rs1065853	19-44909976-G-T	non coding transcript exon	GWAS	Kanta_2025_03	Cholesterol in HDL/Cholesterol.total [Molar ratio] in Serum or Plasma [%], sample-wise median	3.38e-71	0.284932
rs1065853	19-44909976-G-T	non coding transcript exon	GWAS	Open_Targets_22.09	Blood protein levels [CEP57, 11276_1_3]	7e-70	0.89456
rs1065853	19-44909976-G-T	non coding transcript exon	GWAS	Open_Targets_22.09	Blood protein levels [CEP57, 11276_1_3]	7e-70	0.89456
rs1065853	19-44909976-G-T	non coding transcript exon	GWAS	Open_Targets_22.09	Blood protein levels [CEP57, 11276_1_3]	7e-70	0.89456
rs1065853	19-44909976-G-T	non coding transcript exon	GWAS	Open_Targets_22.09	Hypercholesterolemia	1.07e-69	-0.286
rs1065853	19-44909976-G-T	non coding transcript exon	GWAS	Open_Targets_22.09	Hypercholesterolemia	1.07e-69	-0.286
rs1065853	19-44909976-G-T	non coding transcript exon	GWAS	Open_Targets_22.09	Hypercholesterolemia	1.07e-69	-0.286
rs1065853	19-44909976-G-T	non coding transcript exon	GWAS	FGR12_UKBB	Alzheimer disease	5.01e-69	-0.532
rs1065853	19-44909976-G-T	non coding transcript exon	GWAS	FGR12_UKBB	Alzheimer disease	5.01e-69	-0.532
rs1065853	19-44909976-G-T	non coding transcript exon	GWAS	FGR12_UKBB	Alzheimer disease	5.01e-69	-0.532
rs1065853	19-44909976-G-T	non coding transcript exon	GWAS	Open_Targets_22.09	Serum levels of protein APOE	2e-68	-0.649203
rs1065853	19-44909976-G-T	non coding transcript exon	GWAS	Open_Targets_22.09	Serum levels of protein APOE	2e-68	-0.649203
rs1065853	19-44909976-G-T	non coding transcript exon	GWAS	Open_Targets_22.09	Serum levels of protein APOE	2e-68	-0.649203
rs1065853	19-44909976-G-T	non coding transcript exon	GWAS	Open_Targets_22.09	Serum levels of protein VIMP	3e-68	-0.639109
rs1065853	19-44909976-G-T	non coding transcript exon	GWAS	Open_Targets_22.09	Serum levels of protein VIMP	3e-68	-0.639109
rs1065853	19-44909976-G-T	non coding transcript exon	GWAS	Open_Targets_22.09	Serum levels of protein VIMP	3e-68	-0.639109
rs1065853	19-44909976-G-T	non coding transcript exon	GWAS	Open_Targets_22.09	Red blood cell (erythrocyte) distribution width	3.61e-68	0.0724322
rs1065853	19-44909976-G-T	non coding transcript exon	GWAS	Open_Targets_22.09	Red blood cell (erythrocyte) distribution width	3.61e-68	0.0724322
rs1065853	19-44909976-G-T	non coding transcript exon	GWAS	Open_Targets_22.09	Red blood cell (erythrocyte) distribution width	3.61e-68	0.0724322
rs1065853	19-44909976-G-T	non coding transcript exon	GWAS	Open_Targets_22.09	Red blood cell (erythrocyte) distribution width	9.12e-68	0.0722605
rs1065853	19-44909976-G-T	non coding transcript exon	GWAS	Open_Targets_22.09	Red blood cell (erythrocyte) distribution width	9.12e-68	0.0722605
rs1065853	19-44909976-G-T	non coding transcript exon	GWAS	Open_Targets_22.09	Red blood cell (erythrocyte) distribution width	9.12e-68	0.0722605
rs1065853	19-44909976-G-T	non coding transcript exon	GWAS	Kanta_2025_03	Cholesterol in HDL [Moles/volume] in Serum or Plasma [mmol/l], sample-wise median	1.42e-67	0.0785367
rs1065853	19-44909976-G-T	non coding transcript exon	GWAS	Kanta_2025_03	Cholesterol in HDL [Moles/volume] in Serum or Plasma [mmol/l], sample-wise median	1.42e-67	0.0785367
rs1065853	19-44909976-G-T	non coding transcript exon	GWAS	Kanta_2025_03	Cholesterol in HDL [Moles/volume] in Serum or Plasma [mmol/l], sample-wise median	1.42e-67	0.0785367
rs1065853	19-44909976-G-T	non coding transcript exon	GWAS	FinnGen_R12	Dementia, including avohilmo	4.81e-67	-0.402021
rs1065853	19-44909976-G-T	non coding transcript exon	GWAS	FinnGen_R12	Dementia, including avohilmo	4.81e-67	-0.402021
rs1065853	19-44909976-G-T	non coding transcript exon	GWAS	FinnGen_R12	Dementia, including avohilmo	4.81e-67	-0.402021
rs1065853	19-44909976-G-T	non coding transcript exon	GWAS	FinnGen_R12	Dementia	6.41e-66	-0.412685
rs1065853	19-44909976-G-T	non coding transcript exon	GWAS	FinnGen_R12	Dementia	6.41e-66	-0.412685
rs1065853	19-44909976-G-T	non coding transcript exon	GWAS	FinnGen_R12	Dementia	6.41e-66	-0.412685
rs1065853	19-44909976-G-T	non coding transcript exon	GWAS	FinnGen_R12	Hyperlipidaemia, other/unspecified	2.54e-65	-0.460305
rs1065853	19-44909976-G-T	non coding transcript exon	GWAS	FinnGen_R12	Hyperlipidaemia, other/unspecified	2.54e-65	-0.460305
rs1065853	19-44909976-G-T	non coding transcript exon	GWAS	FinnGen_R12	Hyperlipidaemia, other/unspecified	2.54e-65	-0.460305
rs1065853	19-44909976-G-T	non coding transcript exon	GWAS	Open_Targets_22.09	Reticulocyte count	4.8e-64	-0.057801
rs1065853	19-44909976-G-T	non coding transcript exon	GWAS	Open_Targets_22.09	Reticulocyte count	4.8e-64	-0.057801
rs1065853	19-44909976-G-T	non coding transcript exon	GWAS	Open_Targets_22.09	Reticulocyte count	4.8e-64	-0.057801
rs1065853	19-44909976-G-T	non coding transcript exon	GWAS	Open_Targets_22.09	Cardiovascular disease	3e-63	0
rs1065853	19-44909976-G-T	non coding transcript exon	GWAS	Open_Targets_22.09	Cardiovascular disease	3e-63	0
rs1065853	19-44909976-G-T	non coding transcript exon	GWAS	Open_Targets_22.09	Cardiovascular disease	3e-63	0
rs1065853	19-44909976-G-T	non coding transcript exon	GWAS	Open_Targets_22.09	Free cholesterol levels in large LDL	1e-62	0
rs1065853	19-44909976-G-T	non coding transcript exon	GWAS	Open_Targets_22.09	Free cholesterol levels in large LDL	1e-62	0
rs1065853	19-44909976-G-T	non coding transcript exon	GWAS	Open_Targets_22.09	Free cholesterol levels in large LDL	1e-62	0
rs1065853	19-44909976-G-T	non coding transcript exon	GWAS	Open_Targets_22.09	Reticulocyte fraction of red cells	1.4e-62	-0.0660076
rs1065853	19-44909976-G-T	non coding transcript exon	GWAS	Open_Targets_22.09	Reticulocyte fraction of red cells	1.4e-62	-0.0660076
rs1065853	19-44909976-G-T	non coding transcript exon	GWAS	Open_Targets_22.09	Reticulocyte fraction of red cells	1.4e-62	-0.0660076
rs1065853	19-44909976-G-T	non coding transcript exon	GWAS	Open_Targets_22.09	Reticulocyte fraction of red cells	2e-62	-0.0659575
rs1065853	19-44909976-G-T	non coding transcript exon	GWAS	Open_Targets_22.09	Reticulocyte fraction of red cells	2e-62	-0.0659575
rs1065853	19-44909976-G-T	non coding transcript exon	GWAS	Open_Targets_22.09	Reticulocyte fraction of red cells	2e-62	-0.0659575
rs1065853	19-44909976-G-T	non coding transcript exon	GWAS	Open_Targets_22.09	Blood protein levels [S100A13, 7223_60_3]	2e-62	-0.824947
rs1065853	19-44909976-G-T	non coding transcript exon	GWAS	Open_Targets_22.09	Blood protein levels [S100A13, 7223_60_3]	2e-62	-0.824947
rs1065853	19-44909976-G-T	non coding transcript exon	GWAS	Open_Targets_22.09	Blood protein levels [S100A13, 7223_60_3]	2e-62	-0.824947
rs1065853	19-44909976-G-T	non coding transcript exon	GWAS	Open_Targets_22.09	Cardiovascular disease	2.8e-61	-0.0272094
rs1065853	19-44909976-G-T	non coding transcript exon	GWAS	Open_Targets_22.09	Cardiovascular disease	2.8e-61	-0.0272094
rs1065853	19-44909976-G-T	non coding transcript exon	GWAS	Open_Targets_22.09	Cardiovascular disease	2.8e-61	-0.0272094
rs1065853	19-44909976-G-T	non coding transcript exon	GWAS	Open_Targets_22.09	Cardiovascular disease	2.8e-61	-0.0272094
rs1065853	19-44909976-G-T	non coding transcript exon	GWAS	Open_Targets_22.09	Cardiovascular disease	2.8e-61	-0.0272094
rs1065853	19-44909976-G-T	non coding transcript exon	GWAS	Open_Targets_22.09	Cardiovascular disease	2.8e-61	-0.0272094
rs1065853	19-44909976-G-T	non coding transcript exon	GWAS	FinnGen_drugs	N06D Anti-dementia drugs	1.44e-60	-0.031604
rs1065853	19-44909976-G-T	non coding transcript exon	GWAS	FinnGen_drugs	N06D Anti-dementia drugs	1.44e-60	-0.031604
rs1065853	19-44909976-G-T	non coding transcript exon	GWAS	FinnGen_drugs	N06D Anti-dementia drugs	1.44e-60	-0.031604
rs1065853	19-44909976-G-T	non coding transcript exon	GWAS	FinnGen_R12	Alzheimer disease	3.27e-60	-0.522106
rs1065853	19-44909976-G-T	non coding transcript exon	GWAS	FinnGen_R12	Alzheimer disease	3.27e-60	-0.522106
rs1065853	19-44909976-G-T	non coding transcript exon	GWAS	FinnGen_R12	Alzheimer disease	3.27e-60	-0.522106
rs1065853	19-44909976-G-T	non coding transcript exon	GWAS	FGR12_UKBB	Alzheimer‚Äôs disease, wide definition	1.26e-59	-0.571
rs1065853	19-44909976-G-T	non coding transcript exon	GWAS	FGR12_UKBB	Alzheimer‚Äôs disease, wide definition	1.26e-59	-0.571
rs1065853	19-44909976-G-T	non coding transcript exon	GWAS	FGR12_UKBB	Alzheimer‚Äôs disease, wide definition	1.26e-59	-0.571
rs1065853	19-44909976-G-T	non coding transcript exon	GWAS	FGR12_UKBB	Coronary revascularization (ANGIO or CABG)	2e-59	-0.25
rs1065853	19-44909976-G-T	non coding transcript exon	GWAS	FGR12_UKBB	Coronary revascularization (ANGIO or CABG)	2e-59	-0.25
rs1065853	19-44909976-G-T	non coding transcript exon	GWAS	FGR12_UKBB	Coronary revascularization (ANGIO or CABG)	2e-59	-0.25
rs1065853	19-44909976-G-T	non coding transcript exon	GWAS	Open_Targets_22.09	LDL cholesterol levels [BMI unadjusted]	4e-59	-0.568
rs1065853	19-44909976-G-T	non coding transcript exon	GWAS	Open_Targets_22.09	LDL cholesterol levels [BMI unadjusted]	4e-59	-0.568
rs1065853	19-44909976-G-T	non coding transcript exon	GWAS	Open_Targets_22.09	LDL cholesterol levels [BMI unadjusted]	4e-59	-0.568
rs1065853	19-44909976-G-T	non coding transcript exon	GWAS	Open_Targets_22.09	Low density lipoprotein cholesterol levels [Hispanic]	9e-59	-0.574
rs1065853	19-44909976-G-T	non coding transcript exon	GWAS	Open_Targets_22.09	Total cholesterol levels	9e-59	0
rs1065853	19-44909976-G-T	non coding transcript exon	GWAS	Open_Targets_22.09	Low density lipoprotein cholesterol levels [Hispanic]	9e-59	-0.574
rs1065853	19-44909976-G-T	non coding transcript exon	GWAS	Open_Targets_22.09	Total cholesterol levels	9e-59	0
rs1065853	19-44909976-G-T	non coding transcript exon	GWAS	Open_Targets_22.09	Low density lipoprotein cholesterol levels [Hispanic]	9e-59	-0.574
rs1065853	19-44909976-G-T	non coding transcript exon	GWAS	Open_Targets_22.09	Total cholesterol levels	9e-59	0
rs1065853	19-44909976-G-T	non coding transcript exon	GWAS	FGR12_UKBB	Major coronary heart disease event	1.26e-58	-0.192
rs1065853	19-44909976-G-T	non coding transcript exon	GWAS	FGR12_UKBB	Major coronary heart disease event	1.26e-58	-0.192
rs1065853	19-44909976-G-T	non coding transcript exon	GWAS	FGR12_UKBB	Major coronary heart disease event	1.26e-58	-0.192
rs1065853	19-44909976-G-T	non coding transcript exon	GWAS	FGR12_UKBB	Coronary atherosclerosis	2e-58	-0.169
rs1065853	19-44909976-G-T	non coding transcript exon	GWAS	FGR12_UKBB	Coronary atherosclerosis	2e-58	-0.169
rs1065853	19-44909976-G-T	non coding transcript exon	GWAS	FGR12_UKBB	Coronary atherosclerosis	2e-58	-0.169
rs1065853	19-44909976-G-T	non coding transcript exon	GWAS	Open_Targets_22.09	Lipid metabolism phenotypes [L-LDL-FC]	3e-58	0
rs1065853	19-44909976-G-T	non coding transcript exon	GWAS	Open_Targets_22.09	Lipid metabolism phenotypes [L-LDL-FC]	3e-58	0
rs1065853	19-44909976-G-T	non coding transcript exon	GWAS	Open_Targets_22.09	Lipid metabolism phenotypes [L-LDL-FC]	3e-58	0
rs1065853	19-44909976-G-T	non coding transcript exon	GWAS	Open_Targets_22.09	Mean sphered cell volume	3e-57	0.0525439
rs1065853	19-44909976-G-T	non coding transcript exon	GWAS	Open_Targets_22.09	Mean sphered cell volume	3e-57	0.0525439
rs1065853	19-44909976-G-T	non coding transcript exon	GWAS	Open_Targets_22.09	Mean sphered cell volume	3e-57	0.0525439
rs1065853	19-44909976-G-T	non coding transcript exon	GWAS	Open_Targets_22.09	Lipoprotein-associated phospholipase A2 activity and mass [activity]	1e-56	-0.071
rs1065853	19-44909976-G-T	non coding transcript exon	GWAS	Open_Targets_22.09	Lipoprotein-associated phospholipase A2 activity and mass [activity]	1e-56	-0.071
rs1065853	19-44909976-G-T	non coding transcript exon	GWAS	Open_Targets_22.09	Lipoprotein-associated phospholipase A2 activity and mass [activity]	1e-56	-0.071
rs1065853	19-44909976-G-T	non coding transcript exon	GWAS	Open_Targets_22.09	Blood protein levels [APOE, 2418_55_9]	3e-56	-0.79527
rs1065853	19-44909976-G-T	non coding transcript exon	GWAS	Open_Targets_22.09	Blood protein levels [APOE, 2418_55_9]	3e-56	-0.79527
rs1065853	19-44909976-G-T	non coding transcript exon	GWAS	Open_Targets_22.09	Blood protein levels [APOE, 2418_55_9]	3e-56	-0.79527
rs1065853	19-44909976-G-T	non coding transcript exon	GWAS	FinnGen_R12	Any dementia (more control exclusions)	4.5e-56	-0.412024
rs1065853	19-44909976-G-T	non coding transcript exon	GWAS	FinnGen_R12	Any dementia (more control exclusions)	4.5e-56	-0.412024
rs1065853	19-44909976-G-T	non coding transcript exon	GWAS	FinnGen_R12	Any dementia (more control exclusions)	4.5e-56	-0.412024
rs1065853	19-44909976-G-T	non coding transcript exon	GWAS	FinnGen_R12	Alzheimer‚Äôs disease (Late onset) (more control exclusions)	3.66e-55	-0.65184
rs1065853	19-44909976-G-T	non coding transcript exon	GWAS	FinnGen_R12	Alzheimer‚Äôs disease (Late onset) (more control exclusions)	3.66e-55	-0.65184
rs1065853	19-44909976-G-T	non coding transcript exon	GWAS	FinnGen_R12	Alzheimer‚Äôs disease (Late onset) (more control exclusions)	3.66e-55	-0.65184
rs1065853	19-44909976-G-T	non coding transcript exon	GWAS	FinnGen_R12	Alzheimer‚Äôs disease, wide definition	3.86e-55	-0.562653
rs1065853	19-44909976-G-T	non coding transcript exon	GWAS	FinnGen_R12	Alzheimer‚Äôs disease, wide definition	3.86e-55	-0.562653
rs1065853	19-44909976-G-T	non coding transcript exon	GWAS	FinnGen_R12	Alzheimer‚Äôs disease, wide definition	3.86e-55	-0.562653
rs1065853	19-44909976-G-T	non coding transcript exon	GWAS	Open_Targets_22.09	Serum levels of protein KIN	5e-55	0.578693
rs1065853	19-44909976-G-T	non coding transcript exon	GWAS	Open_Targets_22.09	Serum levels of protein KIN	5e-55	0.578693
rs1065853	19-44909976-G-T	non coding transcript exon	GWAS	Open_Targets_22.09	Serum levels of protein KIN	5e-55	0.578693
rs1065853	19-44909976-G-T	non coding transcript exon	GWAS	Open_Targets_22.09	Low density lipoprotein cholesterol levels	3e-54	-0.1615
rs1065853	19-44909976-G-T	non coding transcript exon	GWAS	Open_Targets_22.09	Low density lipoprotein cholesterol levels	3e-54	-0.1615
rs1065853	19-44909976-G-T	non coding transcript exon	GWAS	Open_Targets_22.09	Low density lipoprotein cholesterol levels	3e-54	-0.1615
rs1065853	19-44909976-G-T	non coding transcript exon	GWAS	Open_Targets_22.09	Lipid traits [LDL-C]	3e-53	-0.48
rs1065853	19-44909976-G-T	non coding transcript exon	GWAS	Open_Targets_22.09	Lipid traits [LDL-C]	3e-53	-0.48
rs1065853	19-44909976-G-T	non coding transcript exon	GWAS	Open_Targets_22.09	Lipid traits [LDL-C]	3e-53	-0.48
rs1065853	19-44909976-G-T	non coding transcript exon	GWAS	Open_Targets_22.09	Reticulocyte count	3.4e-53	-0.0605702
rs1065853	19-44909976-G-T	non coding transcript exon	GWAS	Open_Targets_22.09	Reticulocyte count	3.4e-53	-0.0605702
rs1065853	19-44909976-G-T	non coding transcript exon	GWAS	Open_Targets_22.09	Reticulocyte count	3.4e-53	-0.0605702
rs1065853	19-44909976-G-T	non coding transcript exon	GWAS	Open_Targets_22.09	Reticulocyte count	7e-53	-0.0604212
rs1065853	19-44909976-G-T	non coding transcript exon	GWAS	Open_Targets_22.09	Reticulocyte count	7e-53	-0.0604212
rs1065853	19-44909976-G-T	non coding transcript exon	GWAS	Open_Targets_22.09	Reticulocyte count	7e-53	-0.0604212
rs1065853	19-44909976-G-T	non coding transcript exon	GWAS	Open_Targets_22.09	Blood protein levels [APOB]	1e-52	-0.536813
rs1065853	19-44909976-G-T	non coding transcript exon	GWAS	Open_Targets_22.09	Blood protein levels [APOB]	1e-52	-0.536813
rs1065853	19-44909976-G-T	non coding transcript exon	GWAS	Open_Targets_22.09	Blood protein levels [APOB]	1e-52	-0.536813
rs1065853	19-44909976-G-T	non coding transcript exon	GWAS	Open_Targets_22.09	LDL cholesterol	1.95e-49	-0.34
rs1065853	19-44909976-G-T	non coding transcript exon	GWAS	Open_Targets_22.09	LDL cholesterol	1.95e-49	-0.34
rs1065853	19-44909976-G-T	non coding transcript exon	GWAS	Open_Targets_22.09	LDL cholesterol	1.95e-49	-0.34
rs1065853	19-44909976-G-T	non coding transcript exon	GWAS	Open_Targets_22.09	Mean spheric corpuscular volume	5.2e-49	0.056218
rs1065853	19-44909976-G-T	non coding transcript exon	GWAS	Open_Targets_22.09	Mean spheric corpuscular volume	5.2e-49	0.056218
rs1065853	19-44909976-G-T	non coding transcript exon	GWAS	Open_Targets_22.09	Mean spheric corpuscular volume	5.2e-49	0.056218
rs1065853	19-44909976-G-T	non coding transcript exon	GWAS	Open_Targets_22.09	Mean spheric corpuscular volume	5.5e-49	0.0562379
rs1065853	19-44909976-G-T	non coding transcript exon	GWAS	Open_Targets_22.09	Mean spheric corpuscular volume	5.5e-49	0.0562379
rs1065853	19-44909976-G-T	non coding transcript exon	GWAS	Open_Targets_22.09	Mean spheric corpuscular volume	5.5e-49	0.0562379
rs1065853	19-44909976-G-T	non coding transcript exon	GWAS	Open_Targets_22.09	Blood protein levels [Il16, 7672_7_3]	3e-48	-0.732272
rs1065853	19-44909976-G-T	non coding transcript exon	GWAS	Open_Targets_22.09	Blood protein levels [Il16, 7672_7_3]	3e-48	-0.732272
rs1065853	19-44909976-G-T	non coding transcript exon	GWAS	Open_Targets_22.09	Blood protein levels [Il16, 7672_7_3]	3e-48	-0.732272
rs1065853	19-44909976-G-T	non coding transcript exon	GWAS	FinnGen_MVP_UKBB_meta	Myocardial infarction, strict	3.8e-48	-0.14
rs1065853	19-44909976-G-T	non coding transcript exon	GWAS	FinnGen_MVP_UKBB_meta	Myocardial infarction, strict	3.8e-48	-0.14
rs1065853	19-44909976-G-T	non coding transcript exon	GWAS	FinnGen_MVP_UKBB_meta	Myocardial infarction, strict	3.8e-48	-0.14
rs1065853	19-44909976-G-T	non coding transcript exon	GWAS	Open_Targets_22.09	Serum levels of protein APOB	6e-48	-0.564917
rs1065853	19-44909976-G-T	non coding transcript exon	GWAS	Open_Targets_22.09	Serum levels of protein APOB	6e-48	-0.564917
rs1065853	19-44909976-G-T	non coding transcript exon	GWAS	Open_Targets_22.09	Serum levels of protein APOB	6e-48	-0.564917
rs1065853	19-44909976-G-T	non coding transcript exon	GWAS	Open_Targets_22.09	Response to statins (LDL cholesterol change) [baseline LDL-C]	2e-47	0
rs1065853	19-44909976-G-T	non coding transcript exon	GWAS	Open_Targets_22.09	Response to statins (LDL cholesterol change) [baseline LDL-C]	2e-47	0
rs1065853	19-44909976-G-T	non coding transcript exon	GWAS	Open_Targets_22.09	Response to statins (LDL cholesterol change) [baseline LDL-C]	2e-47	0
rs1065853	19-44909976-G-T	non coding transcript exon	GWAS	Open_Targets_22.09	Serum total cholesterol levels	3e-47	0
rs1065853	19-44909976-G-T	non coding transcript exon	GWAS	Open_Targets_22.09	Serum total cholesterol levels	3e-47	0
rs1065853	19-44909976-G-T	non coding transcript exon	GWAS	Open_Targets_22.09	Serum total cholesterol levels	3e-47	0
rs1065853	19-44909976-G-T	non coding transcript exon	GWAS	Open_Targets_22.09	Blood protein levels [CRYZL1, 9207_60_3]	1e-46	-0.713301
rs1065853	19-44909976-G-T	non coding transcript exon	GWAS	Open_Targets_22.09	Blood protein levels [CRYZL1, 9207_60_3]	1e-46	-0.713301
rs1065853	19-44909976-G-T	non coding transcript exon	GWAS	Open_Targets_22.09	Blood protein levels [CRYZL1, 9207_60_3]	1e-46	-0.713301
rs1065853	19-44909976-G-T	non coding transcript exon	GWAS	Open_Targets_22.09	Immature reticulocyte fraction	1.76e-46	-0.0038369
rs1065853	19-44909976-G-T	non coding transcript exon	GWAS	Open_Targets_22.09	Immature reticulocyte fraction	1.76e-46	-0.0038369
rs1065853	19-44909976-G-T	non coding transcript exon	GWAS	Open_Targets_22.09	Immature reticulocyte fraction	1.76e-46	-0.0038369
rs1065853	19-44909976-G-T	non coding transcript exon	GWAS	Open_Targets_22.09	Immature reticulocyte fraction	1.76e-46	-0.0038369
rs1065853	19-44909976-G-T	non coding transcript exon	GWAS	Open_Targets_22.09	Immature reticulocyte fraction	1.76e-46	-0.0038369
rs1065853	19-44909976-G-T	non coding transcript exon	GWAS	Open_Targets_22.09	Immature reticulocyte fraction	1.76e-46	-0.0038369
rs1065853	19-44909976-G-T	non coding transcript exon	GWAS	Open_Targets_22.09	Serum metabolite levels (CMS) [IDL_C]	6e-46	0
rs1065853	19-44909976-G-T	non coding transcript exon	GWAS	Open_Targets_22.09	Serum metabolite levels (CMS) [IDL_C]	6e-46	0
rs1065853	19-44909976-G-T	non coding transcript exon	GWAS	Open_Targets_22.09	Serum metabolite levels (CMS) [IDL_C]	6e-46	0
rs1065853	19-44909976-G-T	non coding transcript exon	GWAS	Open_Targets_22.09	Red cell distribution width	1.97e-44	0.0898816
rs1065853	19-44909976-G-T	non coding transcript exon	GWAS	Open_Targets_22.09	Red cell distribution width	1.97e-44	0.0898816
rs1065853	19-44909976-G-T	non coding transcript exon	GWAS	Open_Targets_22.09	Red cell distribution width	1.97e-44	0.0898816
rs1065853	19-44909976-G-T	non coding transcript exon	GWAS	Open_Targets_22.09	Alzheimer's disease/dementia | illnesses of mother	4.05e-44	-0.219537
rs1065853	19-44909976-G-T	non coding transcript exon	GWAS	Open_Targets_22.09	Alzheimer's disease/dementia | illnesses of mother	4.05e-44	-0.219537
rs1065853	19-44909976-G-T	non coding transcript exon	GWAS	Open_Targets_22.09	Alzheimer's disease/dementia | illnesses of mother	4.05e-44	-0.219537
rs1065853	19-44909976-G-T	non coding transcript exon	GWAS	Open_Targets_22.09	Alzheimer's disease/dementia | illnesses of mother	4.05e-44	-0.219537
rs1065853	19-44909976-G-T	non coding transcript exon	GWAS	Open_Targets_22.09	Alzheimer's disease/dementia | illnesses of mother	4.05e-44	-0.219537
rs1065853	19-44909976-G-T	non coding transcript exon	GWAS	Open_Targets_22.09	Alzheimer's disease/dementia | illnesses of mother	4.05e-44	-0.219537
rs1065853	19-44909976-G-T	non coding transcript exon	GWAS	Open_Targets_22.09	Serum metabolite levels (CMS) [L_LDL_CE]	5e-44	0
rs1065853	19-44909976-G-T	non coding transcript exon	GWAS	Open_Targets_22.09	Serum metabolite levels (CMS) [L_LDL_CE]	5e-44	0
rs1065853	19-44909976-G-T	non coding transcript exon	GWAS	Open_Targets_22.09	Serum metabolite levels (CMS) [L_LDL_CE]	5e-44	0
rs1065853	19-44909976-G-T	non coding transcript exon	GWAS	Open_Targets_22.09	Serum levels of protein CTF1	2e-43	-0.444629
rs1065853	19-44909976-G-T	non coding transcript exon	GWAS	Open_Targets_22.09	Serum levels of protein CTF1	2e-43	-0.444629
rs1065853	19-44909976-G-T	non coding transcript exon	GWAS	Open_Targets_22.09	Serum levels of protein CTF1	2e-43	-0.444629
rs1065853	19-44909976-G-T	non coding transcript exon	GWAS	Open_Targets_22.09	Blood protein levels [APOE, 2937_10_2]	3e-43	-0.696747
rs1065853	19-44909976-G-T	non coding transcript exon	GWAS	Open_Targets_22.09	Blood protein levels [APOE, 2937_10_2]	3e-43	-0.696747
rs1065853	19-44909976-G-T	non coding transcript exon	GWAS	Open_Targets_22.09	Blood protein levels [APOE, 2937_10_2]	3e-43	-0.696747
rs1065853	19-44909976-G-T	non coding transcript exon	GWAS	FGR12_UKBB	Dementia in Alzheimer disease	1.26e-42	-0.534
rs1065853	19-44909976-G-T	non coding transcript exon	GWAS	FGR12_UKBB	Dementia in Alzheimer disease	1.26e-42	-0.534
rs1065853	19-44909976-G-T	non coding transcript exon	GWAS	FGR12_UKBB	Dementia in Alzheimer disease	1.26e-42	-0.534
rs1065853	19-44909976-G-T	non coding transcript exon	GWAS	FGR12_UKBB	Coronary artery bypass grafting	2.51e-42	-0.328
rs1065853	19-44909976-G-T	non coding transcript exon	GWAS	FGR12_UKBB	Coronary artery bypass grafting	2.51e-42	-0.328
rs1065853	19-44909976-G-T	non coding transcript exon	GWAS	FGR12_UKBB	Coronary artery bypass grafting	2.51e-42	-0.328
rs1065853	19-44909976-G-T	non coding transcript exon	GWAS	Open_Targets_22.09	LDL cholesterol levels in HIV infection [African American]	4e-42	0
rs1065853	19-44909976-G-T	non coding transcript exon	GWAS	Open_Targets_22.09	LDL cholesterol levels in HIV infection [African American]	4e-42	0
rs1065853	19-44909976-G-T	non coding transcript exon	GWAS	Open_Targets_22.09	LDL cholesterol levels in HIV infection [African American]	4e-42	0
rs1065853	19-44909976-G-T	non coding transcript exon	GWAS	Open_Targets_22.09	Metabolite levels	6e-42	0
rs1065853	19-44909976-G-T	non coding transcript exon	GWAS	Open_Targets_22.09	Metabolite levels	6e-42	0
rs1065853	19-44909976-G-T	non coding transcript exon	GWAS	Open_Targets_22.09	Metabolite levels	6e-42	0
rs1065853	19-44909976-G-T	non coding transcript exon	GWAS	Open_Targets_22.09	Direct bilirubin levels	1e-41	0.0678
rs1065853	19-44909976-G-T	non coding transcript exon	GWAS	Open_Targets_22.09	Direct bilirubin levels	1e-41	0.0678
rs1065853	19-44909976-G-T	non coding transcript exon	GWAS	Open_Targets_22.09	Direct bilirubin levels	1e-41	0.0678
rs1065853	19-44909976-G-T	non coding transcript exon	GWAS	Open_Targets_22.09	Blood protein levels [PSME1, 5918_5_3]	2e-41	0.663249
rs1065853	19-44909976-G-T	non coding transcript exon	GWAS	Open_Targets_22.09	Serum metabolite levels (CMS) [IDL_FC]	2e-41	0
rs1065853	19-44909976-G-T	non coding transcript exon	GWAS	Open_Targets_22.09	Blood protein levels [PSME1, 5918_5_3]	2e-41	0.663249
rs1065853	19-44909976-G-T	non coding transcript exon	GWAS	Open_Targets_22.09	Serum metabolite levels (CMS) [IDL_FC]	2e-41	0
rs1065853	19-44909976-G-T	non coding transcript exon	GWAS	Open_Targets_22.09	Blood protein levels [PSME1, 5918_5_3]	2e-41	0.663249
rs1065853	19-44909976-G-T	non coding transcript exon	GWAS	Open_Targets_22.09	Serum metabolite levels (CMS) [IDL_FC]	2e-41	0
rs1065853	19-44909976-G-T	non coding transcript exon	GWAS	Open_Targets_22.09	Serum metabolite levels (CMS) [IDL_CE]	6e-41	0
rs1065853	19-44909976-G-T	non coding transcript exon	GWAS	Open_Targets_22.09	Serum metabolite levels (CMS) [IDL_CE]	6e-41	0
rs1065853	19-44909976-G-T	non coding transcript exon	GWAS	Open_Targets_22.09	Serum metabolite levels (CMS) [IDL_CE]	6e-41	0
rs1065853	19-44909976-G-T	non coding transcript exon	GWAS	Open_Targets_22.09	Serum metabolite levels (CMS) [L_LDL_FC]	6e-40	0
rs1065853	19-44909976-G-T	non coding transcript exon	GWAS	Open_Targets_22.09	Serum metabolite levels (CMS) [L_LDL_FC]	6e-40	0
rs1065853	19-44909976-G-T	non coding transcript exon	GWAS	Open_Targets_22.09	Serum metabolite levels (CMS) [L_LDL_FC]	6e-40	0
rs1065853	19-44909976-G-T	non coding transcript exon	GWAS	FGR12_UKBB	Myocardial infarction, strict	7.94e-40	-0.209
rs1065853	19-44909976-G-T	non coding transcript exon	GWAS	FGR12_UKBB	Myocardial infarction, strict	7.94e-40	-0.209
rs1065853	19-44909976-G-T	non coding transcript exon	GWAS	FGR12_UKBB	Myocardial infarction, strict	7.94e-40	-0.209
rs1065853	19-44909976-G-T	non coding transcript exon	GWAS	Open_Targets_22.09	Serum metabolite levels (CMS) [IDL_P]	1e-39	0
rs1065853	19-44909976-G-T	non coding transcript exon	GWAS	Open_Targets_22.09	Serum metabolite levels (CMS) [IDL_P]	1e-39	0
rs1065853	19-44909976-G-T	non coding transcript exon	GWAS	Open_Targets_22.09	Serum metabolite levels (CMS) [IDL_P]	1e-39	0
rs1065853	19-44909976-G-T	non coding transcript exon	GWAS	Open_Targets_22.09	Serum metabolite levels (CMS) [IDL_L]	2e-39	0
rs1065853	19-44909976-G-T	non coding transcript exon	GWAS	Open_Targets_22.09	Serum metabolite levels (CMS) [IDL_L]	2e-39	0
rs1065853	19-44909976-G-T	non coding transcript exon	GWAS	Open_Targets_22.09	Serum metabolite levels (CMS) [IDL_L]	2e-39	0
rs1065853	19-44909976-G-T	non coding transcript exon	GWAS	Open_Targets_22.09	Coronary artery disease	3e-39	-0.1603
rs1065853	19-44909976-G-T	non coding transcript exon	GWAS	Open_Targets_22.09	Coronary artery disease	3e-39	-0.1603
rs1065853	19-44909976-G-T	non coding transcript exon	GWAS	Open_Targets_22.09	Coronary artery disease	3e-39	-0.1603
rs1065853	19-44909976-G-T	non coding transcript exon	GWAS	Open_Targets_22.09	Triglycerides	3.6e-39	0.1012
rs1065853	19-44909976-G-T	non coding transcript exon	GWAS	Open_Targets_22.09	Triglycerides	3.6e-39	0.1012
rs1065853	19-44909976-G-T	non coding transcript exon	GWAS	Open_Targets_22.09	Triglycerides	3.6e-39	0.1012
rs1065853	19-44909976-G-T	non coding transcript exon	GWAS	Open_Targets_22.09	Serum levels of protein TBCA	9e-39	-0.494055
rs1065853	19-44909976-G-T	non coding transcript exon	GWAS	Open_Targets_22.09	Serum levels of protein TBCA	9e-39	-0.494055
rs1065853	19-44909976-G-T	non coding transcript exon	GWAS	Open_Targets_22.09	Serum levels of protein TBCA	9e-39	-0.494055
rs1065853	19-44909976-G-T	non coding transcript exon	GWAS	FGR12_UKBB	Angina pectoris	1e-38	-0.173
rs1065853	19-44909976-G-T	non coding transcript exon	GWAS	FGR12_UKBB	Angina pectoris	1e-38	-0.173
rs1065853	19-44909976-G-T	non coding transcript exon	GWAS	FGR12_UKBB	Angina pectoris	1e-38	-0.173
rs1065853	19-44909976-G-T	non coding transcript exon	GWAS	Open_Targets_22.09	High light scatter reticulocyte percentage of red cells	2.95e-38	-0.0841612
rs1065853	19-44909976-G-T	non coding transcript exon	GWAS	Open_Targets_22.09	High light scatter reticulocyte percentage of red cells	2.95e-38	-0.0841612
rs1065853	19-44909976-G-T	non coding transcript exon	GWAS	Open_Targets_22.09	High light scatter reticulocyte percentage of red cells	2.95e-38	-0.0841612
rs1065853	19-44909976-G-T	non coding transcript exon	GWAS	Open_Targets_22.09	Immature fraction of reticulocytes	4.36e-38	-0.0831349
rs1065853	19-44909976-G-T	non coding transcript exon	GWAS	Open_Targets_22.09	Immature fraction of reticulocytes	4.36e-38	-0.0831349
rs1065853	19-44909976-G-T	non coding transcript exon	GWAS	Open_Targets_22.09	Immature fraction of reticulocytes	4.36e-38	-0.0831349
rs1065853	19-44909976-G-T	non coding transcript exon	GWAS	FinnGen_MVP_UKBB_meta	Angina pectoris	7.08e-38	-0.113
rs1065853	19-44909976-G-T	non coding transcript exon	GWAS	FinnGen_MVP_UKBB_meta	Angina pectoris	7.08e-38	-0.113
rs1065853	19-44909976-G-T	non coding transcript exon	GWAS	FinnGen_MVP_UKBB_meta	Angina pectoris	7.08e-38	-0.113
rs1065853	19-44909976-G-T	non coding transcript exon	GWAS	Open_Targets_22.09	Atorvastatin | treatment/medication code	1.72e-37	-0.32292
rs1065853	19-44909976-G-T	non coding transcript exon	GWAS	Open_Targets_22.09	Atorvastatin | treatment/medication code	1.72e-37	-0.32292
rs1065853	19-44909976-G-T	non coding transcript exon	GWAS	Open_Targets_22.09	Atorvastatin | treatment/medication code	1.72e-37	-0.32292
rs1065853	19-44909976-G-T	non coding transcript exon	GWAS	Open_Targets_22.09	Atorvastatin | treatment/medication code	1.72e-37	-0.32292
rs1065853	19-44909976-G-T	non coding transcript exon	GWAS	Open_Targets_22.09	Atorvastatin | treatment/medication code	1.72e-37	-0.32292
rs1065853	19-44909976-G-T	non coding transcript exon	GWAS	Open_Targets_22.09	Atorvastatin | treatment/medication code	1.72e-37	-0.32292
rs1065853	19-44909976-G-T	non coding transcript exon	GWAS	Open_Targets_22.09	Blood protein levels [VIMP, 11286_78_3]	3e-37	-0.624215
rs1065853	19-44909976-G-T	non coding transcript exon	GWAS	Open_Targets_22.09	Blood protein levels [VIMP, 11286_78_3]	3e-37	-0.624215
rs1065853	19-44909976-G-T	non coding transcript exon	GWAS	Open_Targets_22.09	Blood protein levels [VIMP, 11286_78_3]	3e-37	-0.624215
rs1065853	19-44909976-G-T	non coding transcript exon	GWAS	Open_Targets_22.09	Response to statins (LDL cholesterol percent change)	1e-36	-0.202
rs1065853	19-44909976-G-T	non coding transcript exon	GWAS	Open_Targets_22.09	Response to statins (LDL cholesterol percent change)	1e-36	-0.202
rs1065853	19-44909976-G-T	non coding transcript exon	GWAS	Open_Targets_22.09	Response to statins (LDL cholesterol percent change)	1e-36	-0.202
rs1065853	19-44909976-G-T	non coding transcript exon	GWAS	Open_Targets_22.09	Red cell distribution width	1.46e-36	0.0866318
rs1065853	19-44909976-G-T	non coding transcript exon	GWAS	Open_Targets_22.09	Red cell distribution width	1.46e-36	0.0866318
rs1065853	19-44909976-G-T	non coding transcript exon	GWAS	Open_Targets_22.09	Red cell distribution width	1.46e-36	0.0866318
rs1065853	19-44909976-G-T	non coding transcript exon	GWAS	Open_Targets_22.09	Low density lipoprotein cholesterol levels [AA]	2e-36	-0.522
rs1065853	19-44909976-G-T	non coding transcript exon	GWAS	Open_Targets_22.09	Serum levels of protein CKAP2	2e-36	0.463481
rs1065853	19-44909976-G-T	non coding transcript exon	GWAS	Open_Targets_22.09	Low density lipoprotein cholesterol levels [AA]	2e-36	-0.522
rs1065853	19-44909976-G-T	non coding transcript exon	GWAS	Open_Targets_22.09	Serum levels of protein CKAP2	2e-36	0.463481
rs1065853	19-44909976-G-T	non coding transcript exon	GWAS	Open_Targets_22.09	Low density lipoprotein cholesterol levels [AA]	2e-36	-0.522
rs1065853	19-44909976-G-T	non coding transcript exon	GWAS	Open_Targets_22.09	Serum levels of protein CKAP2	2e-36	0.463481
rs1065853	19-44909976-G-T	non coding transcript exon	GWAS	FinnGen_R12	Dementia in Alzheimer disease	3.52e-36	-0.517078
rs1065853	19-44909976-G-T	non coding transcript exon	GWAS	FinnGen_R12	Dementia in Alzheimer disease	3.52e-36	-0.517078
rs1065853	19-44909976-G-T	non coding transcript exon	GWAS	FinnGen_R12	Dementia in Alzheimer disease	3.52e-36	-0.517078
rs1065853	19-44909976-G-T	non coding transcript exon	GWAS	Open_Targets_22.09	High light scatter reticulocyte count	9.58e-36	-0.0812153
rs1065853	19-44909976-G-T	non coding transcript exon	GWAS	Open_Targets_22.09	High light scatter reticulocyte count	9.58e-36	-0.0812153
rs1065853	19-44909976-G-T	non coding transcript exon	GWAS	Open_Targets_22.09	High light scatter reticulocyte count	9.58e-36	-0.0812153
rs1065853	19-44909976-G-T	non coding transcript exon	GWAS	FinnGen_R12	Coronary atherosclerosis	1.58e-35	-0.196675
rs1065853	19-44909976-G-T	non coding transcript exon	GWAS	FinnGen_R12	Coronary atherosclerosis	1.58e-35	-0.196675
rs1065853	19-44909976-G-T	non coding transcript exon	GWAS	FinnGen_R12	Coronary atherosclerosis	1.58e-35	-0.196675
rs1065853	19-44909976-G-T	non coding transcript exon	GWAS	Open_Targets_22.09	Forns index in high alcohol intake	2e-35	0
rs1065853	19-44909976-G-T	non coding transcript exon	GWAS	Open_Targets_22.09	Forns index in high alcohol intake	2e-35	0
rs1065853	19-44909976-G-T	non coding transcript exon	GWAS	Open_Targets_22.09	Forns index in high alcohol intake	2e-35	0
rs1065853	19-44909976-G-T	non coding transcript exon	GWAS	Open_Targets_22.09	Coronary artery disease	2.13e-35	-0.1368
rs1065853	19-44909976-G-T	non coding transcript exon	GWAS	Open_Targets_22.09	Coronary artery disease	2.13e-35	-0.1368
rs1065853	19-44909976-G-T	non coding transcript exon	GWAS	Open_Targets_22.09	Coronary artery disease	2.13e-35	-0.1368
rs1065853	19-44909976-G-T	non coding transcript exon	GWAS	Kanta_2025_03	Triglyceride [Moles/volume] in Serum or Plasma [mmol/l], sample-wise median	4.04e-35	0.134045
rs1065853	19-44909976-G-T	non coding transcript exon	GWAS	Kanta_2025_03	Triglyceride [Moles/volume] in Serum or Plasma [mmol/l], sample-wise median	4.04e-35	0.134045
rs1065853	19-44909976-G-T	non coding transcript exon	GWAS	Kanta_2025_03	Triglyceride [Moles/volume] in Serum or Plasma [mmol/l], sample-wise median	4.04e-35	0.134045
rs1065853	19-44909976-G-T	non coding transcript exon	GWAS	FinnGen_R12	Ischaemic heart disease, wide definition	4.27e-35	-0.172471
rs1065853	19-44909976-G-T	non coding transcript exon	GWAS	FinnGen_R12	Ischaemic heart disease, wide definition	4.27e-35	-0.172471
rs1065853	19-44909976-G-T	non coding transcript exon	GWAS	FinnGen_R12	Ischaemic heart disease, wide definition	4.27e-35	-0.172471
rs1065853	19-44909976-G-T	non coding transcript exon	GWAS	Open_Targets_22.09	Serum levels of protein APOE	5e-35	-0.437176
rs1065853	19-44909976-G-T	non coding transcript exon	GWAS	Open_Targets_22.09	Serum levels of protein APOE	5e-35	-0.437176
rs1065853	19-44909976-G-T	non coding transcript exon	GWAS	Open_Targets_22.09	Serum levels of protein APOE	5e-35	-0.437176
rs1065853	19-44909976-G-T	non coding transcript exon	GWAS	Open_Targets_22.09	Blood protein levels [HBQ1, 7965_25_3]	2e-34	-0.602106
rs1065853	19-44909976-G-T	non coding transcript exon	GWAS	Open_Targets_22.09	Blood protein levels [HBQ1, 7965_25_3]	2e-34	-0.602106
rs1065853	19-44909976-G-T	non coding transcript exon	GWAS	Open_Targets_22.09	Blood protein levels [HBQ1, 7965_25_3]	2e-34	-0.602106
rs1065853	19-44909976-G-T	non coding transcript exon	GWAS	Open_Targets_22.09	Serum metabolite levels (CMS) [IDL_PL]	5e-33	0
rs1065853	19-44909976-G-T	non coding transcript exon	GWAS	Open_Targets_22.09	Serum metabolite levels (CMS) [IDL_PL]	5e-33	0
rs1065853	19-44909976-G-T	non coding transcript exon	GWAS	Open_Targets_22.09	Serum metabolite levels (CMS) [IDL_PL]	5e-33	0
rs1065853	19-44909976-G-T	non coding transcript exon	GWAS	Open_Targets_22.09	High light scatter reticulocyte count	5.13e-33	-0.0005409
rs1065853	19-44909976-G-T	non coding transcript exon	GWAS	Open_Targets_22.09	High light scatter reticulocyte count	5.13e-33	-0.0005409
rs1065853	19-44909976-G-T	non coding transcript exon	GWAS	Open_Targets_22.09	High light scatter reticulocyte count	5.13e-33	-0.0005409
rs1065853	19-44909976-G-T	non coding transcript exon	GWAS	Open_Targets_22.09	High light scatter reticulocyte count	5.13e-33	-0.0005409
rs1065853	19-44909976-G-T	non coding transcript exon	GWAS	Open_Targets_22.09	High light scatter reticulocyte count	5.13e-33	-0.0005409
rs1065853	19-44909976-G-T	non coding transcript exon	GWAS	Open_Targets_22.09	High light scatter reticulocyte count	5.13e-33	-0.0005409
rs1065853	19-44909976-G-T	non coding transcript exon	GWAS	Open_Targets_22.09	Serum metabolite levels (CMS) [M_LDL_FC]	7e-33	0
rs1065853	19-44909976-G-T	non coding transcript exon	GWAS	Open_Targets_22.09	Serum metabolite levels (CMS) [M_LDL_FC]	7e-33	0
rs1065853	19-44909976-G-T	non coding transcript exon	GWAS	Open_Targets_22.09	Serum metabolite levels (CMS) [M_LDL_FC]	7e-33	0
rs1065853	19-44909976-G-T	non coding transcript exon	GWAS	Open_Targets_22.09	Serum levels of protein IFI16	1e-32	-0.465813
rs1065853	19-44909976-G-T	non coding transcript exon	GWAS	Open_Targets_22.09	Serum levels of protein IFI16	1e-32	-0.465813
rs1065853	19-44909976-G-T	non coding transcript exon	GWAS	Open_Targets_22.09	Serum levels of protein IFI16	1e-32	-0.465813
rs1065853	19-44909976-G-T	non coding transcript exon	GWAS	FinnGen_R12	Major coronary heart disease event	4.93e-32	-0.189774
rs1065853	19-44909976-G-T	non coding transcript exon	GWAS	FinnGen_R12	Major coronary heart disease event	4.93e-32	-0.189774
rs1065853	19-44909976-G-T	non coding transcript exon	GWAS	FinnGen_R12	Major coronary heart disease event	4.93e-32	-0.189774
rs1065853	19-44909976-G-T	non coding transcript exon	GWAS	Open_Targets_22.09	Cholesterol, total	8.5e-32	-0.3
rs1065853	19-44909976-G-T	non coding transcript exon	GWAS	Open_Targets_22.09	Cholesterol, total	8.5e-32	-0.3
rs1065853	19-44909976-G-T	non coding transcript exon	GWAS	Open_Targets_22.09	Cholesterol, total	8.5e-32	-0.3
rs1065853	19-44909976-G-T	non coding transcript exon	GWAS	Open_Targets_22.09	Coronary artery disease	1e-31	0
rs1065853	19-44909976-G-T	non coding transcript exon	GWAS	Open_Targets_22.09	Coronary artery disease	1e-31	0
rs1065853	19-44909976-G-T	non coding transcript exon	GWAS	Open_Targets_22.09	Coronary artery disease	1e-31	0
rs1065853	19-44909976-G-T	non coding transcript exon	GWAS	Open_Targets_22.09	Total cholesterol levels [Hispanic]	3e-31	-0.411
rs1065853	19-44909976-G-T	non coding transcript exon	GWAS	Open_Targets_22.09	Total cholesterol levels [Hispanic]	3e-31	-0.411
rs1065853	19-44909976-G-T	non coding transcript exon	GWAS	Open_Targets_22.09	Total cholesterol levels [Hispanic]	3e-31	-0.411
rs1065853	19-44909976-G-T	non coding transcript exon	GWAS	Open_Targets_22.09	Pulse pressure	5e-31	-0.3753
rs1065853	19-44909976-G-T	non coding transcript exon	GWAS	Open_Targets_22.09	Pulse pressure	5e-31	-0.3753
rs1065853	19-44909976-G-T	non coding transcript exon	GWAS	Open_Targets_22.09	Pulse pressure	5e-31	-0.3753
rs1065853	19-44909976-G-T	non coding transcript exon	GWAS	Open_Targets_22.09	Lipid traits [TC]	2e-30	-0.09
rs1065853	19-44909976-G-T	non coding transcript exon	GWAS	Open_Targets_22.09	Lipid traits [TC]	2e-30	-0.09
rs1065853	19-44909976-G-T	non coding transcript exon	GWAS	Open_Targets_22.09	Lipid traits [TC]	2e-30	-0.09
rs1065853	19-44909976-G-T	non coding transcript exon	GWAS	Open_Targets_22.09	Serum metabolite levels (CMS) [LDL_C]	4e-30	0
rs1065853	19-44909976-G-T	non coding transcript exon	GWAS	Open_Targets_22.09	Serum metabolite levels (CMS) [LDL_C]	4e-30	0
rs1065853	19-44909976-G-T	non coding transcript exon	GWAS	Open_Targets_22.09	Serum metabolite levels (CMS) [LDL_C]	4e-30	0
rs1065853	19-44909976-G-T	non coding transcript exon	GWAS	Open_Targets_22.09	Blood protein levels [APOB, 2797_56_2]	9e-30	-0.573344
rs1065853	19-44909976-G-T	non coding transcript exon	GWAS	Open_Targets_22.09	Blood protein levels [APOB, 2797_56_2]	9e-30	-0.573344
rs1065853	19-44909976-G-T	non coding transcript exon	GWAS	Open_Targets_22.09	Blood protein levels [APOB, 2797_56_2]	9e-30	-0.573344
rs1065853	19-44909976-G-T	non coding transcript exon	GWAS	Open_Targets_22.09	High light scatter reticulocyte percentage of red cells	1.22e-29	-0.0785486
rs1065853	19-44909976-G-T	non coding transcript exon	GWAS	Open_Targets_22.09	High light scatter reticulocyte percentage of red cells	1.22e-29	-0.0785486
rs1065853	19-44909976-G-T	non coding transcript exon	GWAS	Open_Targets_22.09	High light scatter reticulocyte percentage of red cells	1.22e-29	-0.0785486
rs1065853	19-44909976-G-T	non coding transcript exon	GWAS	Open_Targets_22.09	Heme oxygenase 1 measurement	1.85e-29	0.2708
rs1065853	19-44909976-G-T	non coding transcript exon	GWAS	Open_Targets_22.09	Heme oxygenase 1 measurement	1.85e-29	0.2708
rs1065853	19-44909976-G-T	non coding transcript exon	GWAS	Open_Targets_22.09	Heme oxygenase 1 measurement	1.85e-29	0.2708
rs1065853	19-44909976-G-T	non coding transcript exon	GWAS	Open_Targets_22.09	Heme oxygenase 1 measurement	1.85e-29	0.2708
rs1065853	19-44909976-G-T	non coding transcript exon	GWAS	Open_Targets_22.09	Heme oxygenase 1 measurement	1.85e-29	0.2708
rs1065853	19-44909976-G-T	non coding transcript exon	GWAS	Open_Targets_22.09	Heme oxygenase 1 measurement	1.85e-29	0.2708
rs1065853	19-44909976-G-T	non coding transcript exon	GWAS	Open_Targets_22.09	Triglyceride levels	3e-29	0
rs1065853	19-44909976-G-T	non coding transcript exon	GWAS	Open_Targets_22.09	Serum levels of protein KLRC3	3e-29	-0.40658
rs1065853	19-44909976-G-T	non coding transcript exon	GWAS	Open_Targets_22.09	Triglyceride levels	3e-29	0
rs1065853	19-44909976-G-T	non coding transcript exon	GWAS	Open_Targets_22.09	Serum levels of protein KLRC3	3e-29	-0.40658
rs1065853	19-44909976-G-T	non coding transcript exon	GWAS	Open_Targets_22.09	Triglyceride levels	3e-29	0
rs1065853	19-44909976-G-T	non coding transcript exon	GWAS	Open_Targets_22.09	Serum levels of protein KLRC3	3e-29	-0.40658
rs1065853	19-44909976-G-T	non coding transcript exon	GWAS	FinnGen_R12	Other degenerative diseases of the nervous system	5.39e-29	-0.301671
rs1065853	19-44909976-G-T	non coding transcript exon	GWAS	FinnGen_R12	Other degenerative diseases of the nervous system	5.39e-29	-0.301671
rs1065853	19-44909976-G-T	non coding transcript exon	GWAS	FinnGen_R12	Other degenerative diseases of the nervous system	5.39e-29	-0.301671
rs1065853	19-44909976-G-T	non coding transcript exon	GWAS	Open_Targets_22.09	Response to statins (LDL cholesterol change)	9e-29	-0.051
rs1065853	19-44909976-G-T	non coding transcript exon	GWAS	Open_Targets_22.09	Response to statins (LDL cholesterol change)	9e-29	-0.051
rs1065853	19-44909976-G-T	non coding transcript exon	GWAS	Open_Targets_22.09	Response to statins (LDL cholesterol change)	9e-29	-0.051
rs1065853	19-44909976-G-T	non coding transcript exon	GWAS	Open_Targets_22.09	Serum metabolite levels (CMS) [L_LDL_L]	1e-28	0
rs1065853	19-44909976-G-T	non coding transcript exon	GWAS	Open_Targets_22.09	Serum metabolite levels (CMS) [L_LDL_L]	1e-28	0
rs1065853	19-44909976-G-T	non coding transcript exon	GWAS	Open_Targets_22.09	Serum metabolite levels (CMS) [L_LDL_L]	1e-28	0
rs1065853	19-44909976-G-T	non coding transcript exon	GWAS	FinnGen_R12	Coronary revascularization (ANGIO or CABG)	1.05e-28	-0.250089
rs1065853	19-44909976-G-T	non coding transcript exon	GWAS	FinnGen_R12	Coronary revascularization (ANGIO or CABG)	1.05e-28	-0.250089
rs1065853	19-44909976-G-T	non coding transcript exon	GWAS	FinnGen_R12	Coronary revascularization (ANGIO or CABG)	1.05e-28	-0.250089
rs1065853	19-44909976-G-T	non coding transcript exon	GWAS	FinnGen_R12	Myocardial infarction, strict	1.51e-28	-0.233421
rs1065853	19-44909976-G-T	non coding transcript exon	GWAS	FinnGen_R12	Myocardial infarction, strict	1.51e-28	-0.233421
rs1065853	19-44909976-G-T	non coding transcript exon	GWAS	FinnGen_R12	Myocardial infarction, strict	1.51e-28	-0.233421
rs1065853	19-44909976-G-T	non coding transcript exon	GWAS	Open_Targets_22.09	Serum metabolite levels (CMS) [L_LDL_P]	3e-28	0
rs1065853	19-44909976-G-T	non coding transcript exon	GWAS	Open_Targets_22.09	Serum metabolite levels (CMS) [L_LDL_P]	3e-28	0
rs1065853	19-44909976-G-T	non coding transcript exon	GWAS	Open_Targets_22.09	Serum metabolite levels (CMS) [L_LDL_P]	3e-28	0
rs1065853	19-44909976-G-T	non coding transcript exon	GWAS	Open_Targets_22.09	Immature fraction of reticulocytes	6.59e-28	-0.0753258
rs1065853	19-44909976-G-T	non coding transcript exon	GWAS	Open_Targets_22.09	Immature fraction of reticulocytes	6.59e-28	-0.0753258
rs1065853	19-44909976-G-T	non coding transcript exon	GWAS	Open_Targets_22.09	Immature fraction of reticulocytes	6.59e-28	-0.0753258
rs1065853	19-44909976-G-T	non coding transcript exon	GWAS	Open_Targets_22.09	High light scatter reticulocyte count	1.08e-27	-0.0757604
rs1065853	19-44909976-G-T	non coding transcript exon	GWAS	Open_Targets_22.09	High light scatter reticulocyte count	1.08e-27	-0.0757604
rs1065853	19-44909976-G-T	non coding transcript exon	GWAS	Open_Targets_22.09	High light scatter reticulocyte count	1.08e-27	-0.0757604
rs1065853	19-44909976-G-T	non coding transcript exon	GWAS	Open_Targets_22.09	Mean sphered cell volume	1.89e-27	0.251676
rs1065853	19-44909976-G-T	non coding transcript exon	GWAS	Open_Targets_22.09	Mean sphered cell volume	1.89e-27	0.251676
rs1065853	19-44909976-G-T	non coding transcript exon	GWAS	Open_Targets_22.09	Mean sphered cell volume	1.89e-27	0.251676
rs1065853	19-44909976-G-T	non coding transcript exon	GWAS	Open_Targets_22.09	Lipoprotein-associated phospholipase A2 activity change in response to darapladib treatment in cardiovascular disease	2e-27	-0.04
rs1065853	19-44909976-G-T	non coding transcript exon	GWAS	Open_Targets_22.09	Blood protein levels [FAM159B, 10635_33_3]	2e-27	-0.543167
rs1065853	19-44909976-G-T	non coding transcript exon	GWAS	Open_Targets_22.09	Lipoprotein-associated phospholipase A2 activity change in response to darapladib treatment in cardiovascular disease	2e-27	-0.04
rs1065853	19-44909976-G-T	non coding transcript exon	GWAS	Open_Targets_22.09	Blood protein levels [FAM159B, 10635_33_3]	2e-27	-0.543167
rs1065853	19-44909976-G-T	non coding transcript exon	GWAS	Open_Targets_22.09	Lipoprotein-associated phospholipase A2 activity change in response to darapladib treatment in cardiovascular disease	2e-27	-0.04
rs1065853	19-44909976-G-T	non coding transcript exon	GWAS	Open_Targets_22.09	Blood protein levels [FAM159B, 10635_33_3]	2e-27	-0.543167
rs1065853	19-44909976-G-T	non coding transcript exon	GWAS	Open_Targets_22.09	Mean sphered cell volume	5.77e-27	0.249479
rs1065853	19-44909976-G-T	non coding transcript exon	GWAS	Open_Targets_22.09	Mean sphered cell volume	5.77e-27	0.249479
rs1065853	19-44909976-G-T	non coding transcript exon	GWAS	Open_Targets_22.09	Mean sphered cell volume	5.77e-27	0.249479
rs1065853	19-44909976-G-T	non coding transcript exon	GWAS	Open_Targets_22.09	Coronary artery disease	7.3e-27	-0.136727
rs1065853	19-44909976-G-T	non coding transcript exon	GWAS	Open_Targets_22.09	Coronary artery disease	7.3e-27	-0.136727
rs1065853	19-44909976-G-T	non coding transcript exon	GWAS	Open_Targets_22.09	Coronary artery disease	7.3e-27	-0.136727
rs1065853	19-44909976-G-T	non coding transcript exon	GWAS	Open_Targets_22.09	Total cholesterol levels	2e-26	-13.1251
rs1065853	19-44909976-G-T	non coding transcript exon	GWAS	Open_Targets_22.09	Serum levels of protein KMT2C	2e-26	0.407121
rs1065853	19-44909976-G-T	non coding transcript exon	GWAS	Open_Targets_22.09	Total cholesterol levels	2e-26	-13.1251
rs1065853	19-44909976-G-T	non coding transcript exon	GWAS	Open_Targets_22.09	Serum levels of protein KMT2C	2e-26	0.407121
rs1065853	19-44909976-G-T	non coding transcript exon	GWAS	Open_Targets_22.09	Total cholesterol levels	2e-26	-13.1251
rs1065853	19-44909976-G-T	non coding transcript exon	GWAS	Open_Targets_22.09	Serum levels of protein KMT2C	2e-26	0.407121
rs1065853	19-44909976-G-T	non coding transcript exon	GWAS	Open_Targets_22.09	Total cholesterol levels	4e-26	-0.23
rs1065853	19-44909976-G-T	non coding transcript exon	GWAS	Open_Targets_22.09	Total cholesterol levels	4e-26	-0.23
rs1065853	19-44909976-G-T	non coding transcript exon	GWAS	Open_Targets_22.09	Total cholesterol levels	4e-26	-0.23
rs1065853	19-44909976-G-T	non coding transcript exon	GWAS	Open_Targets_22.09	Blood protein levels [TBCA, 12501_10_3]	2e-25	-0.51886
rs1065853	19-44909976-G-T	non coding transcript exon	GWAS	Open_Targets_22.09	Serum metabolite levels (CMS) [M_LDL_C]	2e-25	0
rs1065853	19-44909976-G-T	non coding transcript exon	GWAS	Open_Targets_22.09	Serum metabolite levels (CMS) [M_LDL_PL]	2e-25	0
rs1065853	19-44909976-G-T	non coding transcript exon	GWAS	Open_Targets_22.09	Serum metabolite levels [L_LDL_FC]	2e-25	0
rs1065853	19-44909976-G-T	non coding transcript exon	GWAS	Open_Targets_22.09	Blood protein levels [TBCA, 12501_10_3]	2e-25	-0.51886
rs1065853	19-44909976-G-T	non coding transcript exon	GWAS	Open_Targets_22.09	Serum metabolite levels (CMS) [M_LDL_C]	2e-25	0
rs1065853	19-44909976-G-T	non coding transcript exon	GWAS	Open_Targets_22.09	Serum metabolite levels (CMS) [M_LDL_PL]	2e-25	0
rs1065853	19-44909976-G-T	non coding transcript exon	GWAS	Open_Targets_22.09	Serum metabolite levels [L_LDL_FC]	2e-25	0
rs1065853	19-44909976-G-T	non coding transcript exon	GWAS	Open_Targets_22.09	Blood protein levels [TBCA, 12501_10_3]	2e-25	-0.51886
rs1065853	19-44909976-G-T	non coding transcript exon	GWAS	Open_Targets_22.09	Serum metabolite levels (CMS) [M_LDL_C]	2e-25	0
rs1065853	19-44909976-G-T	non coding transcript exon	GWAS	Open_Targets_22.09	Serum metabolite levels (CMS) [M_LDL_PL]	2e-25	0
rs1065853	19-44909976-G-T	non coding transcript exon	GWAS	Open_Targets_22.09	Serum metabolite levels [L_LDL_FC]	2e-25	0
rs1065853	19-44909976-G-T	non coding transcript exon	GWAS	Open_Targets_22.09	Cholesteryl ester_18:2_[M+NH4]1+ levels	2.7e-25	-0.234968
rs1065853	19-44909976-G-T	non coding transcript exon	GWAS	Open_Targets_22.09	Cholesteryl ester_18:2_[M+NH4]1+ levels	2.7e-25	-0.234968
rs1065853	19-44909976-G-T	non coding transcript exon	GWAS	Open_Targets_22.09	Cholesteryl ester_18:2_[M+NH4]1+ levels	2.7e-25	-0.234968
rs1065853	19-44909976-G-T	non coding transcript exon	GWAS	FinnGen_R12	Familial hypercholesterolemia	4.55e-25	-0.443802
rs1065853	19-44909976-G-T	non coding transcript exon	GWAS	FinnGen_R12	Familial hypercholesterolemia	4.55e-25	-0.443802
rs1065853	19-44909976-G-T	non coding transcript exon	GWAS	FinnGen_R12	Familial hypercholesterolemia	4.55e-25	-0.443802
rs1065853	19-44909976-G-T	non coding transcript exon	GWAS	Open_Targets_22.09	Serum metabolite levels (CMS) [EstC]	9e-25	0
rs1065853	19-44909976-G-T	non coding transcript exon	GWAS	Open_Targets_22.09	Serum metabolite levels (CMS) [EstC]	9e-25	0
rs1065853	19-44909976-G-T	non coding transcript exon	GWAS	Open_Targets_22.09	Serum metabolite levels (CMS) [EstC]	9e-25	0
rs1065853	19-44909976-G-T	non coding transcript exon	GWAS	Open_Targets_22.09	Mean reticulocyte volume	9.2e-25	0.0403111
rs1065853	19-44909976-G-T	non coding transcript exon	GWAS	Open_Targets_22.09	Mean reticulocyte volume	9.2e-25	0.0403111
rs1065853	19-44909976-G-T	non coding transcript exon	GWAS	Open_Targets_22.09	Mean reticulocyte volume	9.2e-25	0.0403111
rs1065853	19-44909976-G-T	non coding transcript exon	GWAS	Open_Targets_22.09	Serum metabolite levels (CMS) [S_LDL_C]	1e-24	0
rs1065853	19-44909976-G-T	non coding transcript exon	GWAS	Open_Targets_22.09	Serum metabolite levels (CMS) [S_LDL_C]	1e-24	0
rs1065853	19-44909976-G-T	non coding transcript exon	GWAS	Open_Targets_22.09	Serum metabolite levels (CMS) [S_LDL_C]	1e-24	0
rs1065853	19-44909976-G-T	non coding transcript exon	GWAS	Open_Targets_22.09	Mean reticulocyte volume	1.3e-24	0.0402007
rs1065853	19-44909976-G-T	non coding transcript exon	GWAS	Open_Targets_22.09	Mean reticulocyte volume	1.3e-24	0.0402007
rs1065853	19-44909976-G-T	non coding transcript exon	GWAS	Open_Targets_22.09	Mean reticulocyte volume	1.3e-24	0.0402007
rs1065853	19-44909976-G-T	non coding transcript exon	GWAS	Open_Targets_22.09	Serum metabolite levels (CMS) [L_LDL_C]	3e-24	0
rs1065853	19-44909976-G-T	non coding transcript exon	GWAS	Open_Targets_22.09	Serum metabolite levels (CMS) [L_LDL_C]	3e-24	0
rs1065853	19-44909976-G-T	non coding transcript exon	GWAS	Open_Targets_22.09	Serum metabolite levels (CMS) [L_LDL_C]	3e-24	0
rs1065853	19-44909976-G-T	non coding transcript exon	GWAS	Open_Targets_22.09	None of the above | medication for cholesterol, blood pressure, diabetes, or take exogenous hormones	3.08e-24	0.12755
rs1065853	19-44909976-G-T	non coding transcript exon	GWAS	Open_Targets_22.09	None of the above | medication for cholesterol, blood pressure, diabetes, or take exogenous hormones	3.08e-24	0.12755
rs1065853	19-44909976-G-T	non coding transcript exon	GWAS	Open_Targets_22.09	None of the above | medication for cholesterol, blood pressure, diabetes, or take exogenous hormones	3.08e-24	0.12755
rs1065853	19-44909976-G-T	non coding transcript exon	GWAS	Open_Targets_22.09	None of the above | medication for cholesterol, blood pressure, diabetes, or take exogenous hormones	3.08e-24	0.12755
rs1065853	19-44909976-G-T	non coding transcript exon	GWAS	Open_Targets_22.09	None of the above | medication for cholesterol, blood pressure, diabetes, or take exogenous hormones	3.08e-24	0.12755
rs1065853	19-44909976-G-T	non coding transcript exon	GWAS	Open_Targets_22.09	None of the above | medication for cholesterol, blood pressure, diabetes, or take exogenous hormones	3.08e-24	0.12755
rs1065853	19-44909976-G-T	non coding transcript exon	GWAS	Open_Targets_22.09	Blood protein levels [GGT2, 6334_9_3]	4e-24	-0.510454
rs1065853	19-44909976-G-T	non coding transcript exon	GWAS	Open_Targets_22.09	Pulse pressure	4e-24	-0.3606
rs1065853	19-44909976-G-T	non coding transcript exon	GWAS	Open_Targets_22.09	Blood protein levels [GGT2, 6334_9_3]	4e-24	-0.510454
rs1065853	19-44909976-G-T	non coding transcript exon	GWAS	Open_Targets_22.09	Pulse pressure	4e-24	-0.3606
rs1065853	19-44909976-G-T	non coding transcript exon	GWAS	Open_Targets_22.09	Blood protein levels [GGT2, 6334_9_3]	4e-24	-0.510454
rs1065853	19-44909976-G-T	non coding transcript exon	GWAS	Open_Targets_22.09	Pulse pressure	4e-24	-0.3606
rs1065853	19-44909976-G-T	non coding transcript exon	GWAS	Open_Targets_22.09	Butter/spreadable butter | spread type	4.15e-24	0.0910735
rs1065853	19-44909976-G-T	non coding transcript exon	GWAS	Open_Targets_22.09	Butter/spreadable butter | spread type	4.15e-24	0.0910735
rs1065853	19-44909976-G-T	non coding transcript exon	GWAS	Open_Targets_22.09	Butter/spreadable butter | spread type	4.15e-24	0.0910735
rs1065853	19-44909976-G-T	non coding transcript exon	GWAS	Open_Targets_22.09	Butter/spreadable butter | spread type	4.15e-24	0.0910735
rs1065853	19-44909976-G-T	non coding transcript exon	GWAS	Open_Targets_22.09	Butter/spreadable butter | spread type	4.15e-24	0.0910735
rs1065853	19-44909976-G-T	non coding transcript exon	GWAS	Open_Targets_22.09	Butter/spreadable butter | spread type	4.15e-24	0.0910735
rs1065853	19-44909976-G-T	non coding transcript exon	GWAS	Open_Targets_22.09	Serum metabolite levels (CMS) [L_LDL_PL]	5e-24	0
rs1065853	19-44909976-G-T	non coding transcript exon	GWAS	Open_Targets_22.09	Serum metabolite levels (CMS) [L_LDL_PL]	5e-24	0
rs1065853	19-44909976-G-T	non coding transcript exon	GWAS	Open_Targets_22.09	Serum metabolite levels (CMS) [L_LDL_PL]	5e-24	0
rs1065853	19-44909976-G-T	non coding transcript exon	GWAS	Open_Targets_22.09	Serum metabolite levels [M_LDL_FC]	8e-24	0
rs1065853	19-44909976-G-T	non coding transcript exon	GWAS	Open_Targets_22.09	Serum metabolite levels [M_LDL_FC]	8e-24	0
rs1065853	19-44909976-G-T	non coding transcript exon	GWAS	Open_Targets_22.09	Serum metabolite levels [M_LDL_FC]	8e-24	0
rs1065853	19-44909976-G-T	non coding transcript exon	GWAS	Open_Targets_22.09	Serum metabolite levels [IDL_FC]	1e-23	0
rs1065853	19-44909976-G-T	non coding transcript exon	GWAS	Open_Targets_22.09	Serum metabolite levels [IDL_FC]	1e-23	0
rs1065853	19-44909976-G-T	non coding transcript exon	GWAS	Open_Targets_22.09	Serum metabolite levels [IDL_FC]	1e-23	0
rs1065853	19-44909976-G-T	non coding transcript exon	GWAS	Open_Targets_22.09	Blood protein levels [KIN, 14643_27_3]	2e-23	0.495012
rs1065853	19-44909976-G-T	non coding transcript exon	GWAS	Open_Targets_22.09	Serum metabolite levels [L_LDL_C]	2e-23	0
rs1065853	19-44909976-G-T	non coding transcript exon	GWAS	Open_Targets_22.09	Mitochondrial DNA copy number	2e-23	0.0388
rs1065853	19-44909976-G-T	non coding transcript exon	GWAS	Open_Targets_22.09	Blood protein levels [KIN, 14643_27_3]	2e-23	0.495012
rs1065853	19-44909976-G-T	non coding transcript exon	GWAS	Open_Targets_22.09	Serum metabolite levels [L_LDL_C]	2e-23	0
rs1065853	19-44909976-G-T	non coding transcript exon	GWAS	Open_Targets_22.09	Mitochondrial DNA copy number	2e-23	0.0388
rs1065853	19-44909976-G-T	non coding transcript exon	GWAS	Open_Targets_22.09	Blood protein levels [KIN, 14643_27_3]	2e-23	0.495012
rs1065853	19-44909976-G-T	non coding transcript exon	GWAS	Open_Targets_22.09	Serum metabolite levels [L_LDL_C]	2e-23	0
rs1065853	19-44909976-G-T	non coding transcript exon	GWAS	Open_Targets_22.09	Mitochondrial DNA copy number	2e-23	0.0388
rs1065853	19-44909976-G-T	non coding transcript exon	GWAS	FinnGen_R12	Angina pectoris	2.5e-23	-0.179212
rs1065853	19-44909976-G-T	non coding transcript exon	GWAS	FinnGen_R12	Angina pectoris	2.5e-23	-0.179212
rs1065853	19-44909976-G-T	non coding transcript exon	GWAS	FinnGen_R12	Angina pectoris	2.5e-23	-0.179212
rs1065853	19-44909976-G-T	non coding transcript exon	GWAS	Open_Targets_22.09	Serum metabolite levels (CMS) [S_LDL_P]	4e-23	0
rs1065853	19-44909976-G-T	non coding transcript exon	GWAS	Open_Targets_22.09	Serum metabolite levels (CMS) [S_LDL_P]	4e-23	0
rs1065853	19-44909976-G-T	non coding transcript exon	GWAS	Open_Targets_22.09	Serum metabolite levels (CMS) [S_LDL_P]	4e-23	0
rs1065853	19-44909976-G-T	non coding transcript exon	GWAS	Open_Targets_22.09	Blood metabolite ratios [X-11820/cholesterol]	5e-23	0.089
rs1065853	19-44909976-G-T	non coding transcript exon	GWAS	Open_Targets_22.09	Blood metabolite ratios [X-11820/cholesterol]	5e-23	0.089
rs1065853	19-44909976-G-T	non coding transcript exon	GWAS	Open_Targets_22.09	Blood metabolite ratios [X-11820/cholesterol]	5e-23	0.089
rs1065853	19-44909976-G-T	non coding transcript exon	GWAS	Open_Targets_22.09	Cholesterol_[M+H-H2O]1+ levels	5.3e-23	-0.193384
rs1065853	19-44909976-G-T	non coding transcript exon	GWAS	Open_Targets_22.09	Cholesterol_[M+H-H2O]1+ levels	5.3e-23	-0.193384
rs1065853	19-44909976-G-T	non coding transcript exon	GWAS	Open_Targets_22.09	Cholesterol_[M+H-H2O]1+ levels	5.3e-23	-0.193384
rs1065853	19-44909976-G-T	non coding transcript exon	GWAS	Open_Targets_22.09	Serum metabolite levels [IDL_C]	8e-23	0
rs1065853	19-44909976-G-T	non coding transcript exon	GWAS	Open_Targets_22.09	Serum metabolite levels [IDL_C]	8e-23	0
rs1065853	19-44909976-G-T	non coding transcript exon	GWAS	Open_Targets_22.09	Serum metabolite levels [IDL_C]	8e-23	0
rs1065853	19-44909976-G-T	non coding transcript exon	GWAS	Open_Targets_22.09	None of the above | medication for cholesterol, blood pressure or diabetes	8.31e-23	0.125652
rs1065853	19-44909976-G-T	non coding transcript exon	GWAS	Open_Targets_22.09	None of the above | medication for cholesterol, blood pressure or diabetes	8.31e-23	0.125652
rs1065853	19-44909976-G-T	non coding transcript exon	GWAS	Open_Targets_22.09	None of the above | medication for cholesterol, blood pressure or diabetes	8.31e-23	0.125652
rs1065853	19-44909976-G-T	non coding transcript exon	GWAS	Open_Targets_22.09	None of the above | medication for cholesterol, blood pressure or diabetes	8.31e-23	0.125652
rs1065853	19-44909976-G-T	non coding transcript exon	GWAS	Open_Targets_22.09	None of the above | medication for cholesterol, blood pressure or diabetes	8.31e-23	0.125652
rs1065853	19-44909976-G-T	non coding transcript exon	GWAS	Open_Targets_22.09	None of the above | medication for cholesterol, blood pressure or diabetes	8.31e-23	0.125652
rs1065853	19-44909976-G-T	non coding transcript exon	GWAS	Open_Targets_22.09	Serum metabolite levels (CMS) [S_LDL_FC]	9e-23	0
rs1065853	19-44909976-G-T	non coding transcript exon	GWAS	Open_Targets_22.09	Serum metabolite levels (CMS) [S_LDL_FC]	9e-23	0
rs1065853	19-44909976-G-T	non coding transcript exon	GWAS	Open_Targets_22.09	Serum metabolite levels (CMS) [S_LDL_FC]	9e-23	0
rs1065853	19-44909976-G-T	non coding transcript exon	GWAS	Open_Targets_22.09	Alzheimer's disease (late onset)	9.74e-23	-0.6791
rs1065853	19-44909976-G-T	non coding transcript exon	GWAS	Open_Targets_22.09	Alzheimer's disease (late onset)	9.74e-23	-0.6791
rs1065853	19-44909976-G-T	non coding transcript exon	GWAS	Open_Targets_22.09	Alzheimer's disease (late onset)	9.74e-23	-0.6791
rs1065853	19-44909976-G-T	non coding transcript exon	GWAS	Open_Targets_22.09	Serum levels of protein APBB2	1e-22	0.382691
rs1065853	19-44909976-G-T	non coding transcript exon	GWAS	Open_Targets_22.09	Serum levels of protein LRP1B	1e-22	-0.383434
rs1065853	19-44909976-G-T	non coding transcript exon	GWAS	Open_Targets_22.09	Serum levels of protein APBB2	1e-22	0.382691
rs1065853	19-44909976-G-T	non coding transcript exon	GWAS	Open_Targets_22.09	Serum levels of protein LRP1B	1e-22	-0.383434
rs1065853	19-44909976-G-T	non coding transcript exon	GWAS	Open_Targets_22.09	Serum levels of protein APBB2	1e-22	0.382691
rs1065853	19-44909976-G-T	non coding transcript exon	GWAS	Open_Targets_22.09	Serum levels of protein LRP1B	1e-22	-0.383434
rs1065853	19-44909976-G-T	non coding transcript exon	GWAS	Open_Targets_22.09	Alzheimer's disease (late onset)	1.23e-22	-0.3871
rs1065853	19-44909976-G-T	non coding transcript exon	GWAS	Open_Targets_22.09	Alzheimer's disease (late onset)	1.23e-22	-0.3871
rs1065853	19-44909976-G-T	non coding transcript exon	GWAS	Open_Targets_22.09	Alzheimer's disease (late onset)	1.23e-22	-0.3871
rs1065853	19-44909976-G-T	non coding transcript exon	GWAS	Open_Targets_22.09	Red cell distribution width	2.6e-22	0.0593317
rs1065853	19-44909976-G-T	non coding transcript exon	GWAS	Open_Targets_22.09	Red cell distribution width	2.6e-22	0.0593317
rs1065853	19-44909976-G-T	non coding transcript exon	GWAS	Open_Targets_22.09	Red cell distribution width	2.6e-22	0.0593317
rs1065853	19-44909976-G-T	non coding transcript exon	GWAS	Open_Targets_22.09	Serum metabolite levels [LDL_C]	3e-22	0
rs1065853	19-44909976-G-T	non coding transcript exon	GWAS	Open_Targets_22.09	Serum metabolite levels [LDL_C]	3e-22	0
rs1065853	19-44909976-G-T	non coding transcript exon	GWAS	Open_Targets_22.09	Serum metabolite levels [LDL_C]	3e-22	0
rs1065853	19-44909976-G-T	non coding transcript exon	GWAS	Kanta_2025_03	Erythrocyte distribution width [Ratio] [%], sample-wise median	3.44e-22	0.0467823
rs1065853	19-44909976-G-T	non coding transcript exon	GWAS	Kanta_2025_03	Erythrocyte distribution width [Ratio] [%], sample-wise median	3.44e-22	0.0467823
rs1065853	19-44909976-G-T	non coding transcript exon	GWAS	Kanta_2025_03	Erythrocyte distribution width [Ratio] [%], sample-wise median	3.44e-22	0.0467823
rs1065853	19-44909976-G-T	non coding transcript exon	GWAS	Open_Targets_22.09	Total cholesterol levels [BMI unadjusted]	4e-22	-0.408
rs1065853	19-44909976-G-T	non coding transcript exon	GWAS	Open_Targets_22.09	Serum metabolite levels [L_LDL_CE]	4e-22	0
rs1065853	19-44909976-G-T	non coding transcript exon	GWAS	Open_Targets_22.09	Serum levels of protein APOE	4e-22	-0.350863
rs1065853	19-44909976-G-T	non coding transcript exon	GWAS	Open_Targets_22.09	Total cholesterol levels [BMI unadjusted]	4e-22	-0.408
rs1065853	19-44909976-G-T	non coding transcript exon	GWAS	Open_Targets_22.09	Serum metabolite levels [L_LDL_CE]	4e-22	0
rs1065853	19-44909976-G-T	non coding transcript exon	GWAS	Open_Targets_22.09	Serum levels of protein APOE	4e-22	-0.350863
rs1065853	19-44909976-G-T	non coding transcript exon	GWAS	Open_Targets_22.09	Total cholesterol levels [BMI unadjusted]	4e-22	-0.408
rs1065853	19-44909976-G-T	non coding transcript exon	GWAS	Open_Targets_22.09	Serum metabolite levels [L_LDL_CE]	4e-22	0
rs1065853	19-44909976-G-T	non coding transcript exon	GWAS	Open_Targets_22.09	Serum levels of protein APOE	4e-22	-0.350863
rs1065853	19-44909976-G-T	non coding transcript exon	GWAS	Open_Targets_22.09	Serum metabolite levels (CMS) [M_LDL_P]	7e-22	0
rs1065853	19-44909976-G-T	non coding transcript exon	GWAS	Open_Targets_22.09	Serum metabolite levels (CMS) [M_LDL_P]	7e-22	0
rs1065853	19-44909976-G-T	non coding transcript exon	GWAS	Open_Targets_22.09	Serum metabolite levels (CMS) [M_LDL_P]	7e-22	0
rs1065853	19-44909976-G-T	non coding transcript exon	GWAS	Open_Targets_22.09	Serum metabolite levels [L_LDL_PL]	8e-22	0
rs1065853	19-44909976-G-T	non coding transcript exon	GWAS	Open_Targets_22.09	Medication use (agents acting on the renin-angiotensin system)	8e-22	-0.0939
rs1065853	19-44909976-G-T	non coding transcript exon	GWAS	Open_Targets_22.09	Serum metabolite levels [L_LDL_PL]	8e-22	0
rs1065853	19-44909976-G-T	non coding transcript exon	GWAS	Open_Targets_22.09	Medication use (agents acting on the renin-angiotensin system)	8e-22	-0.0939
rs1065853	19-44909976-G-T	non coding transcript exon	GWAS	Open_Targets_22.09	Serum metabolite levels [L_LDL_PL]	8e-22	0
rs1065853	19-44909976-G-T	non coding transcript exon	GWAS	Open_Targets_22.09	Medication use (agents acting on the renin-angiotensin system)	8e-22	-0.0939
rs1065853	19-44909976-G-T	non coding transcript exon	GWAS	Open_Targets_22.09	Pulse pressure	8.96e-22	-0.0297935
rs1065853	19-44909976-G-T	non coding transcript exon	GWAS	Open_Targets_22.09	Pulse pressure	8.96e-22	-0.0297935
rs1065853	19-44909976-G-T	non coding transcript exon	GWAS	Open_Targets_22.09	Pulse pressure	8.96e-22	-0.0297935
rs1065853	19-44909976-G-T	non coding transcript exon	GWAS	Open_Targets_22.09	Serum metabolite levels [IDL_PL]	9e-22	0
rs1065853	19-44909976-G-T	non coding transcript exon	GWAS	Open_Targets_22.09	Serum metabolite levels [IDL_PL]	9e-22	0
rs1065853	19-44909976-G-T	non coding transcript exon	GWAS	Open_Targets_22.09	Serum metabolite levels [IDL_PL]	9e-22	0
rs1065853	19-44909976-G-T	non coding transcript exon	GWAS	Open_Targets_22.09	Myocardial infarction	9.26e-22	-0.146108
rs1065853	19-44909976-G-T	non coding transcript exon	GWAS	Open_Targets_22.09	Myocardial infarction	9.26e-22	-0.146108
rs1065853	19-44909976-G-T	non coding transcript exon	GWAS	Open_Targets_22.09	Myocardial infarction	9.26e-22	-0.146108
rs1065853	19-44909976-G-T	non coding transcript exon	GWAS	Open_Targets_22.09	Serum metabolite levels (CMS) [Serum_C]	1e-21	0
rs1065853	19-44909976-G-T	non coding transcript exon	GWAS	Open_Targets_22.09	Serum metabolite levels (CMS) [Serum_C]	1e-21	0
rs1065853	19-44909976-G-T	non coding transcript exon	GWAS	Open_Targets_22.09	Serum metabolite levels (CMS) [Serum_C]	1e-21	0
rs1065853	19-44909976-G-T	non coding transcript exon	GWAS	FinnGen_drugs	C01DA Organic nitrates	1.03e-21	-0.0262671
rs1065853	19-44909976-G-T	non coding transcript exon	GWAS	FinnGen_drugs	C01DA Organic nitrates	1.03e-21	-0.0262671
rs1065853	19-44909976-G-T	non coding transcript exon	GWAS	FinnGen_drugs	C01DA Organic nitrates	1.03e-21	-0.0262671
rs1065853	19-44909976-G-T	non coding transcript exon	GWAS	FinnGen_R12	Coronary artery bypass grafting	1.23e-21	-0.30104
rs1065853	19-44909976-G-T	non coding transcript exon	GWAS	FinnGen_R12	Coronary artery bypass grafting	1.23e-21	-0.30104
rs1065853	19-44909976-G-T	non coding transcript exon	GWAS	FinnGen_R12	Coronary artery bypass grafting	1.23e-21	-0.30104
rs1065853	19-44909976-G-T	non coding transcript exon	GWAS	Open_Targets_22.09	Serum metabolite levels (CMS) [S_LDL_CE]	2e-21	0
rs1065853	19-44909976-G-T	non coding transcript exon	GWAS	Open_Targets_22.09	Serum metabolite levels [IDL_CE]	2e-21	0
rs1065853	19-44909976-G-T	non coding transcript exon	GWAS	Open_Targets_22.09	Serum metabolite levels [L_LDL_L]	2e-21	0
rs1065853	19-44909976-G-T	non coding transcript exon	GWAS	Open_Targets_22.09	Serum metabolite levels (CMS) [S_LDL_CE]	2e-21	0
rs1065853	19-44909976-G-T	non coding transcript exon	GWAS	Open_Targets_22.09	Serum metabolite levels [IDL_CE]	2e-21	0
rs1065853	19-44909976-G-T	non coding transcript exon	GWAS	Open_Targets_22.09	Serum metabolite levels [L_LDL_L]	2e-21	0
rs1065853	19-44909976-G-T	non coding transcript exon	GWAS	Open_Targets_22.09	Serum metabolite levels (CMS) [S_LDL_CE]	2e-21	0
rs1065853	19-44909976-G-T	non coding transcript exon	GWAS	Open_Targets_22.09	Serum metabolite levels [IDL_CE]	2e-21	0
rs1065853	19-44909976-G-T	non coding transcript exon	GWAS	Open_Targets_22.09	Serum metabolite levels [L_LDL_L]	2e-21	0
rs1065853	19-44909976-G-T	non coding transcript exon	GWAS	Open_Targets_22.09	Systolic blood pressure	4e-21	0
rs1065853	19-44909976-G-T	non coding transcript exon	GWAS	Open_Targets_22.09	Systolic blood pressure	4e-21	0
rs1065853	19-44909976-G-T	non coding transcript exon	GWAS	Open_Targets_22.09	Systolic blood pressure	4e-21	0
rs1065853	19-44909976-G-T	non coding transcript exon	GWAS	Open_Targets_22.09	Systolic blood pressure	5.1e-21	-0.0357351
rs1065853	19-44909976-G-T	non coding transcript exon	GWAS	Open_Targets_22.09	Systolic blood pressure	5.1e-21	-0.0357351
rs1065853	19-44909976-G-T	non coding transcript exon	GWAS	Open_Targets_22.09	Systolic blood pressure	5.1e-21	-0.0357351
rs1065853	19-44909976-G-T	non coding transcript exon	GWAS	Open_Targets_22.09	Serum metabolite levels [IDL_L]	6e-21	0
rs1065853	19-44909976-G-T	non coding transcript exon	GWAS	Open_Targets_22.09	Serum metabolite levels [IDL_L]	6e-21	0
rs1065853	19-44909976-G-T	non coding transcript exon	GWAS	Open_Targets_22.09	Serum metabolite levels [IDL_L]	6e-21	0
rs1065853	19-44909976-G-T	non coding transcript exon	GWAS	Open_Targets_22.09	Plateletcrit	7.3e-21	0.0366703
rs1065853	19-44909976-G-T	non coding transcript exon	GWAS	Open_Targets_22.09	Plateletcrit	7.3e-21	0.0366703
rs1065853	19-44909976-G-T	non coding transcript exon	GWAS	Open_Targets_22.09	Plateletcrit	7.3e-21	0.0366703
rs1065853	19-44909976-G-T	non coding transcript exon	GWAS	Open_Targets_22.09	Plateletcrit	7.3e-21	0.0366703
rs1065853	19-44909976-G-T	non coding transcript exon	GWAS	Open_Targets_22.09	Plateletcrit	7.3e-21	0.0366703
rs1065853	19-44909976-G-T	non coding transcript exon	GWAS	Open_Targets_22.09	Plateletcrit	7.3e-21	0.0366703
rs1065853	19-44909976-G-T	non coding transcript exon	GWAS	Open_Targets_22.09	Serum 25-Hydroxyvitamin D levels	8.56e-21	0.0334609
rs1065853	19-44909976-G-T	non coding transcript exon	GWAS	Open_Targets_22.09	Serum 25-Hydroxyvitamin D levels	8.56e-21	0.0334609
rs1065853	19-44909976-G-T	non coding transcript exon	GWAS	Open_Targets_22.09	Serum 25-Hydroxyvitamin D levels	8.56e-21	0.0334609
rs1065853	19-44909976-G-T	non coding transcript exon	GWAS	Open_Targets_22.09	Medication use (agents acting on the renin-angiotensin system)	9e-21	-0.103001
rs1065853	19-44909976-G-T	non coding transcript exon	GWAS	Open_Targets_22.09	Medication use (agents acting on the renin-angiotensin system)	9e-21	-0.103001
rs1065853	19-44909976-G-T	non coding transcript exon	GWAS	Open_Targets_22.09	Medication use (agents acting on the renin-angiotensin system)	9e-21	-0.103001
rs1065853	19-44909976-G-T	non coding transcript exon	GWAS	Open_Targets_22.09	Blood protein levels [APOE, 5312_49_3]	1e-20	-0.469681
rs1065853	19-44909976-G-T	non coding transcript exon	GWAS	Open_Targets_22.09	Blood protein levels [TMCC3, 8922_4_3]	1e-20	-0.467372
rs1065853	19-44909976-G-T	non coding transcript exon	GWAS	Open_Targets_22.09	Blood protein levels [APOE, 5312_49_3]	1e-20	-0.469681
rs1065853	19-44909976-G-T	non coding transcript exon	GWAS	Open_Targets_22.09	Blood protein levels [TMCC3, 8922_4_3]	1e-20	-0.467372
rs1065853	19-44909976-G-T	non coding transcript exon	GWAS	Open_Targets_22.09	Blood protein levels [APOE, 5312_49_3]	1e-20	-0.469681
rs1065853	19-44909976-G-T	non coding transcript exon	GWAS	Open_Targets_22.09	Blood protein levels [TMCC3, 8922_4_3]	1e-20	-0.467372
rs1065853	19-44909976-G-T	non coding transcript exon	GWAS	Open_Targets_22.09	Blood protein levels [AKT2, 14685_17_3]	2e-20	-0.463905
rs1065853	19-44909976-G-T	non coding transcript exon	GWAS	Open_Targets_22.09	Serum metabolite levels (CMS) [M_LDL_CE]	2e-20	0
rs1065853	19-44909976-G-T	non coding transcript exon	GWAS	Open_Targets_22.09	Medication use (antithrombotic agents)	2e-20	-0.0977
rs1065853	19-44909976-G-T	non coding transcript exon	GWAS	Open_Targets_22.09	Blood protein levels [AKT2, 14685_17_3]	2e-20	-0.463905
rs1065853	19-44909976-G-T	non coding transcript exon	GWAS	Open_Targets_22.09	Serum metabolite levels (CMS) [M_LDL_CE]	2e-20	0
rs1065853	19-44909976-G-T	non coding transcript exon	GWAS	Open_Targets_22.09	Medication use (antithrombotic agents)	2e-20	-0.0977
rs1065853	19-44909976-G-T	non coding transcript exon	GWAS	Open_Targets_22.09	Blood protein levels [AKT2, 14685_17_3]	2e-20	-0.463905
rs1065853	19-44909976-G-T	non coding transcript exon	GWAS	Open_Targets_22.09	Serum metabolite levels (CMS) [M_LDL_CE]	2e-20	0
rs1065853	19-44909976-G-T	non coding transcript exon	GWAS	Open_Targets_22.09	Medication use (antithrombotic agents)	2e-20	-0.0977
rs1065853	19-44909976-G-T	non coding transcript exon	GWAS	Open_Targets_22.09	Cholesteryl ester_20:3_[M+NH4]1+ levels	2.4e-20	-0.147377
rs1065853	19-44909976-G-T	non coding transcript exon	GWAS	Open_Targets_22.09	Cholesteryl ester_20:3_[M+NH4]1+ levels	2.4e-20	-0.147377
rs1065853	19-44909976-G-T	non coding transcript exon	GWAS	Open_Targets_22.09	Cholesteryl ester_20:3_[M+NH4]1+ levels	2.4e-20	-0.147377
rs1065853	19-44909976-G-T	non coding transcript exon	GWAS	Open_Targets_22.09	Total cholesterol levels [AA]	3e-20	-0.381
rs1065853	19-44909976-G-T	non coding transcript exon	GWAS	Open_Targets_22.09	Serum metabolite levels [L_LDL_P]	3e-20	0
rs1065853	19-44909976-G-T	non coding transcript exon	GWAS	Open_Targets_22.09	Medication use (salicylic acid and derivatives)	3e-20	-0.1121
rs1065853	19-44909976-G-T	non coding transcript exon	GWAS	Open_Targets_22.09	Total cholesterol levels [AA]	3e-20	-0.381
rs1065853	19-44909976-G-T	non coding transcript exon	GWAS	Open_Targets_22.09	Serum metabolite levels [L_LDL_P]	3e-20	0
rs1065853	19-44909976-G-T	non coding transcript exon	GWAS	Open_Targets_22.09	Medication use (salicylic acid and derivatives)	3e-20	-0.1121
rs1065853	19-44909976-G-T	non coding transcript exon	GWAS	Open_Targets_22.09	Total cholesterol levels [AA]	3e-20	-0.381
rs1065853	19-44909976-G-T	non coding transcript exon	GWAS	Open_Targets_22.09	Serum metabolite levels [L_LDL_P]	3e-20	0
rs1065853	19-44909976-G-T	non coding transcript exon	GWAS	Open_Targets_22.09	Medication use (salicylic acid and derivatives)	3e-20	-0.1121
rs1065853	19-44909976-G-T	non coding transcript exon	GWAS	Open_Targets_22.09	Platelet crit	3.34e-20	0.00188518
rs1065853	19-44909976-G-T	non coding transcript exon	GWAS	Open_Targets_22.09	Platelet crit	3.34e-20	0.00188518
rs1065853	19-44909976-G-T	non coding transcript exon	GWAS	Open_Targets_22.09	Platelet crit	3.34e-20	0.00188518
rs1065853	19-44909976-G-T	non coding transcript exon	GWAS	Open_Targets_22.09	Platelet crit	3.34e-20	0.00188518
rs1065853	19-44909976-G-T	non coding transcript exon	GWAS	Open_Targets_22.09	Platelet crit	3.34e-20	0.00188518
rs1065853	19-44909976-G-T	non coding transcript exon	GWAS	Open_Targets_22.09	Platelet crit	3.34e-20	0.00188518
rs1065853	19-44909976-G-T	non coding transcript exon	GWAS	Open_Targets_22.09	Angina	3.6e-20	-0.0059548
rs1065853	19-44909976-G-T	non coding transcript exon	GWAS	Open_Targets_22.09	Angina	3.6e-20	-0.0059548
rs1065853	19-44909976-G-T	non coding transcript exon	GWAS	Open_Targets_22.09	Angina	3.6e-20	-0.0059548
rs1065853	19-44909976-G-T	non coding transcript exon	GWAS	Open_Targets_22.09	Angina	3.6e-20	-0.0059548
rs1065853	19-44909976-G-T	non coding transcript exon	GWAS	Open_Targets_22.09	Hydroxycholesterol_[M+H-2H2O]1+ levels	3.6e-20	-0.198231
rs1065853	19-44909976-G-T	non coding transcript exon	GWAS	Open_Targets_22.09	Angina	3.6e-20	-0.0059548
rs1065853	19-44909976-G-T	non coding transcript exon	GWAS	Open_Targets_22.09	Hydroxycholesterol_[M+H-2H2O]1+ levels	3.6e-20	-0.198231
rs1065853	19-44909976-G-T	non coding transcript exon	GWAS	Open_Targets_22.09	Angina	3.6e-20	-0.0059548
rs1065853	19-44909976-G-T	non coding transcript exon	GWAS	Open_Targets_22.09	Hydroxycholesterol_[M+H-2H2O]1+ levels	3.6e-20	-0.198231
rs1065853	19-44909976-G-T	non coding transcript exon	GWAS	Open_Targets_22.09	Serum 25-Hydroxyvitamin D levels	4.2e-20	0.0328617
rs1065853	19-44909976-G-T	non coding transcript exon	GWAS	Open_Targets_22.09	Serum 25-Hydroxyvitamin D levels	4.2e-20	0.0328617
rs1065853	19-44909976-G-T	non coding transcript exon	GWAS	Open_Targets_22.09	Serum 25-Hydroxyvitamin D levels	4.2e-20	0.0328617
rs1065853	19-44909976-G-T	non coding transcript exon	GWAS	Open_Targets_22.09	Reticulocyte fraction of red cells	4.4e-20	-0.0598016
rs1065853	19-44909976-G-T	non coding transcript exon	GWAS	Open_Targets_22.09	Reticulocyte fraction of red cells	4.4e-20	-0.0598016
rs1065853	19-44909976-G-T	non coding transcript exon	GWAS	Open_Targets_22.09	Reticulocyte fraction of red cells	4.4e-20	-0.0598016
rs1065853	19-44909976-G-T	non coding transcript exon	GWAS	Open_Targets_22.09	Phosphatidylglycerol-O_42:0_[M-H]1- levels	4.5e-20	-0.129521
rs1065853	19-44909976-G-T	non coding transcript exon	GWAS	Open_Targets_22.09	Phosphatidylglycerol-O_42:0_[M-H]1- levels	4.5e-20	-0.129521
rs1065853	19-44909976-G-T	non coding transcript exon	GWAS	Open_Targets_22.09	Phosphatidylglycerol-O_42:0_[M-H]1- levels	4.5e-20	-0.129521
rs1065853	19-44909976-G-T	non coding transcript exon	GWAS	Open_Targets_22.09	Vitamin D levels	6.8e-20	0.0344768
rs1065853	19-44909976-G-T	non coding transcript exon	GWAS	Open_Targets_22.09	Vitamin D levels	6.8e-20	0.0344768
rs1065853	19-44909976-G-T	non coding transcript exon	GWAS	Open_Targets_22.09	Vitamin D levels	6.8e-20	0.0344768
rs1065853	19-44909976-G-T	non coding transcript exon	GWAS	Open_Targets_22.09	Serum metabolite levels (CMS) [FreeC]	9e-20	0
rs1065853	19-44909976-G-T	non coding transcript exon	GWAS	Open_Targets_22.09	LDL cholesterol levels in HIV infection [EA]	9e-20	0
rs1065853	19-44909976-G-T	non coding transcript exon	GWAS	Open_Targets_22.09	Serum metabolite levels (CMS) [FreeC]	9e-20	0
rs1065853	19-44909976-G-T	non coding transcript exon	GWAS	Open_Targets_22.09	LDL cholesterol levels in HIV infection [EA]	9e-20	0
rs1065853	19-44909976-G-T	non coding transcript exon	GWAS	Open_Targets_22.09	Serum metabolite levels (CMS) [FreeC]	9e-20	0
rs1065853	19-44909976-G-T	non coding transcript exon	GWAS	Open_Targets_22.09	LDL cholesterol levels in HIV infection [EA]	9e-20	0
rs1065853	19-44909976-G-T	non coding transcript exon	GWAS	Open_Targets_22.09	Coronary atherosclerosis	9.87e-20	-0.185
rs1065853	19-44909976-G-T	non coding transcript exon	GWAS	Open_Targets_22.09	Coronary atherosclerosis	9.87e-20	-0.185
rs1065853	19-44909976-G-T	non coding transcript exon	GWAS	Open_Targets_22.09	Coronary atherosclerosis	9.87e-20	-0.185
rs1065853	19-44909976-G-T	non coding transcript exon	GWAS	Open_Targets_22.09	Serum 25-Hydroxyvitamin D levels	9.97e-20	0.0325885
rs1065853	19-44909976-G-T	non coding transcript exon	GWAS	Open_Targets_22.09	Serum 25-Hydroxyvitamin D levels	9.97e-20	0.0325885
rs1065853	19-44909976-G-T	non coding transcript exon	GWAS	Open_Targets_22.09	Serum 25-Hydroxyvitamin D levels	9.97e-20	0.0325885
rs1065853	19-44909976-G-T	non coding transcript exon	GWAS	Open_Targets_22.09	Blood protein levels [CTF1, 13732_79_3]	1e-19	-0.456944
rs1065853	19-44909976-G-T	non coding transcript exon	GWAS	Open_Targets_22.09	Serum metabolite levels [IDL_P]	1e-19	0
rs1065853	19-44909976-G-T	non coding transcript exon	GWAS	Open_Targets_22.09	Blood protein levels [CTF1, 13732_79_3]	1e-19	-0.456944
rs1065853	19-44909976-G-T	non coding transcript exon	GWAS	Open_Targets_22.09	Serum metabolite levels [IDL_P]	1e-19	0
rs1065853	19-44909976-G-T	non coding transcript exon	GWAS	Open_Targets_22.09	Blood protein levels [CTF1, 13732_79_3]	1e-19	-0.456944
rs1065853	19-44909976-G-T	non coding transcript exon	GWAS	Open_Targets_22.09	Serum metabolite levels [IDL_P]	1e-19	0
rs1065853	19-44909976-G-T	non coding transcript exon	GWAS	Open_Targets_22.09	Serum 25-Hydroxyvitamin D levels	1.31e-19	0.0324784
rs1065853	19-44909976-G-T	non coding transcript exon	GWAS	Open_Targets_22.09	Serum 25-Hydroxyvitamin D levels	1.31e-19	0.0324784
rs1065853	19-44909976-G-T	non coding transcript exon	GWAS	Open_Targets_22.09	Serum 25-Hydroxyvitamin D levels	1.31e-19	0.0324784
rs1065853	19-44909976-G-T	non coding transcript exon	GWAS	Open_Targets_22.09	Coronary artery disease (myocardial infarction, percutaneous transluminal coronary angioplasty, coronary artery bypass grafting, angina or chromic ischemic heart disease)	2e-19	-0.139762
rs1065853	19-44909976-G-T	non coding transcript exon	GWAS	Open_Targets_22.09	Serum metabolite levels [M_LDL_C]	2e-19	0
rs1065853	19-44909976-G-T	non coding transcript exon	GWAS	Open_Targets_22.09	Coronary artery disease (myocardial infarction, percutaneous transluminal coronary angioplasty, coronary artery bypass grafting, angina or chromic ischemic heart disease)	2e-19	-0.139762
rs1065853	19-44909976-G-T	non coding transcript exon	GWAS	Open_Targets_22.09	Serum metabolite levels [M_LDL_C]	2e-19	0
rs1065853	19-44909976-G-T	non coding transcript exon	GWAS	Open_Targets_22.09	Coronary artery disease (myocardial infarction, percutaneous transluminal coronary angioplasty, coronary artery bypass grafting, angina or chromic ischemic heart disease)	2e-19	-0.139762
rs1065853	19-44909976-G-T	non coding transcript exon	GWAS	Open_Targets_22.09	Serum metabolite levels [M_LDL_C]	2e-19	0
rs1065853	19-44909976-G-T	non coding transcript exon	GWAS	Open_Targets_22.09	Sphingomyelin_40:1_[M+OAc]1- levels	2.8e-19	-0.129256
rs1065853	19-44909976-G-T	non coding transcript exon	GWAS	Open_Targets_22.09	Sphingomyelin_40:1_[M+OAc]1- levels	2.8e-19	-0.129256
rs1065853	19-44909976-G-T	non coding transcript exon	GWAS	Open_Targets_22.09	Sphingomyelin_40:1_[M+OAc]1- levels	2.8e-19	-0.129256
rs1065853	19-44909976-G-T	non coding transcript exon	GWAS	Open_Targets_22.09	Low density lipoprotein cholesterol levels	3e-19	-0.419
rs1065853	19-44909976-G-T	non coding transcript exon	GWAS	Open_Targets_22.09	Low density lipoprotein cholesterol levels	3e-19	-0.419
rs1065853	19-44909976-G-T	non coding transcript exon	GWAS	Open_Targets_22.09	Low density lipoprotein cholesterol levels	3e-19	-0.419
rs1065853	19-44909976-G-T	non coding transcript exon	GWAS	FinnGen_R12	Hard cardiovascular diseases	3.45e-19	-0.124678
rs1065853	19-44909976-G-T	non coding transcript exon	GWAS	FinnGen_R12	Hard cardiovascular diseases	3.45e-19	-0.124678
rs1065853	19-44909976-G-T	non coding transcript exon	GWAS	FinnGen_R12	Hard cardiovascular diseases	3.45e-19	-0.124678
rs1065853	19-44909976-G-T	non coding transcript exon	GWAS	Open_Targets_22.09	HDL cholesterol	4.44e-19	0.0978
rs1065853	19-44909976-G-T	non coding transcript exon	GWAS	Open_Targets_22.09	HDL cholesterol	4.44e-19	0.0978
rs1065853	19-44909976-G-T	non coding transcript exon	GWAS	Open_Targets_22.09	HDL cholesterol	4.44e-19	0.0978
rs1065853	19-44909976-G-T	non coding transcript exon	GWAS	Open_Targets_22.09	HDL cholesterol levels	5e-19	0.173698
rs1065853	19-44909976-G-T	non coding transcript exon	GWAS	Open_Targets_22.09	Serum metabolite levels (CMS) [S_LDL_L]	5e-19	0
rs1065853	19-44909976-G-T	non coding transcript exon	GWAS	Open_Targets_22.09	Serum metabolite levels [S_LDL_FC]	5e-19	0
rs1065853	19-44909976-G-T	non coding transcript exon	GWAS	Open_Targets_22.09	Myocardial infarction	5e-19	-0.1648
rs1065853	19-44909976-G-T	non coding transcript exon	GWAS	Open_Targets_22.09	HDL cholesterol levels	5e-19	0.173698
rs1065853	19-44909976-G-T	non coding transcript exon	GWAS	Open_Targets_22.09	Serum metabolite levels (CMS) [S_LDL_L]	5e-19	0
rs1065853	19-44909976-G-T	non coding transcript exon	GWAS	Open_Targets_22.09	Serum metabolite levels [S_LDL_FC]	5e-19	0
rs1065853	19-44909976-G-T	non coding transcript exon	GWAS	Open_Targets_22.09	Myocardial infarction	5e-19	-0.1648
rs1065853	19-44909976-G-T	non coding transcript exon	GWAS	Open_Targets_22.09	HDL cholesterol levels	5e-19	0.173698
rs1065853	19-44909976-G-T	non coding transcript exon	GWAS	Open_Targets_22.09	Serum metabolite levels (CMS) [S_LDL_L]	5e-19	0
rs1065853	19-44909976-G-T	non coding transcript exon	GWAS	Open_Targets_22.09	Serum metabolite levels [S_LDL_FC]	5e-19	0
rs1065853	19-44909976-G-T	non coding transcript exon	GWAS	Open_Targets_22.09	Myocardial infarction	5e-19	-0.1648
rs1065853	19-44909976-G-T	non coding transcript exon	GWAS	FinnGen_MVP_UKBB_meta	Hypertension	6.46e-19	-0.0492
rs1065853	19-44909976-G-T	non coding transcript exon	GWAS	FinnGen_MVP_UKBB_meta	Hypertension	6.46e-19	-0.0492
rs1065853	19-44909976-G-T	non coding transcript exon	GWAS	FinnGen_MVP_UKBB_meta	Hypertension	6.46e-19	-0.0492
rs1065853	19-44909976-G-T	non coding transcript exon	GWAS	FinnGen_R12	Disorder of lipoprotein metabolism, unspecified	6.49e-19	-0.416562
rs1065853	19-44909976-G-T	non coding transcript exon	GWAS	FinnGen_R12	Disorder of lipoprotein metabolism, unspecified	6.49e-19	-0.416562
rs1065853	19-44909976-G-T	non coding transcript exon	GWAS	FinnGen_R12	Disorder of lipoprotein metabolism, unspecified	6.49e-19	-0.416562
rs1065853	19-44909976-G-T	non coding transcript exon	GWAS	Open_Targets_22.09	Sphingomyelin_38:1_[M+OAc]1- levels	7.1e-19	-0.133772
rs1065853	19-44909976-G-T	non coding transcript exon	GWAS	Open_Targets_22.09	Sphingomyelin_38:1_[M+OAc]1- levels	7.1e-19	-0.133772
rs1065853	19-44909976-G-T	non coding transcript exon	GWAS	Open_Targets_22.09	Sphingomyelin_38:1_[M+OAc]1- levels	7.1e-19	-0.133772
rs1065853	19-44909976-G-T	non coding transcript exon	GWAS	Open_Targets_22.09	Serum levels of protein CD200R1L	8e-19	0.341908
rs1065853	19-44909976-G-T	non coding transcript exon	GWAS	Open_Targets_22.09	Serum levels of protein CD200R1L	8e-19	0.341908
rs1065853	19-44909976-G-T	non coding transcript exon	GWAS	Open_Targets_22.09	Serum levels of protein CD200R1L	8e-19	0.341908
rs1065853	19-44909976-G-T	non coding transcript exon	GWAS	Open_Targets_22.09	Cardiovascular risk factors [LDL-cholesterol]	9e-19	0
rs1065853	19-44909976-G-T	non coding transcript exon	GWAS	Open_Targets_22.09	Cardiovascular risk factors [LDL-cholesterol]	9e-19	0
rs1065853	19-44909976-G-T	non coding transcript exon	GWAS	Open_Targets_22.09	Cardiovascular risk factors [LDL-cholesterol]	9e-19	0
rs1065853	19-44909976-G-T	non coding transcript exon	GWAS	Open_Targets_22.09	Serum metabolite levels [S_LDL_C]	1e-18	0
rs1065853	19-44909976-G-T	non coding transcript exon	GWAS	Open_Targets_22.09	Serum metabolite levels [S_LDL_C]	1e-18	0
rs1065853	19-44909976-G-T	non coding transcript exon	GWAS	Open_Targets_22.09	Serum metabolite levels [S_LDL_C]	1e-18	0
rs1065853	19-44909976-G-T	non coding transcript exon	GWAS	Open_Targets_22.09	Serum 25-Hydroxyvitamin D levels	1.87e-18	0.0314916
rs1065853	19-44909976-G-T	non coding transcript exon	GWAS	Open_Targets_22.09	Serum 25-Hydroxyvitamin D levels	1.87e-18	0.0314916
rs1065853	19-44909976-G-T	non coding transcript exon	GWAS	Open_Targets_22.09	Serum 25-Hydroxyvitamin D levels	1.87e-18	0.0314916
rs1065853	19-44909976-G-T	non coding transcript exon	GWAS	Open_Targets_22.09	Serum metabolite levels [M_LDL_CE]	2e-18	0
rs1065853	19-44909976-G-T	non coding transcript exon	GWAS	Open_Targets_22.09	Serum metabolite levels [M_LDL_CE]	2e-18	0
rs1065853	19-44909976-G-T	non coding transcript exon	GWAS	Open_Targets_22.09	Serum metabolite levels [M_LDL_CE]	2e-18	0
rs1065853	19-44909976-G-T	non coding transcript exon	GWAS	FinnGen_MVP_UKBB_meta	Hypertension, essential	2.09e-18	-0.0489
rs1065853	19-44909976-G-T	non coding transcript exon	GWAS	FinnGen_MVP_UKBB_meta	Hypertension, essential	2.09e-18	-0.0489
rs1065853	19-44909976-G-T	non coding transcript exon	GWAS	FinnGen_MVP_UKBB_meta	Hypertension, essential	2.09e-18	-0.0489
rs1065853	19-44909976-G-T	non coding transcript exon	GWAS	FinnGen_MVP_UKBB_meta	Unstable angina pectoris	2.34e-18	-0.116
rs1065853	19-44909976-G-T	non coding transcript exon	GWAS	FinnGen_MVP_UKBB_meta	Unstable angina pectoris	2.34e-18	-0.116
rs1065853	19-44909976-G-T	non coding transcript exon	GWAS	FinnGen_MVP_UKBB_meta	Unstable angina pectoris	2.34e-18	-0.116
rs1065853	19-44909976-G-T	non coding transcript exon	GWAS	Open_Targets_22.09	Serum metabolite levels [S_LDL_CE]	5e-18	0
rs1065853	19-44909976-G-T	non coding transcript exon	GWAS	Open_Targets_22.09	Serum metabolite levels [S_LDL_CE]	5e-18	0
rs1065853	19-44909976-G-T	non coding transcript exon	GWAS	Open_Targets_22.09	Serum metabolite levels [S_LDL_CE]	5e-18	0
rs1065853	19-44909976-G-T	non coding transcript exon	GWAS	Open_Targets_22.09	Serum metabolite levels (CMS) [M_LDL_L]	6e-18	0
rs1065853	19-44909976-G-T	non coding transcript exon	GWAS	Open_Targets_22.09	Serum metabolite levels [M_LDL_L]	6e-18	0
rs1065853	19-44909976-G-T	non coding transcript exon	GWAS	Open_Targets_22.09	Serum metabolite levels (CMS) [M_LDL_L]	6e-18	0
rs1065853	19-44909976-G-T	non coding transcript exon	GWAS	Open_Targets_22.09	Serum metabolite levels [M_LDL_L]	6e-18	0
rs1065853	19-44909976-G-T	non coding transcript exon	GWAS	Open_Targets_22.09	Serum metabolite levels (CMS) [M_LDL_L]	6e-18	0
rs1065853	19-44909976-G-T	non coding transcript exon	GWAS	Open_Targets_22.09	Serum metabolite levels [M_LDL_L]	6e-18	0
rs1065853	19-44909976-G-T	non coding transcript exon	GWAS	Open_Targets_22.09	Serum metabolite levels [FreeC]	7e-18	0
rs1065853	19-44909976-G-T	non coding transcript exon	GWAS	Open_Targets_22.09	Serum metabolite levels [FreeC]	7e-18	0
rs1065853	19-44909976-G-T	non coding transcript exon	GWAS	Open_Targets_22.09	Serum metabolite levels [FreeC]	7e-18	0
rs1065853	19-44909976-G-T	non coding transcript exon	GWAS	Open_Targets_22.09	Blood protein levels [CKAP2, 5345_51_3]	8e-18	0.429486
rs1065853	19-44909976-G-T	non coding transcript exon	GWAS	Open_Targets_22.09	Blood protein levels [CKAP2, 5345_51_3]	8e-18	0.429486
rs1065853	19-44909976-G-T	non coding transcript exon	GWAS	Open_Targets_22.09	Blood protein levels [CKAP2, 5345_51_3]	8e-18	0.429486
rs1065853	19-44909976-G-T	non coding transcript exon	GWAS	Open_Targets_22.09	Reticulocyte count	8.88e-18	-0.0559859
rs1065853	19-44909976-G-T	non coding transcript exon	GWAS	Open_Targets_22.09	Reticulocyte count	8.88e-18	-0.0559859
rs1065853	19-44909976-G-T	non coding transcript exon	GWAS	Open_Targets_22.09	Reticulocyte count	8.88e-18	-0.0559859
rs1065853	19-44909976-G-T	non coding transcript exon	GWAS	Open_Targets_22.09	Low density lipoprotein cholesterol levels	1e-17	-0.5648
rs1065853	19-44909976-G-T	non coding transcript exon	GWAS	Open_Targets_22.09	Low density lipoprotein cholesterol levels	1e-17	-0.5648
rs1065853	19-44909976-G-T	non coding transcript exon	GWAS	Open_Targets_22.09	Low density lipoprotein cholesterol levels	1e-17	-0.5648
rs1065853	19-44909976-G-T	non coding transcript exon	GWAS	Open_Targets_22.09	Phosphatidylglycerol-O_40:0_[M-H]1- levels	1.3e-17	-0.123979
rs1065853	19-44909976-G-T	non coding transcript exon	GWAS	Open_Targets_22.09	Phosphatidylglycerol-O_40:0_[M-H]1- levels	1.3e-17	-0.123979
rs1065853	19-44909976-G-T	non coding transcript exon	GWAS	Open_Targets_22.09	Phosphatidylglycerol-O_40:0_[M-H]1- levels	1.3e-17	-0.123979
rs1065853	19-44909976-G-T	non coding transcript exon	GWAS	Open_Targets_22.09	Cholesteryl ester_16:0_[M+NH4]1+ levels	1.9e-17	-0.173643
rs1065853	19-44909976-G-T	non coding transcript exon	GWAS	Open_Targets_22.09	Cholesteryl ester_16:0_[M+NH4]1+ levels	1.9e-17	-0.173643
rs1065853	19-44909976-G-T	non coding transcript exon	GWAS	Open_Targets_22.09	Cholesteryl ester_16:0_[M+NH4]1+ levels	1.9e-17	-0.173643
rs1065853	19-44909976-G-T	non coding transcript exon	GWAS	Open_Targets_22.09	Medication use (antithrombotic agents)	3e-17	-0.104795
rs1065853	19-44909976-G-T	non coding transcript exon	GWAS	Open_Targets_22.09	Medication use (antithrombotic agents)	3e-17	-0.104795
rs1065853	19-44909976-G-T	non coding transcript exon	GWAS	Open_Targets_22.09	Medication use (antithrombotic agents)	3e-17	-0.104795
rs1065853	19-44909976-G-T	non coding transcript exon	GWAS	Open_Targets_22.09	Cholesteryl ester_18:0_[M+NH4]1+ levels	3.1e-17	-0.158749
rs1065853	19-44909976-G-T	non coding transcript exon	GWAS	Open_Targets_22.09	Cholesteryl ester_18:0_[M+NH4]1+ levels	3.1e-17	-0.158749
rs1065853	19-44909976-G-T	non coding transcript exon	GWAS	Open_Targets_22.09	Cholesteryl ester_18:0_[M+NH4]1+ levels	3.1e-17	-0.158749
rs1065853	19-44909976-G-T	non coding transcript exon	GWAS	Open_Targets_22.09	Platelet count	3.8e-17	0.0277701
rs1065853	19-44909976-G-T	non coding transcript exon	GWAS	Open_Targets_22.09	Platelet count	3.8e-17	0.0277701
rs1065853	19-44909976-G-T	non coding transcript exon	GWAS	Open_Targets_22.09	Platelet count	3.8e-17	0.0277701
rs1065853	19-44909976-G-T	non coding transcript exon	GWAS	FGR12_UKBB	Unstable angina pectoris	3.98e-17	-0.176
rs1065853	19-44909976-G-T	non coding transcript exon	GWAS	FGR12_UKBB	Unstable angina pectoris	3.98e-17	-0.176
rs1065853	19-44909976-G-T	non coding transcript exon	GWAS	FGR12_UKBB	Unstable angina pectoris	3.98e-17	-0.176
rs1065853	19-44909976-G-T	non coding transcript exon	GWAS	Open_Targets_22.09	Serum metabolite levels [M_LDL_P]	5e-17	0
rs1065853	19-44909976-G-T	non coding transcript exon	GWAS	Open_Targets_22.09	Serum metabolite levels [M_LDL_P]	5e-17	0
rs1065853	19-44909976-G-T	non coding transcript exon	GWAS	Open_Targets_22.09	Serum metabolite levels [M_LDL_P]	5e-17	0
rs1065853	19-44909976-G-T	non coding transcript exon	GWAS	Open_Targets_22.09	Serum 25-Hydroxyvitamin D levels	5.81e-17	0.0311298
rs1065853	19-44909976-G-T	non coding transcript exon	GWAS	Open_Targets_22.09	Serum 25-Hydroxyvitamin D levels	5.81e-17	0.0311298
rs1065853	19-44909976-G-T	non coding transcript exon	GWAS	Open_Targets_22.09	Serum 25-Hydroxyvitamin D levels	5.81e-17	0.0311298
rs1065853	19-44909976-G-T	non coding transcript exon	GWAS	Open_Targets_22.09	Coronary artery disease	7e-17	0
rs1065853	19-44909976-G-T	non coding transcript exon	GWAS	Open_Targets_22.09	Serum metabolite levels [M_LDL_PL]	7e-17	0
rs1065853	19-44909976-G-T	non coding transcript exon	GWAS	Open_Targets_22.09	Coronary artery disease	7e-17	0
rs1065853	19-44909976-G-T	non coding transcript exon	GWAS	Open_Targets_22.09	Serum metabolite levels [M_LDL_PL]	7e-17	0
rs1065853	19-44909976-G-T	non coding transcript exon	GWAS	Open_Targets_22.09	Coronary artery disease	7e-17	0
rs1065853	19-44909976-G-T	non coding transcript exon	GWAS	Open_Targets_22.09	Serum metabolite levels [M_LDL_PL]	7e-17	0
rs1065853	19-44909976-G-T	non coding transcript exon	GWAS	Open_Targets_22.09	Carotid intima media thickness (mean-maximum)	8e-17	-0.023
rs1065853	19-44909976-G-T	non coding transcript exon	GWAS	Open_Targets_22.09	Serum levels of protein SUMF1	8e-17	0.326252
rs1065853	19-44909976-G-T	non coding transcript exon	GWAS	Open_Targets_22.09	Carotid intima media thickness (mean-maximum)	8e-17	-0.023
rs1065853	19-44909976-G-T	non coding transcript exon	GWAS	Open_Targets_22.09	Serum levels of protein SUMF1	8e-17	0.326252
rs1065853	19-44909976-G-T	non coding transcript exon	GWAS	Open_Targets_22.09	Carotid intima media thickness (mean-maximum)	8e-17	-0.023
rs1065853	19-44909976-G-T	non coding transcript exon	GWAS	Open_Targets_22.09	Serum levels of protein SUMF1	8e-17	0.326252
rs1065853	19-44909976-G-T	non coding transcript exon	GWAS	Open_Targets_22.09	Sex hormone-binding globulin levels adjusted for BMI	8.6e-17	0.0125529
rs1065853	19-44909976-G-T	non coding transcript exon	GWAS	Open_Targets_22.09	Sex hormone-binding globulin levels adjusted for BMI	8.6e-17	0.0125529
rs1065853	19-44909976-G-T	non coding transcript exon	GWAS	Open_Targets_22.09	Sex hormone-binding globulin levels adjusted for BMI	8.6e-17	0.0125529
rs1065853	19-44909976-G-T	non coding transcript exon	GWAS	Open_Targets_22.09	Serum metabolite levels [Serum_C]	9e-17	0
rs1065853	19-44909976-G-T	non coding transcript exon	GWAS	Open_Targets_22.09	Serum metabolite levels [Serum_C]	9e-17	0
rs1065853	19-44909976-G-T	non coding transcript exon	GWAS	Open_Targets_22.09	Serum metabolite levels [Serum_C]	9e-17	0
rs1065853	19-44909976-G-T	non coding transcript exon	GWAS	Open_Targets_22.09	Serum 25-Hydroxyvitamin D levels	1.36e-16	0.0300485
rs1065853	19-44909976-G-T	non coding transcript exon	GWAS	Open_Targets_22.09	Serum 25-Hydroxyvitamin D levels	1.36e-16	0.0300485
rs1065853	19-44909976-G-T	non coding transcript exon	GWAS	Open_Targets_22.09	Serum 25-Hydroxyvitamin D levels	1.36e-16	0.0300485
rs1065853	19-44909976-G-T	non coding transcript exon	GWAS	Open_Targets_22.09	Ischemic heart disease	1.43e-16	-0.136
rs1065853	19-44909976-G-T	non coding transcript exon	GWAS	Open_Targets_22.09	Ischemic heart disease	1.43e-16	-0.136
rs1065853	19-44909976-G-T	non coding transcript exon	GWAS	Open_Targets_22.09	Ischemic heart disease	1.43e-16	-0.136
rs1065853	19-44909976-G-T	non coding transcript exon	GWAS	Open_Targets_22.09	Myocardial infarction	1.9e-16	-0.162512
rs1065853	19-44909976-G-T	non coding transcript exon	GWAS	Open_Targets_22.09	Myocardial infarction	1.9e-16	-0.162512
rs1065853	19-44909976-G-T	non coding transcript exon	GWAS	Open_Targets_22.09	Myocardial infarction	1.9e-16	-0.162512
rs1065853	19-44909976-G-T	non coding transcript exon	GWAS	Open_Targets_22.09	Myocardial infarction	1.9e-16	-0.162512
rs1065853	19-44909976-G-T	non coding transcript exon	GWAS	Open_Targets_22.09	Myocardial infarction	1.9e-16	-0.162512
rs1065853	19-44909976-G-T	non coding transcript exon	GWAS	Open_Targets_22.09	Myocardial infarction	1.9e-16	-0.162512
rs1065853	19-44909976-G-T	non coding transcript exon	GWAS	Open_Targets_22.09	Phosphatidylglycerol-O_38:0_[M-H]1- levels	2.6e-16	-0.131351
rs1065853	19-44909976-G-T	non coding transcript exon	GWAS	Open_Targets_22.09	Phosphatidylglycerol-O_38:0_[M-H]1- levels	2.6e-16	-0.131351
rs1065853	19-44909976-G-T	non coding transcript exon	GWAS	Open_Targets_22.09	Phosphatidylglycerol-O_38:0_[M-H]1- levels	2.6e-16	-0.131351
rs1065853	19-44909976-G-T	non coding transcript exon	GWAS	Open_Targets_22.09	Blood protein levels [KLRC3, 11571_75_3]	4e-16	-0.416434
rs1065853	19-44909976-G-T	non coding transcript exon	GWAS	Open_Targets_22.09	Serum metabolite levels [S_LDL_L]	4e-16	0
rs1065853	19-44909976-G-T	non coding transcript exon	GWAS	Open_Targets_22.09	Pulse pressure	4e-16	-0.0291
rs1065853	19-44909976-G-T	non coding transcript exon	GWAS	Open_Targets_22.09	Blood protein levels [KLRC3, 11571_75_3]	4e-16	-0.416434
rs1065853	19-44909976-G-T	non coding transcript exon	GWAS	Open_Targets_22.09	Serum metabolite levels [S_LDL_L]	4e-16	0
rs1065853	19-44909976-G-T	non coding transcript exon	GWAS	Open_Targets_22.09	Pulse pressure	4e-16	-0.0291
rs1065853	19-44909976-G-T	non coding transcript exon	GWAS	Open_Targets_22.09	Blood protein levels [KLRC3, 11571_75_3]	4e-16	-0.416434
rs1065853	19-44909976-G-T	non coding transcript exon	GWAS	Open_Targets_22.09	Serum metabolite levels [S_LDL_L]	4e-16	0
rs1065853	19-44909976-G-T	non coding transcript exon	GWAS	Open_Targets_22.09	Pulse pressure	4e-16	-0.0291
rs1065853	19-44909976-G-T	non coding transcript exon	GWAS	Open_Targets_22.09	Angina pectoris	4.12e-16	-0.18
rs1065853	19-44909976-G-T	non coding transcript exon	GWAS	Open_Targets_22.09	Angina pectoris	4.12e-16	-0.18
rs1065853	19-44909976-G-T	non coding transcript exon	GWAS	Open_Targets_22.09	Angina pectoris	4.12e-16	-0.18
rs1065853	19-44909976-G-T	non coding transcript exon	GWAS	Open_Targets_22.09	Pulse rate, automated reading	5.35e-16	0.405449
rs1065853	19-44909976-G-T	non coding transcript exon	GWAS	Open_Targets_22.09	Pulse rate, automated reading	5.35e-16	0.405449
rs1065853	19-44909976-G-T	non coding transcript exon	GWAS	Open_Targets_22.09	Pulse rate, automated reading	5.35e-16	0.405449
rs1065853	19-44909976-G-T	non coding transcript exon	GWAS	Open_Targets_22.09	Stable angina pectoris	7e-16	-0.1409
rs1065853	19-44909976-G-T	non coding transcript exon	GWAS	Open_Targets_22.09	Stable angina pectoris	7e-16	-0.1409
rs1065853	19-44909976-G-T	non coding transcript exon	GWAS	Open_Targets_22.09	Stable angina pectoris	7e-16	-0.1409
rs1065853	19-44909976-G-T	non coding transcript exon	GWAS	Open_Targets_22.09	Pulse rate, automated reading	7.91e-16	0.403275
rs1065853	19-44909976-G-T	non coding transcript exon	GWAS	Open_Targets_22.09	Pulse rate, automated reading	7.91e-16	0.403275
rs1065853	19-44909976-G-T	non coding transcript exon	GWAS	Open_Targets_22.09	Pulse rate, automated reading	7.91e-16	0.403275
rs1065853	19-44909976-G-T	non coding transcript exon	GWAS	Open_Targets_22.09	Ideal cardiovascular health (clinical and behavioural)	9e-16	0
rs1065853	19-44909976-G-T	non coding transcript exon	GWAS	Open_Targets_22.09	Ideal cardiovascular health (clinical and behavioural)	9e-16	0
rs1065853	19-44909976-G-T	non coding transcript exon	GWAS	Open_Targets_22.09	Ideal cardiovascular health (clinical and behavioural)	9e-16	0
rs1065853	19-44909976-G-T	non coding transcript exon	GWAS	Open_Targets_22.09	Sphingomyelin_36:1_[M+OAc]1- levels	1e-15	-0.123718
rs1065853	19-44909976-G-T	non coding transcript exon	GWAS	Open_Targets_22.09	Sphingomyelin_36:1_[M+OAc]1- levels	1e-15	-0.123718
rs1065853	19-44909976-G-T	non coding transcript exon	GWAS	Open_Targets_22.09	Sphingomyelin_36:1_[M+OAc]1- levels	1e-15	-0.123718
rs1065853	19-44909976-G-T	non coding transcript exon	GWAS	FinnGen_R12	Familial hypercholesterolemia, with ischemic heart disease	1.11e-15	-0.475459
rs1065853	19-44909976-G-T	non coding transcript exon	GWAS	FinnGen_R12	Familial hypercholesterolemia, with ischemic heart disease	1.11e-15	-0.475459
rs1065853	19-44909976-G-T	non coding transcript exon	GWAS	FinnGen_R12	Familial hypercholesterolemia, with ischemic heart disease	1.11e-15	-0.475459
rs1065853	19-44909976-G-T	non coding transcript exon	GWAS	Open_Targets_22.09	Serum 25-Hydroxyvitamin D levels	1.18e-15	0.0291592
rs1065853	19-44909976-G-T	non coding transcript exon	GWAS	Open_Targets_22.09	Serum 25-Hydroxyvitamin D levels	1.18e-15	0.0291592
rs1065853	19-44909976-G-T	non coding transcript exon	GWAS	Open_Targets_22.09	Serum 25-Hydroxyvitamin D levels	1.18e-15	0.0291592
rs1065853	19-44909976-G-T	non coding transcript exon	GWAS	Open_Targets_22.09	Reticulocyte fraction of red cells	1.74e-15	-0.055375
rs1065853	19-44909976-G-T	non coding transcript exon	GWAS	Open_Targets_22.09	Reticulocyte fraction of red cells	1.74e-15	-0.055375
rs1065853	19-44909976-G-T	non coding transcript exon	GWAS	Open_Targets_22.09	Reticulocyte fraction of red cells	1.74e-15	-0.055375
rs1065853	19-44909976-G-T	non coding transcript exon	GWAS	Open_Targets_22.09	Eosinophil percentage of white cells	1.9e-15	-0.0311805
rs1065853	19-44909976-G-T	non coding transcript exon	GWAS	Open_Targets_22.09	Eosinophil percentage of white cells	1.9e-15	-0.0311805
rs1065853	19-44909976-G-T	non coding transcript exon	GWAS	Open_Targets_22.09	Eosinophil percentage of white cells	1.9e-15	-0.0311805
rs1065853	19-44909976-G-T	non coding transcript exon	GWAS	Open_Targets_22.09	Serum metabolite levels [EstC]	2e-15	0
rs1065853	19-44909976-G-T	non coding transcript exon	GWAS	Open_Targets_22.09	Mitochondrial DNA levels	2e-15	0.0376454
rs1065853	19-44909976-G-T	non coding transcript exon	GWAS	Open_Targets_22.09	Serum metabolite levels [EstC]	2e-15	0
rs1065853	19-44909976-G-T	non coding transcript exon	GWAS	Open_Targets_22.09	Mitochondrial DNA levels	2e-15	0.0376454
rs1065853	19-44909976-G-T	non coding transcript exon	GWAS	Open_Targets_22.09	Serum metabolite levels [EstC]	2e-15	0
rs1065853	19-44909976-G-T	non coding transcript exon	GWAS	Open_Targets_22.09	Mitochondrial DNA levels	2e-15	0.0376454
rs1065853	19-44909976-G-T	non coding transcript exon	GWAS	FinnGen_MVP_UKBB_meta	Cholelithiasis	3.16e-15	0.0735
rs1065853	19-44909976-G-T	non coding transcript exon	GWAS	FinnGen_MVP_UKBB_meta	Cholelithiasis	3.16e-15	0.0735
rs1065853	19-44909976-G-T	non coding transcript exon	GWAS	FinnGen_MVP_UKBB_meta	Cholelithiasis	3.16e-15	0.0735
rs1065853	19-44909976-G-T	non coding transcript exon	GWAS	FinnGen_R12	Coronary angioplasty	3.19e-15	-0.212055
rs1065853	19-44909976-G-T	non coding transcript exon	GWAS	FinnGen_R12	Coronary angioplasty	3.19e-15	-0.212055
rs1065853	19-44909976-G-T	non coding transcript exon	GWAS	FinnGen_R12	Coronary angioplasty	3.19e-15	-0.212055
rs1065853	19-44909976-G-T	non coding transcript exon	GWAS	FinnGen_drugs	B01AC Platelet aggregation inhibitors excluding Heparin	3.75e-15	-0.0205718
rs1065853	19-44909976-G-T	non coding transcript exon	GWAS	FinnGen_drugs	B01AC Platelet aggregation inhibitors excluding Heparin	3.75e-15	-0.0205718
rs1065853	19-44909976-G-T	non coding transcript exon	GWAS	FinnGen_drugs	B01AC Platelet aggregation inhibitors excluding Heparin	3.75e-15	-0.0205718
rs1065853	19-44909976-G-T	non coding transcript exon	GWAS	Open_Targets_22.09	Serum metabolite levels [S_LDL_P]	4e-15	0
rs1065853	19-44909976-G-T	non coding transcript exon	GWAS	Open_Targets_22.09	Sphingomyelin_38:1_[M+H]1+ levels	4e-15	-0.146058
rs1065853	19-44909976-G-T	non coding transcript exon	GWAS	Open_Targets_22.09	Serum metabolite levels [S_LDL_P]	4e-15	0
rs1065853	19-44909976-G-T	non coding transcript exon	GWAS	Open_Targets_22.09	Sphingomyelin_38:1_[M+H]1+ levels	4e-15	-0.146058
rs1065853	19-44909976-G-T	non coding transcript exon	GWAS	Open_Targets_22.09	Serum metabolite levels [S_LDL_P]	4e-15	0
rs1065853	19-44909976-G-T	non coding transcript exon	GWAS	Open_Targets_22.09	Sphingomyelin_38:1_[M+H]1+ levels	4e-15	-0.146058
rs1065853	19-44909976-G-T	non coding transcript exon	GWAS	Open_Targets_22.09	Other type of spread/margarine | spread type	4.74e-15	-0.0677222
rs1065853	19-44909976-G-T	non coding transcript exon	GWAS	Open_Targets_22.09	Other type of spread/margarine | spread type	4.74e-15	-0.0677222
rs1065853	19-44909976-G-T	non coding transcript exon	GWAS	Open_Targets_22.09	Other type of spread/margarine | spread type	4.74e-15	-0.0677222
rs1065853	19-44909976-G-T	non coding transcript exon	GWAS	Open_Targets_22.09	Angina | vascular/heart problems diagnosed by doctor	4.77e-15	-0.19179
rs1065853	19-44909976-G-T	non coding transcript exon	GWAS	Open_Targets_22.09	Angina | vascular/heart problems diagnosed by doctor	4.77e-15	-0.19179
rs1065853	19-44909976-G-T	non coding transcript exon	GWAS	Open_Targets_22.09	Angina | vascular/heart problems diagnosed by doctor	4.77e-15	-0.19179
rs1065853	19-44909976-G-T	non coding transcript exon	GWAS	Open_Targets_22.09	Other type of spread/margarine | spread type	5e-15	-0.0677222
rs1065853	19-44909976-G-T	non coding transcript exon	GWAS	Open_Targets_22.09	Angina | vascular/heart problems diagnosed by doctor	5e-15	-0.19179
rs1065853	19-44909976-G-T	non coding transcript exon	GWAS	Open_Targets_22.09	Other type of spread/margarine | spread type	5e-15	-0.0677222
rs1065853	19-44909976-G-T	non coding transcript exon	GWAS	Open_Targets_22.09	Angina | vascular/heart problems diagnosed by doctor	5e-15	-0.19179
rs1065853	19-44909976-G-T	non coding transcript exon	GWAS	Open_Targets_22.09	Other type of spread/margarine | spread type	5e-15	-0.0677222
rs1065853	19-44909976-G-T	non coding transcript exon	GWAS	Open_Targets_22.09	Angina | vascular/heart problems diagnosed by doctor	5e-15	-0.19179
rs1065853	19-44909976-G-T	non coding transcript exon	GWAS	Open_Targets_22.09	Carotid intima media thickness (mean)	6e-15	-0.021
rs1065853	19-44909976-G-T	non coding transcript exon	GWAS	Open_Targets_22.09	Alzheimer's disease	6e-15	-0.640555
rs1065853	19-44909976-G-T	non coding transcript exon	GWAS	Open_Targets_22.09	Carotid intima media thickness (mean)	6e-15	-0.021
rs1065853	19-44909976-G-T	non coding transcript exon	GWAS	Open_Targets_22.09	Alzheimer's disease	6e-15	-0.640555
rs1065853	19-44909976-G-T	non coding transcript exon	GWAS	Open_Targets_22.09	Carotid intima media thickness (mean)	6e-15	-0.021
rs1065853	19-44909976-G-T	non coding transcript exon	GWAS	Open_Targets_22.09	Alzheimer's disease	6e-15	-0.640555
rs1065853	19-44909976-G-T	non coding transcript exon	GWAS	Open_Targets_22.09	LDL cholesterol levels	7e-15	-0.313
rs1065853	19-44909976-G-T	non coding transcript exon	GWAS	Open_Targets_22.09	LDL cholesterol levels	7e-15	-0.313
rs1065853	19-44909976-G-T	non coding transcript exon	GWAS	Open_Targets_22.09	LDL cholesterol levels	7e-15	-0.313
rs1065853	19-44909976-G-T	non coding transcript exon	GWAS	Open_Targets_22.09	Carotid intima media thickness	1e-14	-0.0119
rs1065853	19-44909976-G-T	non coding transcript exon	GWAS	Open_Targets_22.09	Serum metabolite levels (CMS) [TotCho]	1e-14	0
rs1065853	19-44909976-G-T	non coding transcript exon	GWAS	Open_Targets_22.09	Carotid intima media thickness	1e-14	-0.0119
rs1065853	19-44909976-G-T	non coding transcript exon	GWAS	Open_Targets_22.09	Serum metabolite levels (CMS) [TotCho]	1e-14	0
rs1065853	19-44909976-G-T	non coding transcript exon	GWAS	Open_Targets_22.09	Carotid intima media thickness	1e-14	-0.0119
rs1065853	19-44909976-G-T	non coding transcript exon	GWAS	Open_Targets_22.09	Serum metabolite levels (CMS) [TotCho]	1e-14	0
rs1065853	19-44909976-G-T	non coding transcript exon	GWAS	Open_Targets_22.09	Apolipoprotein Levels [APOB]	2e-14	-0.149
rs1065853	19-44909976-G-T	non coding transcript exon	GWAS	Open_Targets_22.09	Serum metabolite levels (CMS) [S_LDL_PL]	2e-14	0
rs1065853	19-44909976-G-T	non coding transcript exon	GWAS	Open_Targets_22.09	Serum metabolite levels [S_LDL_PL]	2e-14	0
rs1065853	19-44909976-G-T	non coding transcript exon	GWAS	Open_Targets_22.09	Apolipoprotein Levels [APOB]	2e-14	-0.149
rs1065853	19-44909976-G-T	non coding transcript exon	GWAS	Open_Targets_22.09	Serum metabolite levels (CMS) [S_LDL_PL]	2e-14	0
rs1065853	19-44909976-G-T	non coding transcript exon	GWAS	Open_Targets_22.09	Serum metabolite levels [S_LDL_PL]	2e-14	0
rs1065853	19-44909976-G-T	non coding transcript exon	GWAS	Open_Targets_22.09	Apolipoprotein Levels [APOB]	2e-14	-0.149
rs1065853	19-44909976-G-T	non coding transcript exon	GWAS	Open_Targets_22.09	Serum metabolite levels (CMS) [S_LDL_PL]	2e-14	0
rs1065853	19-44909976-G-T	non coding transcript exon	GWAS	Open_Targets_22.09	Serum metabolite levels [S_LDL_PL]	2e-14	0
rs1065853	19-44909976-G-T	non coding transcript exon	GWAS	Open_Targets_22.09	Sex hormone-binding globulin levels	2.3e-14	0.0243785
rs1065853	19-44909976-G-T	non coding transcript exon	GWAS	Open_Targets_22.09	Sex hormone-binding globulin levels	2.3e-14	0.0243785
rs1065853	19-44909976-G-T	non coding transcript exon	GWAS	Open_Targets_22.09	Sex hormone-binding globulin levels	2.3e-14	0.0243785
rs1065853	19-44909976-G-T	non coding transcript exon	GWAS	Open_Targets_22.09	Blood protein levels [APOE, 2938_55_2]	3e-14	-0.385137
rs1065853	19-44909976-G-T	non coding transcript exon	GWAS	Open_Targets_22.09	Blood protein levels [APOE, 2938_55_2]	3e-14	-0.385137
rs1065853	19-44909976-G-T	non coding transcript exon	GWAS	Open_Targets_22.09	Blood protein levels [APOE, 2938_55_2]	3e-14	-0.385137
rs1065853	19-44909976-G-T	non coding transcript exon	GWAS	Open_Targets_22.09	Hypertension	3.5e-14	-0.011581
rs1065853	19-44909976-G-T	non coding transcript exon	GWAS	Open_Targets_22.09	Hypertension	3.5e-14	-0.011581
rs1065853	19-44909976-G-T	non coding transcript exon	GWAS	Open_Targets_22.09	Hypertension	3.5e-14	-0.011581
rs1065853	19-44909976-G-T	non coding transcript exon	GWAS	Open_Targets_22.09	Hypertension	3.5e-14	-0.011581
rs1065853	19-44909976-G-T	non coding transcript exon	GWAS	Open_Targets_22.09	Hypertension	3.5e-14	-0.011581
rs1065853	19-44909976-G-T	non coding transcript exon	GWAS	Open_Targets_22.09	Hypertension	3.5e-14	-0.011581
rs1065853	19-44909976-G-T	non coding transcript exon	GWAS	Open_Targets_22.09	Serum alkaline phosphatase levels	3.8e-14	0.0241945
rs1065853	19-44909976-G-T	non coding transcript exon	GWAS	Open_Targets_22.09	Serum alkaline phosphatase levels	3.8e-14	0.0241945
rs1065853	19-44909976-G-T	non coding transcript exon	GWAS	Open_Targets_22.09	Serum alkaline phosphatase levels	3.8e-14	0.0241945
rs1065853	19-44909976-G-T	non coding transcript exon	GWAS	Open_Targets_22.09	Alzheimer's disease/dementia | illnesses of father	4.42e-14	-0.160026
rs1065853	19-44909976-G-T	non coding transcript exon	GWAS	Open_Targets_22.09	Alzheimer's disease/dementia | illnesses of father	4.42e-14	-0.160026
rs1065853	19-44909976-G-T	non coding transcript exon	GWAS	Open_Targets_22.09	Alzheimer's disease/dementia | illnesses of father	4.42e-14	-0.160026
rs1065853	19-44909976-G-T	non coding transcript exon	GWAS	Open_Targets_22.09	Medication use (salicylic acid and derivatives)	5e-14	-0.110777
rs1065853	19-44909976-G-T	non coding transcript exon	GWAS	Open_Targets_22.09	Medication use (salicylic acid and derivatives)	5e-14	-0.110777
rs1065853	19-44909976-G-T	non coding transcript exon	GWAS	Open_Targets_22.09	Medication use (salicylic acid and derivatives)	5e-14	-0.110777
rs1065853	19-44909976-G-T	non coding transcript exon	GWAS	Open_Targets_22.09	HDL cholesterol	6e-14	0.15646
rs1065853	19-44909976-G-T	non coding transcript exon	GWAS	Open_Targets_22.09	HDL cholesterol	6e-14	0.15646
rs1065853	19-44909976-G-T	non coding transcript exon	GWAS	Open_Targets_22.09	HDL cholesterol	6e-14	0.15646
rs1065853	19-44909976-G-T	non coding transcript exon	GWAS	FinnGen_drugs	C01 Cardiac therapy	6.37e-14	-0.0222127
rs1065853	19-44909976-G-T	non coding transcript exon	GWAS	FinnGen_drugs	C01 Cardiac therapy	6.37e-14	-0.0222127
rs1065853	19-44909976-G-T	non coding transcript exon	GWAS	FinnGen_drugs	C01 Cardiac therapy	6.37e-14	-0.0222127
rs1065853	19-44909976-G-T	non coding transcript exon	GWAS	Open_Targets_22.09	High light scatter reticulocyte percentage	6.5e-14	-0.01417
rs1065853	19-44909976-G-T	non coding transcript exon	GWAS	Open_Targets_22.09	High light scatter reticulocyte percentage	6.5e-14	-0.01417
rs1065853	19-44909976-G-T	non coding transcript exon	GWAS	Open_Targets_22.09	High light scatter reticulocyte percentage	6.5e-14	-0.01417
rs1065853	19-44909976-G-T	non coding transcript exon	GWAS	Kanta_2025_03	Platelets [#/volume] in Blood [e9/l], sample-wise median	6.52e-14	0.031805
rs1065853	19-44909976-G-T	non coding transcript exon	GWAS	Kanta_2025_03	Platelets [#/volume] in Blood [e9/l], sample-wise median	6.52e-14	0.031805
rs1065853	19-44909976-G-T	non coding transcript exon	GWAS	Kanta_2025_03	Platelets [#/volume] in Blood [e9/l], sample-wise median	6.52e-14	0.031805
rs1065853	19-44909976-G-T	non coding transcript exon	GWAS	Open_Targets_22.09	Carotid intima media thickness (maximum)	7e-14	-0.026
rs1065853	19-44909976-G-T	non coding transcript exon	GWAS	Open_Targets_22.09	Carotid intima media thickness (maximum)	7e-14	-0.026
rs1065853	19-44909976-G-T	non coding transcript exon	GWAS	Open_Targets_22.09	Carotid intima media thickness (maximum)	7e-14	-0.026
rs1065853	19-44909976-G-T	non coding transcript exon	GWAS	Open_Targets_22.09	Cholesteryl ester_18:3_[M+NH4]1+ levels	7.2e-14	-0.170531
rs1065853	19-44909976-G-T	non coding transcript exon	GWAS	Open_Targets_22.09	Cholesteryl ester_18:3_[M+NH4]1+ levels	7.2e-14	-0.170531
rs1065853	19-44909976-G-T	non coding transcript exon	GWAS	Open_Targets_22.09	Cholesteryl ester_18:3_[M+NH4]1+ levels	7.2e-14	-0.170531
rs1065853	19-44909976-G-T	non coding transcript exon	GWAS	Open_Targets_22.09	Blood protein levels [APBB2, 12753_6_3]	8e-14	0.375222
rs1065853	19-44909976-G-T	non coding transcript exon	GWAS	Open_Targets_22.09	Blood protein levels [APBB2, 12753_6_3]	8e-14	0.375222
rs1065853	19-44909976-G-T	non coding transcript exon	GWAS	Open_Targets_22.09	Blood protein levels [APBB2, 12753_6_3]	8e-14	0.375222
rs1065853	19-44909976-G-T	non coding transcript exon	GWAS	Open_Targets_22.09	Reticulocyte count	9.28e-14	-0.0518705
rs1065853	19-44909976-G-T	non coding transcript exon	GWAS	Open_Targets_22.09	Reticulocyte count	9.28e-14	-0.0518705
rs1065853	19-44909976-G-T	non coding transcript exon	GWAS	Open_Targets_22.09	Reticulocyte count	9.28e-14	-0.0518705
rs1065853	19-44909976-G-T	non coding transcript exon	GWAS	Open_Targets_22.09	LDL cholesterol levels	1e-13	-0.22
rs1065853	19-44909976-G-T	non coding transcript exon	GWAS	Open_Targets_22.09	Blood protein levels [KMT2C, 11402_17_3]	1e-13	0.381225
rs1065853	19-44909976-G-T	non coding transcript exon	GWAS	Open_Targets_22.09	Blood protein levels [IFI16, 12893_159_3]	1e-13	-0.377379
rs1065853	19-44909976-G-T	non coding transcript exon	GWAS	Open_Targets_22.09	LDL cholesterol levels	1e-13	-0.22
rs1065853	19-44909976-G-T	non coding transcript exon	GWAS	Open_Targets_22.09	Blood protein levels [KMT2C, 11402_17_3]	1e-13	0.381225
rs1065853	19-44909976-G-T	non coding transcript exon	GWAS	Open_Targets_22.09	Blood protein levels [IFI16, 12893_159_3]	1e-13	-0.377379
rs1065853	19-44909976-G-T	non coding transcript exon	GWAS	Open_Targets_22.09	LDL cholesterol levels	1e-13	-0.22
rs1065853	19-44909976-G-T	non coding transcript exon	GWAS	Open_Targets_22.09	Blood protein levels [KMT2C, 11402_17_3]	1e-13	0.381225
rs1065853	19-44909976-G-T	non coding transcript exon	GWAS	Open_Targets_22.09	Blood protein levels [IFI16, 12893_159_3]	1e-13	-0.377379
rs1065853	19-44909976-G-T	non coding transcript exon	GWAS	Open_Targets_22.09	Platelet count	1.1e-13	0.0289144
rs1065853	19-44909976-G-T	non coding transcript exon	GWAS	Open_Targets_22.09	Platelet count	1.1e-13	0.0289144
rs1065853	19-44909976-G-T	non coding transcript exon	GWAS	Open_Targets_22.09	Platelet count	1.1e-13	0.0289144
rs1065853	19-44909976-G-T	non coding transcript exon	GWAS	Open_Targets_22.09	Triacylglycerol_56:6_[M+NH4]1+ levels	1.1e-13	0.231017
rs1065853	19-44909976-G-T	non coding transcript exon	GWAS	Open_Targets_22.09	Triacylglycerol_56:6_[M+NH4]1+ levels	1.1e-13	0.231017
rs1065853	19-44909976-G-T	non coding transcript exon	GWAS	Open_Targets_22.09	Triacylglycerol_56:6_[M+NH4]1+ levels	1.1e-13	0.231017
rs1065853	19-44909976-G-T	non coding transcript exon	GWAS	Open_Targets_22.09	Angina | non-cancer illness code, self-reported	1.11e-13	-0.181878
rs1065853	19-44909976-G-T	non coding transcript exon	GWAS	Open_Targets_22.09	Angina | non-cancer illness code, self-reported	1.11e-13	-0.181878
rs1065853	19-44909976-G-T	non coding transcript exon	GWAS	Open_Targets_22.09	Angina | non-cancer illness code, self-reported	1.11e-13	-0.181878
rs1065853	19-44909976-G-T	non coding transcript exon	GWAS	Open_Targets_22.09	Angina | non-cancer illness code, self-reported	1.11e-13	-0.181878
rs1065853	19-44909976-G-T	non coding transcript exon	GWAS	Open_Targets_22.09	Angina | non-cancer illness code, self-reported	1.11e-13	-0.181878
rs1065853	19-44909976-G-T	non coding transcript exon	GWAS	Open_Targets_22.09	Angina | non-cancer illness code, self-reported	1.11e-13	-0.181878
rs1065853	19-44909976-G-T	non coding transcript exon	GWAS	Open_Targets_22.09	Eosinophil counts	1.27e-13	-0.027825
rs1065853	19-44909976-G-T	non coding transcript exon	GWAS	Open_Targets_22.09	Eosinophil counts	1.27e-13	-0.027825
rs1065853	19-44909976-G-T	non coding transcript exon	GWAS	Open_Targets_22.09	Eosinophil counts	1.27e-13	-0.027825
rs1065853	19-44909976-G-T	non coding transcript exon	GWAS	Open_Targets_22.09	Triacylglycerol_47:4_[M+NH4]1+ levels	1.8e-13	-0.16665
rs1065853	19-44909976-G-T	non coding transcript exon	GWAS	Open_Targets_22.09	Triacylglycerol_47:4_[M+NH4]1+ levels	1.8e-13	-0.16665
rs1065853	19-44909976-G-T	non coding transcript exon	GWAS	Open_Targets_22.09	Triacylglycerol_47:4_[M+NH4]1+ levels	1.8e-13	-0.16665
rs1065853	19-44909976-G-T	non coding transcript exon	GWAS	Open_Targets_22.09	Platelet count	1.89e-13	0.027371
rs1065853	19-44909976-G-T	non coding transcript exon	GWAS	Open_Targets_22.09	Platelet count	1.89e-13	0.027371
rs1065853	19-44909976-G-T	non coding transcript exon	GWAS	Open_Targets_22.09	Platelet count	1.89e-13	0.027371
rs1065853	19-44909976-G-T	non coding transcript exon	GWAS	Open_Targets_22.09	Blood protein levels [HLA-DRB3, 6962_5_3]	2e-13	-0.377577
rs1065853	19-44909976-G-T	non coding transcript exon	GWAS	Open_Targets_22.09	Serum metabolite levels (CMS) [SM]	2e-13	0
rs1065853	19-44909976-G-T	non coding transcript exon	GWAS	Open_Targets_22.09	Vitamin D levels	2e-13	0.0346
rs1065853	19-44909976-G-T	non coding transcript exon	GWAS	Open_Targets_22.09	Blood protein levels [HLA-DRB3, 6962_5_3]	2e-13	-0.377577
rs1065853	19-44909976-G-T	non coding transcript exon	GWAS	Open_Targets_22.09	Serum metabolite levels (CMS) [SM]	2e-13	0
rs1065853	19-44909976-G-T	non coding transcript exon	GWAS	Open_Targets_22.09	Vitamin D levels	2e-13	0.0346
rs1065853	19-44909976-G-T	non coding transcript exon	GWAS	Open_Targets_22.09	Blood protein levels [HLA-DRB3, 6962_5_3]	2e-13	-0.377577
rs1065853	19-44909976-G-T	non coding transcript exon	GWAS	Open_Targets_22.09	Serum metabolite levels (CMS) [SM]	2e-13	0
rs1065853	19-44909976-G-T	non coding transcript exon	GWAS	Open_Targets_22.09	Vitamin D levels	2e-13	0.0346
rs1065853	19-44909976-G-T	non coding transcript exon	GWAS	FinnGen_R12	Alzheimer‚Äôs disease (Atypical or mixed) (more control exclusions)	2.77e-13	-0.458049
rs1065853	19-44909976-G-T	non coding transcript exon	GWAS	FinnGen_R12	Alzheimer‚Äôs disease (Atypical or mixed) (more control exclusions)	2.77e-13	-0.458049
rs1065853	19-44909976-G-T	non coding transcript exon	GWAS	FinnGen_R12	Alzheimer‚Äôs disease (Atypical or mixed) (more control exclusions)	2.77e-13	-0.458049
rs1065853	19-44909976-G-T	non coding transcript exon	GWAS	Open_Targets_22.09	Mean reticulocyte volume	3.93e-13	0.248721
rs1065853	19-44909976-G-T	non coding transcript exon	GWAS	Open_Targets_22.09	Mean reticulocyte volume	3.93e-13	0.248721
rs1065853	19-44909976-G-T	non coding transcript exon	GWAS	Open_Targets_22.09	Mean reticulocyte volume	3.93e-13	0.248721
rs1065853	19-44909976-G-T	non coding transcript exon	GWAS	FinnGen_R12	Unstable angina pectoris	3.94e-13	-0.19559
rs1065853	19-44909976-G-T	non coding transcript exon	GWAS	FinnGen_R12	Unstable angina pectoris	3.94e-13	-0.19559
rs1065853	19-44909976-G-T	non coding transcript exon	GWAS	FinnGen_R12	Unstable angina pectoris	3.94e-13	-0.19559
rs1065853	19-44909976-G-T	non coding transcript exon	GWAS	Open_Targets_22.09	Serum levels of protein MAPK8	4e-13	-0.286049
rs1065853	19-44909976-G-T	non coding transcript exon	GWAS	Open_Targets_22.09	Serum levels of protein MAPK8	4e-13	-0.286049
rs1065853	19-44909976-G-T	non coding transcript exon	GWAS	Open_Targets_22.09	Serum levels of protein MAPK8	4e-13	-0.286049
rs1065853	19-44909976-G-T	non coding transcript exon	GWAS	FinnGen_R12	Alzheimer‚Äôs disease (Early onset) (more control exclusions)	4.25e-13	-0.640884
rs1065853	19-44909976-G-T	non coding transcript exon	GWAS	FinnGen_R12	Alzheimer‚Äôs disease (Early onset) (more control exclusions)	4.25e-13	-0.640884
rs1065853	19-44909976-G-T	non coding transcript exon	GWAS	FinnGen_R12	Alzheimer‚Äôs disease (Early onset) (more control exclusions)	4.25e-13	-0.640884
rs1065853	19-44909976-G-T	non coding transcript exon	GWAS	Open_Targets_22.09	High light scatter reticulocyte percentage	4.26e-13	-0.0108742
rs1065853	19-44909976-G-T	non coding transcript exon	GWAS	Open_Targets_22.09	High light scatter reticulocyte percentage	4.26e-13	-0.0108742
rs1065853	19-44909976-G-T	non coding transcript exon	GWAS	Open_Targets_22.09	High light scatter reticulocyte percentage	4.26e-13	-0.0108742
rs1065853	19-44909976-G-T	non coding transcript exon	GWAS	Open_Targets_22.09	Sphingomyelin_34:1_[M+OAc]1- levels	4.3e-13	-0.110988
rs1065853	19-44909976-G-T	non coding transcript exon	GWAS	Open_Targets_22.09	Sphingomyelin_34:1_[M+OAc]1- levels	4.3e-13	-0.110988
rs1065853	19-44909976-G-T	non coding transcript exon	GWAS	Open_Targets_22.09	Sphingomyelin_34:1_[M+OAc]1- levels	4.3e-13	-0.110988
rs1065853	19-44909976-G-T	non coding transcript exon	GWAS	Open_Targets_22.09	Parental longevity (father's attained age)	4.6e-13	-0.0290892
rs1065853	19-44909976-G-T	non coding transcript exon	GWAS	Open_Targets_22.09	Parental longevity (father's attained age)	4.6e-13	-0.0290892
rs1065853	19-44909976-G-T	non coding transcript exon	GWAS	Open_Targets_22.09	Parental longevity (father's attained age)	4.6e-13	-0.0290892
rs1065853	19-44909976-G-T	non coding transcript exon	GWAS	Open_Targets_22.09	Sphingomyelin_42:2_[M+OAc]1- levels	5.1e-13	-0.100994
rs1065853	19-44909976-G-T	non coding transcript exon	GWAS	Open_Targets_22.09	Sphingomyelin_42:2_[M+OAc]1- levels	5.1e-13	-0.100994
rs1065853	19-44909976-G-T	non coding transcript exon	GWAS	Open_Targets_22.09	Sphingomyelin_42:2_[M+OAc]1- levels	5.1e-13	-0.100994
rs1065853	19-44909976-G-T	non coding transcript exon	GWAS	Open_Targets_22.09	Eosinophil counts	6e-13	-0.0281581
rs1065853	19-44909976-G-T	non coding transcript exon	GWAS	Open_Targets_22.09	Eosinophil counts	6e-13	-0.0281581
rs1065853	19-44909976-G-T	non coding transcript exon	GWAS	Open_Targets_22.09	Eosinophil counts	6e-13	-0.0281581
rs1065853	19-44909976-G-T	non coding transcript exon	GWAS	Open_Targets_22.09	Myocardial infarction	6.1e-13	-0.0039699
rs1065853	19-44909976-G-T	non coding transcript exon	GWAS	Open_Targets_22.09	Myocardial infarction	6.1e-13	-0.0039699
rs1065853	19-44909976-G-T	non coding transcript exon	GWAS	Open_Targets_22.09	Myocardial infarction	6.1e-13	-0.0039699
rs1065853	19-44909976-G-T	non coding transcript exon	GWAS	Open_Targets_22.09	Myocardial infarction	6.1e-13	-0.0039699
rs1065853	19-44909976-G-T	non coding transcript exon	GWAS	Open_Targets_22.09	Myocardial infarction	6.1e-13	-0.0039699
rs1065853	19-44909976-G-T	non coding transcript exon	GWAS	Open_Targets_22.09	Myocardial infarction	6.1e-13	-0.0039699
rs1065853	19-44909976-G-T	non coding transcript exon	GWAS	Open_Targets_22.09	Trunk fat percentage	6.71e-13	0.225559
rs1065853	19-44909976-G-T	non coding transcript exon	GWAS	Open_Targets_22.09	Trunk fat percentage	6.71e-13	0.225559
rs1065853	19-44909976-G-T	non coding transcript exon	GWAS	Open_Targets_22.09	Trunk fat percentage	6.71e-13	0.225559
rs1065853	19-44909976-G-T	non coding transcript exon	GWAS	Open_Targets_22.09	Phosphatidylcholine-O_35:1_[M+H]1+/Phosphatidylcholine-P_35:0_[M+H]1+/Phosphatidylethanolamine-O_38:1_[M+H]1+ levels	9e-13	-0.1271
rs1065853	19-44909976-G-T	non coding transcript exon	GWAS	Open_Targets_22.09	Phosphatidylcholine-O_35:1_[M+H]1+/Phosphatidylcholine-P_35:0_[M+H]1+/Phosphatidylethanolamine-O_38:1_[M+H]1+ levels	9e-13	-0.1271
rs1065853	19-44909976-G-T	non coding transcript exon	GWAS	Open_Targets_22.09	Phosphatidylcholine-O_35:1_[M+H]1+/Phosphatidylcholine-P_35:0_[M+H]1+/Phosphatidylethanolamine-O_38:1_[M+H]1+ levels	9e-13	-0.1271
rs1065853	19-44909976-G-T	non coding transcript exon	GWAS	Open_Targets_22.09	Cardiac problem	9.9e-13	-0.0066914
rs1065853	19-44909976-G-T	non coding transcript exon	GWAS	Open_Targets_22.09	Cardiac problem	9.9e-13	-0.0066914
rs1065853	19-44909976-G-T	non coding transcript exon	GWAS	Open_Targets_22.09	Cardiac problem	9.9e-13	-0.0066914
rs1065853	19-44909976-G-T	non coding transcript exon	GWAS	Open_Targets_22.09	Cardiac problem	9.9e-13	-0.0066914
rs1065853	19-44909976-G-T	non coding transcript exon	GWAS	Open_Targets_22.09	Cardiac problem	9.9e-13	-0.0066914
rs1065853	19-44909976-G-T	non coding transcript exon	GWAS	Open_Targets_22.09	Cardiac problem	9.9e-13	-0.0066914
rs1065853	19-44909976-G-T	non coding transcript exon	GWAS	Open_Targets_22.09	Cholesterol efflux capacity (ABCA-1 dependent assay)	1e-12	0.2155
rs1065853	19-44909976-G-T	non coding transcript exon	GWAS	Open_Targets_22.09	Cholesterol efflux capacity (ABCA-1 dependent assay)	1e-12	0.2155
rs1065853	19-44909976-G-T	non coding transcript exon	GWAS	Open_Targets_22.09	Cholesterol efflux capacity (ABCA-1 dependent assay)	1e-12	0.2155
rs1065853	19-44909976-G-T	non coding transcript exon	GWAS	Open_Targets_22.09	Cholesteryl ester_18:1_[M+NH4]1+ levels	1.3e-12	-0.134939
rs1065853	19-44909976-G-T	non coding transcript exon	GWAS	Open_Targets_22.09	Cholesteryl ester_18:1_[M+NH4]1+ levels	1.3e-12	-0.134939
rs1065853	19-44909976-G-T	non coding transcript exon	GWAS	Open_Targets_22.09	Cholesteryl ester_18:1_[M+NH4]1+ levels	1.3e-12	-0.134939
rs1065853	19-44909976-G-T	non coding transcript exon	GWAS	Open_Targets_22.09	Mean reticulocyte volume	1.31e-12	0.243251
rs1065853	19-44909976-G-T	non coding transcript exon	GWAS	Open_Targets_22.09	Mean reticulocyte volume	1.31e-12	0.243251
rs1065853	19-44909976-G-T	non coding transcript exon	GWAS	Open_Targets_22.09	Mean reticulocyte volume	1.31e-12	0.243251
rs1065853	19-44909976-G-T	non coding transcript exon	GWAS	Open_Targets_22.09	Trunk fat percentage	1.69e-12	0.221694
rs1065853	19-44909976-G-T	non coding transcript exon	GWAS	Open_Targets_22.09	Trunk fat percentage	1.69e-12	0.221694
rs1065853	19-44909976-G-T	non coding transcript exon	GWAS	Open_Targets_22.09	Trunk fat percentage	1.69e-12	0.221694
rs1065853	19-44909976-G-T	non coding transcript exon	GWAS	Open_Targets_22.09	Sphingomyelin_41:0_[M+H]1+ levels	1.8e-12	-0.161275
rs1065853	19-44909976-G-T	non coding transcript exon	GWAS	Open_Targets_22.09	Sphingomyelin_41:0_[M+H]1+ levels	1.8e-12	-0.161275
rs1065853	19-44909976-G-T	non coding transcript exon	GWAS	Open_Targets_22.09	Sphingomyelin_41:0_[M+H]1+ levels	1.8e-12	-0.161275
rs1065853	19-44909976-G-T	non coding transcript exon	GWAS	Open_Targets_22.09	Ezetimibe | treatment/medication code	1.91e-12	-0.39781
rs1065853	19-44909976-G-T	non coding transcript exon	GWAS	Open_Targets_22.09	Ezetimibe | treatment/medication code	1.91e-12	-0.39781
rs1065853	19-44909976-G-T	non coding transcript exon	GWAS	Open_Targets_22.09	Ezetimibe | treatment/medication code	1.91e-12	-0.39781
rs1065853	19-44909976-G-T	non coding transcript exon	GWAS	Open_Targets_22.09	Ezetimibe | treatment/medication code	1.91e-12	-0.39781
rs1065853	19-44909976-G-T	non coding transcript exon	GWAS	Open_Targets_22.09	Ezetimibe | treatment/medication code	1.91e-12	-0.39781
rs1065853	19-44909976-G-T	non coding transcript exon	GWAS	Open_Targets_22.09	Ezetimibe | treatment/medication code	1.91e-12	-0.39781
rs1065853	19-44909976-G-T	non coding transcript exon	GWAS	Open_Targets_22.09	Mean corpuscular hemoglobin	2e-12	0
rs1065853	19-44909976-G-T	non coding transcript exon	GWAS	Open_Targets_22.09	Longevity (age >90th survival percentile)	2e-12	0.231112
rs1065853	19-44909976-G-T	non coding transcript exon	GWAS	Open_Targets_22.09	Longevity (age >99th survival percentile)	2e-12	0.329304
rs1065853	19-44909976-G-T	non coding transcript exon	GWAS	Open_Targets_22.09	Mean corpuscular hemoglobin	2e-12	0
rs1065853	19-44909976-G-T	non coding transcript exon	GWAS	Open_Targets_22.09	Longevity (age >90th survival percentile)	2e-12	0.231112
rs1065853	19-44909976-G-T	non coding transcript exon	GWAS	Open_Targets_22.09	Longevity (age >99th survival percentile)	2e-12	0.329304
rs1065853	19-44909976-G-T	non coding transcript exon	GWAS	Open_Targets_22.09	Mean corpuscular hemoglobin	2e-12	0
rs1065853	19-44909976-G-T	non coding transcript exon	GWAS	Open_Targets_22.09	Longevity (age >90th survival percentile)	2e-12	0.231112
rs1065853	19-44909976-G-T	non coding transcript exon	GWAS	Open_Targets_22.09	Longevity (age >99th survival percentile)	2e-12	0.329304
rs1065853	19-44909976-G-T	non coding transcript exon	GWAS	FinnGen_drugs	NON J01 TOTAL Total number of purchases excl. antibacterials	2.16e-12	-0.0262096
rs1065853	19-44909976-G-T	non coding transcript exon	GWAS	FinnGen_drugs	NON J01 TOTAL Total number of purchases excl. antibacterials	2.16e-12	-0.0262096
rs1065853	19-44909976-G-T	non coding transcript exon	GWAS	FinnGen_drugs	NON J01 TOTAL Total number of purchases excl. antibacterials	2.16e-12	-0.0262096
rs1065853	19-44909976-G-T	non coding transcript exon	GWAS	Open_Targets_22.09	Body fat percentage	2.48e-12	0.192463
rs1065853	19-44909976-G-T	non coding transcript exon	GWAS	Open_Targets_22.09	Body fat percentage	2.48e-12	0.192463
rs1065853	19-44909976-G-T	non coding transcript exon	GWAS	Open_Targets_22.09	Body fat percentage	2.48e-12	0.192463
rs1065853	19-44909976-G-T	non coding transcript exon	GWAS	Open_Targets_22.09	Longevity (age >99th survival percentile)	3e-12	0.385262
rs1065853	19-44909976-G-T	non coding transcript exon	GWAS	Open_Targets_22.09	Longevity (age >99th survival percentile)	3e-12	0.385262
rs1065853	19-44909976-G-T	non coding transcript exon	GWAS	Open_Targets_22.09	Longevity (age >99th survival percentile)	3e-12	0.385262
rs1065853	19-44909976-G-T	non coding transcript exon	GWAS	FinnGen_MVP_UKBB_meta	Disorder of lipoprotein metabolism, unspecified	3.55e-12	-0.228
rs1065853	19-44909976-G-T	non coding transcript exon	GWAS	FinnGen_MVP_UKBB_meta	Disorder of lipoprotein metabolism, unspecified	3.55e-12	-0.228
rs1065853	19-44909976-G-T	non coding transcript exon	GWAS	FinnGen_MVP_UKBB_meta	Disorder of lipoprotein metabolism, unspecified	3.55e-12	-0.228
rs1065853	19-44909976-G-T	non coding transcript exon	GWAS	FinnGen_R12	Unspecified dementia	3.84e-12	-0.324017
rs1065853	19-44909976-G-T	non coding transcript exon	GWAS	FinnGen_R12	Unspecified dementia	3.84e-12	-0.324017
rs1065853	19-44909976-G-T	non coding transcript exon	GWAS	FinnGen_R12	Unspecified dementia	3.84e-12	-0.324017
rs1065853	19-44909976-G-T	non coding transcript exon	GWAS	Open_Targets_22.09	Trunk fat mass	3.88e-12	0.155507
rs1065853	19-44909976-G-T	non coding transcript exon	GWAS	Open_Targets_22.09	Trunk fat mass	3.88e-12	0.155507
rs1065853	19-44909976-G-T	non coding transcript exon	GWAS	Open_Targets_22.09	Trunk fat mass	3.88e-12	0.155507
rs1065853	19-44909976-G-T	non coding transcript exon	GWAS	Open_Targets_22.09	Phosphatidylcholine-O_38:1_[M+H]1+/Phosphatidylcholine-P_38:0_[M+H]1+/Phosphatidylethanolamine-P_41:0_[M+H]1+ levels	4e-12	-0.152979
rs1065853	19-44909976-G-T	non coding transcript exon	GWAS	Open_Targets_22.09	Phosphatidylcholine-O_38:1_[M+H]1+/Phosphatidylcholine-P_38:0_[M+H]1+/Phosphatidylethanolamine-P_41:0_[M+H]1+ levels	4e-12	-0.152979
rs1065853	19-44909976-G-T	non coding transcript exon	GWAS	Open_Targets_22.09	Phosphatidylcholine-O_38:1_[M+H]1+/Phosphatidylcholine-P_38:0_[M+H]1+/Phosphatidylethanolamine-P_41:0_[M+H]1+ levels	4e-12	-0.152979
rs1065853	19-44909976-G-T	non coding transcript exon	GWAS	Open_Targets_22.09	Sex hormone-binding globulin levels adjusted for BMI	4.5e-12	0.013646
rs1065853	19-44909976-G-T	non coding transcript exon	GWAS	Open_Targets_22.09	Sex hormone-binding globulin levels adjusted for BMI	4.5e-12	0.013646
rs1065853	19-44909976-G-T	non coding transcript exon	GWAS	Open_Targets_22.09	Sex hormone-binding globulin levels adjusted for BMI	4.5e-12	0.013646
rs1065853	19-44909976-G-T	non coding transcript exon	GWAS	Open_Targets_22.09	No | major dietary changes in the last 5 years	4.71e-12	0.0615182
rs1065853	19-44909976-G-T	non coding transcript exon	GWAS	Open_Targets_22.09	No | major dietary changes in the last 5 years	4.71e-12	0.0615182
rs1065853	19-44909976-G-T	non coding transcript exon	GWAS	Open_Targets_22.09	No | major dietary changes in the last 5 years	4.71e-12	0.0615182
rs1065853	19-44909976-G-T	non coding transcript exon	GWAS	Open_Targets_22.09	No | major dietary changes in the last 5 years	4.72e-12	0.0615182
rs1065853	19-44909976-G-T	non coding transcript exon	GWAS	Open_Targets_22.09	No | major dietary changes in the last 5 years	4.72e-12	0.0615182
rs1065853	19-44909976-G-T	non coding transcript exon	GWAS	Open_Targets_22.09	No | major dietary changes in the last 5 years	4.72e-12	0.0615182
rs1065853	19-44909976-G-T	non coding transcript exon	GWAS	Open_Targets_22.09	Platelet count	4.87e-12	1.76076
rs1065853	19-44909976-G-T	non coding transcript exon	GWAS	Open_Targets_22.09	Platelet count	4.87e-12	1.76076
rs1065853	19-44909976-G-T	non coding transcript exon	GWAS	Open_Targets_22.09	Platelet count	4.87e-12	1.76076
rs1065853	19-44909976-G-T	non coding transcript exon	GWAS	Open_Targets_22.09	Lipitor 10mg tablet | treatment/medication code	5.85e-12	-0.353438
rs1065853	19-44909976-G-T	non coding transcript exon	GWAS	Open_Targets_22.09	Lipitor 10mg tablet | treatment/medication code	5.85e-12	-0.353438
rs1065853	19-44909976-G-T	non coding transcript exon	GWAS	Open_Targets_22.09	Lipitor 10mg tablet | treatment/medication code	5.85e-12	-0.353438
rs1065853	19-44909976-G-T	non coding transcript exon	GWAS	Open_Targets_22.09	Lipitor 10mg tablet | treatment/medication code	5.85e-12	-0.353438
rs1065853	19-44909976-G-T	non coding transcript exon	GWAS	Open_Targets_22.09	Lipitor 10mg tablet | treatment/medication code	5.85e-12	-0.353438
rs1065853	19-44909976-G-T	non coding transcript exon	GWAS	Open_Targets_22.09	Lipitor 10mg tablet | treatment/medication code	5.85e-12	-0.353438
rs1065853	19-44909976-G-T	non coding transcript exon	GWAS	Open_Targets_22.09	Alzheimer's disease (onset at age over 80)	6e-12	-0.616186
rs1065853	19-44909976-G-T	non coding transcript exon	GWAS	Open_Targets_22.09	Serum levels of protein DEFB119	6e-12	-0.266425
rs1065853	19-44909976-G-T	non coding transcript exon	GWAS	Open_Targets_22.09	Alzheimer's disease (onset at age over 80)	6e-12	-0.616186
rs1065853	19-44909976-G-T	non coding transcript exon	GWAS	Open_Targets_22.09	Serum levels of protein DEFB119	6e-12	-0.266425
rs1065853	19-44909976-G-T	non coding transcript exon	GWAS	Open_Targets_22.09	Alzheimer's disease (onset at age over 80)	6e-12	-0.616186
rs1065853	19-44909976-G-T	non coding transcript exon	GWAS	Open_Targets_22.09	Serum levels of protein DEFB119	6e-12	-0.266425
rs1065853	19-44909976-G-T	non coding transcript exon	GWAS	Open_Targets_22.09	Body fat percentage	6.58e-12	0.188788
rs1065853	19-44909976-G-T	non coding transcript exon	GWAS	Open_Targets_22.09	Body fat percentage	6.58e-12	0.188788
rs1065853	19-44909976-G-T	non coding transcript exon	GWAS	Open_Targets_22.09	Body fat percentage	6.58e-12	0.188788
rs1065853	19-44909976-G-T	non coding transcript exon	GWAS	Open_Targets_22.09	Other chronic ischemic heart disease, unspecified	6.9e-12	-0.157
rs1065853	19-44909976-G-T	non coding transcript exon	GWAS	Open_Targets_22.09	Other chronic ischemic heart disease, unspecified	6.9e-12	-0.157
rs1065853	19-44909976-G-T	non coding transcript exon	GWAS	Open_Targets_22.09	Other chronic ischemic heart disease, unspecified	6.9e-12	-0.157
rs1065853	19-44909976-G-T	non coding transcript exon	GWAS	Open_Targets_22.09	Sphingomyelin_40:0_[M+H]1+ levels	8.1e-12	-0.217928
rs1065853	19-44909976-G-T	non coding transcript exon	GWAS	Open_Targets_22.09	Sphingomyelin_40:0_[M+H]1+ levels	8.1e-12	-0.217928
rs1065853	19-44909976-G-T	non coding transcript exon	GWAS	Open_Targets_22.09	Sphingomyelin_40:0_[M+H]1+ levels	8.1e-12	-0.217928
rs1065853	19-44909976-G-T	non coding transcript exon	GWAS	Open_Targets_22.09	Rosuvastatin | treatment/medication code	8.32e-12	-0.377594
rs1065853	19-44909976-G-T	non coding transcript exon	GWAS	Open_Targets_22.09	Rosuvastatin | treatment/medication code	8.32e-12	-0.377594
rs1065853	19-44909976-G-T	non coding transcript exon	GWAS	Open_Targets_22.09	Rosuvastatin | treatment/medication code	8.32e-12	-0.377594
rs1065853	19-44909976-G-T	non coding transcript exon	GWAS	Open_Targets_22.09	Sex hormone-binding globulin levels adjusted for BMI	8.6e-12	0.0173116
rs1065853	19-44909976-G-T	non coding transcript exon	GWAS	Open_Targets_22.09	Sex hormone-binding globulin levels adjusted for BMI	8.6e-12	0.0173116
rs1065853	19-44909976-G-T	non coding transcript exon	GWAS	Open_Targets_22.09	Sex hormone-binding globulin levels adjusted for BMI	8.6e-12	0.0173116
rs1065853	19-44909976-G-T	non coding transcript exon	GWAS	Open_Targets_22.09	Triacylglycerol_46:4_[M+NH4]1+ levels	8.7e-12	-0.158004
rs1065853	19-44909976-G-T	non coding transcript exon	GWAS	Open_Targets_22.09	Triacylglycerol_46:4_[M+NH4]1+ levels	8.7e-12	-0.158004
rs1065853	19-44909976-G-T	non coding transcript exon	GWAS	Open_Targets_22.09	Triacylglycerol_46:4_[M+NH4]1+ levels	8.7e-12	-0.158004
rs1065853	19-44909976-G-T	non coding transcript exon	GWAS	Open_Targets_22.09	Trunk fat mass	9.14e-12	0.152867
rs1065853	19-44909976-G-T	non coding transcript exon	GWAS	Open_Targets_22.09	Trunk fat mass	9.14e-12	0.152867
rs1065853	19-44909976-G-T	non coding transcript exon	GWAS	Open_Targets_22.09	Trunk fat mass	9.14e-12	0.152867
rs1065853	19-44909976-G-T	non coding transcript exon	GWAS	Open_Targets_22.09	Low-density lipoprotein receptor levels	9.74e-12	0.506941
rs1065853	19-44909976-G-T	non coding transcript exon	GWAS	Open_Targets_22.09	Low-density lipoprotein receptor levels	9.74e-12	0.506941
rs1065853	19-44909976-G-T	non coding transcript exon	GWAS	Open_Targets_22.09	Low-density lipoprotein receptor levels	9.74e-12	0.506941
rs1065853	19-44909976-G-T	non coding transcript exon	GWAS	Open_Targets_22.09	Low-density lipoprotein receptor levels	9.74e-12	0.506941
rs1065853	19-44909976-G-T	non coding transcript exon	GWAS	Open_Targets_22.09	Low-density lipoprotein receptor levels	9.74e-12	0.506941
rs1065853	19-44909976-G-T	non coding transcript exon	GWAS	Open_Targets_22.09	Low-density lipoprotein receptor levels	9.74e-12	0.506941
rs1065853	19-44909976-G-T	non coding transcript exon	GWAS	Open_Targets_22.09	Cholesterol efflux capacity (BHK stimulated assay)	1e-11	0.2833
rs1065853	19-44909976-G-T	non coding transcript exon	GWAS	Open_Targets_22.09	Sphingomyelin_40:1_[M+H]1+ levels	1e-11	-0.158929
rs1065853	19-44909976-G-T	non coding transcript exon	GWAS	Open_Targets_22.09	Cholesterol efflux capacity (BHK stimulated assay)	1e-11	0.2833
rs1065853	19-44909976-G-T	non coding transcript exon	GWAS	Open_Targets_22.09	Sphingomyelin_40:1_[M+H]1+ levels	1e-11	-0.158929
rs1065853	19-44909976-G-T	non coding transcript exon	GWAS	Open_Targets_22.09	Cholesterol efflux capacity (BHK stimulated assay)	1e-11	0.2833
rs1065853	19-44909976-G-T	non coding transcript exon	GWAS	Open_Targets_22.09	Sphingomyelin_40:1_[M+H]1+ levels	1e-11	-0.158929
rs1065853	19-44909976-G-T	non coding transcript exon	GWAS	Open_Targets_22.09	Sphingomyelin_40:2_[M+OAc]1- levels	1.1e-11	-0.0960489
rs1065853	19-44909976-G-T	non coding transcript exon	GWAS	Open_Targets_22.09	Sphingomyelin_40:2_[M+OAc]1- levels	1.1e-11	-0.0960489
rs1065853	19-44909976-G-T	non coding transcript exon	GWAS	Open_Targets_22.09	Sphingomyelin_40:2_[M+OAc]1- levels	1.1e-11	-0.0960489
rs1065853	19-44909976-G-T	non coding transcript exon	GWAS	Open_Targets_22.09	Phosphatidylcholine-O_36:1_[M+H]1+/Phosphatidylcholine-P_36:0_[M+H]1+/Phosphatidylethanolamine-O_39:1_[M+H]1+ levels	1.2e-11	-0.173793
rs1065853	19-44909976-G-T	non coding transcript exon	GWAS	Open_Targets_22.09	Phosphatidylcholine-O_36:1_[M+H]1+/Phosphatidylcholine-P_36:0_[M+H]1+/Phosphatidylethanolamine-O_39:1_[M+H]1+ levels	1.2e-11	-0.173793
rs1065853	19-44909976-G-T	non coding transcript exon	GWAS	Open_Targets_22.09	Phosphatidylcholine-O_36:1_[M+H]1+/Phosphatidylcholine-P_36:0_[M+H]1+/Phosphatidylethanolamine-O_39:1_[M+H]1+ levels	1.2e-11	-0.173793
rs1065853	19-44909976-G-T	non coding transcript exon	GWAS	Open_Targets_22.09	None of the above | vascular/heart problems diagnosed by doctor	1.21e-11	0.062016
rs1065853	19-44909976-G-T	non coding transcript exon	GWAS	Open_Targets_22.09	None of the above | vascular/heart problems diagnosed by doctor	1.21e-11	0.062016
rs1065853	19-44909976-G-T	non coding transcript exon	GWAS	Open_Targets_22.09	None of the above | vascular/heart problems diagnosed by doctor	1.21e-11	0.062016
rs1065853	19-44909976-G-T	non coding transcript exon	GWAS	Open_Targets_22.09	None of the above | vascular/heart problems diagnosed by doctor	1.21e-11	0.062016
rs1065853	19-44909976-G-T	non coding transcript exon	GWAS	Open_Targets_22.09	None of the above | vascular/heart problems diagnosed by doctor	1.21e-11	0.062016
rs1065853	19-44909976-G-T	non coding transcript exon	GWAS	Open_Targets_22.09	None of the above | vascular/heart problems diagnosed by doctor	1.21e-11	0.062016
rs1065853	19-44909976-G-T	non coding transcript exon	GWAS	Open_Targets_22.09	Rosuvastatin | treatment/medication code	1.41e-11	-0.373598
rs1065853	19-44909976-G-T	non coding transcript exon	GWAS	Open_Targets_22.09	Rosuvastatin | treatment/medication code	1.41e-11	-0.373598
rs1065853	19-44909976-G-T	non coding transcript exon	GWAS	Open_Targets_22.09	Rosuvastatin | treatment/medication code	1.41e-11	-0.373598
rs1065853	19-44909976-G-T	non coding transcript exon	GWAS	FGR12_UKBB	Cholelithiasis	1.58e-11	0.0757
rs1065853	19-44909976-G-T	non coding transcript exon	GWAS	FGR12_UKBB	Cholelithiasis	1.58e-11	0.0757
rs1065853	19-44909976-G-T	non coding transcript exon	GWAS	FGR12_UKBB	Cholelithiasis	1.58e-11	0.0757
rs1065853	19-44909976-G-T	non coding transcript exon	GWAS	Open_Targets_22.09	Sphingomyelin_42:1_[M+H]1+ levels	1.6e-11	-0.218503
rs1065853	19-44909976-G-T	non coding transcript exon	GWAS	Open_Targets_22.09	Triacylglycerol_56:4_[M+NH4]1+ levels	1.6e-11	0.21811
rs1065853	19-44909976-G-T	non coding transcript exon	GWAS	Open_Targets_22.09	Sphingomyelin_42:1_[M+H]1+ levels	1.6e-11	-0.218503
rs1065853	19-44909976-G-T	non coding transcript exon	GWAS	Open_Targets_22.09	Triacylglycerol_56:4_[M+NH4]1+ levels	1.6e-11	0.21811
rs1065853	19-44909976-G-T	non coding transcript exon	GWAS	Open_Targets_22.09	Sphingomyelin_42:1_[M+H]1+ levels	1.6e-11	-0.218503
rs1065853	19-44909976-G-T	non coding transcript exon	GWAS	Open_Targets_22.09	Triacylglycerol_56:4_[M+NH4]1+ levels	1.6e-11	0.21811
rs1065853	19-44909976-G-T	non coding transcript exon	GWAS	FGR12_UKBB	Vascular dementia	2e-11	-0.294
rs1065853	19-44909976-G-T	non coding transcript exon	GWAS	FGR12_UKBB	Vascular dementia	2e-11	-0.294
rs1065853	19-44909976-G-T	non coding transcript exon	GWAS	FGR12_UKBB	Vascular dementia	2e-11	-0.294
rs1065853	19-44909976-G-T	non coding transcript exon	GWAS	Open_Targets_22.09	Systolic blood pressure	2e-11	-0.3255
rs1065853	19-44909976-G-T	non coding transcript exon	GWAS	Open_Targets_22.09	Longevity (age >90th survival percentile)	2e-11	0.24686
rs1065853	19-44909976-G-T	non coding transcript exon	GWAS	Open_Targets_22.09	Serum metabolite levels (CMS) [XS_VLDL_CE]	2e-11	0
rs1065853	19-44909976-G-T	non coding transcript exon	GWAS	Open_Targets_22.09	Systolic blood pressure	2e-11	-0.3255
rs1065853	19-44909976-G-T	non coding transcript exon	GWAS	Open_Targets_22.09	Longevity (age >90th survival percentile)	2e-11	0.24686
rs1065853	19-44909976-G-T	non coding transcript exon	GWAS	Open_Targets_22.09	Serum metabolite levels (CMS) [XS_VLDL_CE]	2e-11	0
rs1065853	19-44909976-G-T	non coding transcript exon	GWAS	Open_Targets_22.09	Systolic blood pressure	2e-11	-0.3255
rs1065853	19-44909976-G-T	non coding transcript exon	GWAS	Open_Targets_22.09	Longevity (age >90th survival percentile)	2e-11	0.24686
rs1065853	19-44909976-G-T	non coding transcript exon	GWAS	Open_Targets_22.09	Serum metabolite levels (CMS) [XS_VLDL_CE]	2e-11	0
rs1065853	19-44909976-G-T	non coding transcript exon	GWAS	Open_Targets_22.09	Triacylglycerol_45:4_[M+NH4]1+ levels	2.2e-11	-0.124124
rs1065853	19-44909976-G-T	non coding transcript exon	GWAS	Open_Targets_22.09	Triacylglycerol_45:4_[M+NH4]1+ levels	2.2e-11	-0.124124
rs1065853	19-44909976-G-T	non coding transcript exon	GWAS	Open_Targets_22.09	Triacylglycerol_45:4_[M+NH4]1+ levels	2.2e-11	-0.124124
rs1065853	19-44909976-G-T	non coding transcript exon	GWAS	FinnGen_drugs	TOTAL Total number of drug purchases	2.5e-11	-0.0252834
rs1065853	19-44909976-G-T	non coding transcript exon	GWAS	FinnGen_drugs	TOTAL Total number of drug purchases	2.5e-11	-0.0252834
rs1065853	19-44909976-G-T	non coding transcript exon	GWAS	FinnGen_drugs	TOTAL Total number of drug purchases	2.5e-11	-0.0252834
rs1065853	19-44909976-G-T	non coding transcript exon	GWAS	Open_Targets_22.09	Aspirin | treatment/medication code	2.61e-11	-0.0823658
rs1065853	19-44909976-G-T	non coding transcript exon	GWAS	Open_Targets_22.09	Aspirin | treatment/medication code	2.61e-11	-0.0823658
rs1065853	19-44909976-G-T	non coding transcript exon	GWAS	Open_Targets_22.09	Aspirin | treatment/medication code	2.61e-11	-0.0823658
rs1065853	19-44909976-G-T	non coding transcript exon	GWAS	Open_Targets_22.09	Aspirin | treatment/medication code	2.61e-11	-0.0823658
rs1065853	19-44909976-G-T	non coding transcript exon	GWAS	Open_Targets_22.09	Aspirin | treatment/medication code	2.61e-11	-0.0823658
rs1065853	19-44909976-G-T	non coding transcript exon	GWAS	Open_Targets_22.09	Aspirin | treatment/medication code	2.61e-11	-0.0823658
rs1065853	19-44909976-G-T	non coding transcript exon	GWAS	Open_Targets_22.09	Whole body fat mass	2.97e-11	0.267127
rs1065853	19-44909976-G-T	non coding transcript exon	GWAS	Open_Targets_22.09	Whole body fat mass	2.97e-11	0.267127
rs1065853	19-44909976-G-T	non coding transcript exon	GWAS	Open_Targets_22.09	Whole body fat mass	2.97e-11	0.267127
rs1065853	19-44909976-G-T	non coding transcript exon	GWAS	FinnGen_MVP_UKBB_meta	Inguinal hernia	3.47e-11	-0.0624
rs1065853	19-44909976-G-T	non coding transcript exon	GWAS	FinnGen_MVP_UKBB_meta	Inguinal hernia	3.47e-11	-0.0624
rs1065853	19-44909976-G-T	non coding transcript exon	GWAS	FinnGen_MVP_UKBB_meta	Inguinal hernia	3.47e-11	-0.0624
rs1065853	19-44909976-G-T	non coding transcript exon	GWAS	Open_Targets_22.09	Apolipoprotein Levels [APOE]	4e-11	0.229
rs1065853	19-44909976-G-T	non coding transcript exon	GWAS	Open_Targets_22.09	Coronary artery disease	4e-11	0
rs1065853	19-44909976-G-T	non coding transcript exon	GWAS	Open_Targets_22.09	Apolipoprotein Levels [APOE]	4e-11	0.229
rs1065853	19-44909976-G-T	non coding transcript exon	GWAS	Open_Targets_22.09	Coronary artery disease	4e-11	0
rs1065853	19-44909976-G-T	non coding transcript exon	GWAS	Open_Targets_22.09	Apolipoprotein Levels [APOE]	4e-11	0.229
rs1065853	19-44909976-G-T	non coding transcript exon	GWAS	Open_Targets_22.09	Coronary artery disease	4e-11	0
rs1065853	19-44909976-G-T	non coding transcript exon	GWAS	Open_Targets_22.09	Mean corpuscular hemoglobin	4.18e-11	-0.013305
rs1065853	19-44909976-G-T	non coding transcript exon	GWAS	Open_Targets_22.09	Mean corpuscular hemoglobin	4.18e-11	-0.013305
rs1065853	19-44909976-G-T	non coding transcript exon	GWAS	Open_Targets_22.09	Mean corpuscular hemoglobin	4.18e-11	-0.013305
rs1065853	19-44909976-G-T	non coding transcript exon	GWAS	Open_Targets_22.09	Triacylglycerol_56:7_[M+NH4]1+ levels	4.6e-11	0.210873
rs1065853	19-44909976-G-T	non coding transcript exon	GWAS	Open_Targets_22.09	Triacylglycerol_56:7_[M+NH4]1+ levels	4.6e-11	0.210873
rs1065853	19-44909976-G-T	non coding transcript exon	GWAS	Open_Targets_22.09	Triacylglycerol_56:7_[M+NH4]1+ levels	4.6e-11	0.210873
rs1065853	19-44909976-G-T	non coding transcript exon	GWAS	Open_Targets_22.09	Blood protein levels [LRP1B, 7640_29_3]	5e-11	-0.329868
rs1065853	19-44909976-G-T	non coding transcript exon	GWAS	Open_Targets_22.09	Blood protein levels [LRP1B, 7640_29_3]	5e-11	-0.329868
rs1065853	19-44909976-G-T	non coding transcript exon	GWAS	Open_Targets_22.09	Blood protein levels [LRP1B, 7640_29_3]	5e-11	-0.329868
rs1065853	19-44909976-G-T	non coding transcript exon	GWAS	Open_Targets_22.09	Sphingomyelin_39:1_[M+H]1+ levels	5.6e-11	-0.122298
rs1065853	19-44909976-G-T	non coding transcript exon	GWAS	Open_Targets_22.09	Sphingomyelin_39:1_[M+H]1+ levels	5.6e-11	-0.122298
rs1065853	19-44909976-G-T	non coding transcript exon	GWAS	Open_Targets_22.09	Sphingomyelin_39:1_[M+H]1+ levels	5.6e-11	-0.122298
rs1065853	19-44909976-G-T	non coding transcript exon	GWAS	Open_Targets_22.09	Hip circumference	5.83e-11	0.259122
rs1065853	19-44909976-G-T	non coding transcript exon	GWAS	Open_Targets_22.09	Hip circumference	5.83e-11	0.259122
rs1065853	19-44909976-G-T	non coding transcript exon	GWAS	Open_Targets_22.09	Hip circumference	5.83e-11	0.259122
rs1065853	19-44909976-G-T	non coding transcript exon	GWAS	Open_Targets_22.09	Serum metabolite levels (CMS) [S_HDL_CE]	6e-11	0
rs1065853	19-44909976-G-T	non coding transcript exon	GWAS	Open_Targets_22.09	Serum metabolite levels (CMS) [S_HDL_CE]	6e-11	0
rs1065853	19-44909976-G-T	non coding transcript exon	GWAS	Open_Targets_22.09	Serum metabolite levels (CMS) [S_HDL_CE]	6e-11	0
rs1065853	19-44909976-G-T	non coding transcript exon	GWAS	Open_Targets_22.09	Whole body fat mass	7.53e-11	0.261738
rs1065853	19-44909976-G-T	non coding transcript exon	GWAS	Open_Targets_22.09	Whole body fat mass	7.53e-11	0.261738
rs1065853	19-44909976-G-T	non coding transcript exon	GWAS	Open_Targets_22.09	Whole body fat mass	7.53e-11	0.261738
rs1065853	19-44909976-G-T	non coding transcript exon	GWAS	Open_Targets_22.09	Weight	8.49e-11	0.495801
rs1065853	19-44909976-G-T	non coding transcript exon	GWAS	Open_Targets_22.09	Weight	8.49e-11	0.495801
rs1065853	19-44909976-G-T	non coding transcript exon	GWAS	Open_Targets_22.09	Weight	8.49e-11	0.495801
rs1065853	19-44909976-G-T	non coding transcript exon	GWAS	Open_Targets_22.09	Medication use (calcium channel blockers)	1e-10	-0.0775
rs1065853	19-44909976-G-T	non coding transcript exon	GWAS	Open_Targets_22.09	Medication use (calcium channel blockers)	1e-10	-0.0775
rs1065853	19-44909976-G-T	non coding transcript exon	GWAS	Open_Targets_22.09	Medication use (calcium channel blockers)	1e-10	-0.0775
rs1065853	19-44909976-G-T	non coding transcript exon	GWAS	Open_Targets_22.09	Phosphatidylcholine-O_37:1_[M+H]1+/Phosphatidylcholine-P_37:0_[M+H]1+/Phosphatidylethanolamine-O_40:1_[M+H]1+ levels	1.3e-10	-0.210657
rs1065853	19-44909976-G-T	non coding transcript exon	GWAS	Open_Targets_22.09	Triacylglycerol_56:5_[M+NH4]1+ levels	1.3e-10	0.206439
rs1065853	19-44909976-G-T	non coding transcript exon	GWAS	Open_Targets_22.09	Phosphatidylcholine-O_37:1_[M+H]1+/Phosphatidylcholine-P_37:0_[M+H]1+/Phosphatidylethanolamine-O_40:1_[M+H]1+ levels	1.3e-10	-0.210657
rs1065853	19-44909976-G-T	non coding transcript exon	GWAS	Open_Targets_22.09	Triacylglycerol_56:5_[M+NH4]1+ levels	1.3e-10	0.206439
rs1065853	19-44909976-G-T	non coding transcript exon	GWAS	Open_Targets_22.09	Phosphatidylcholine-O_37:1_[M+H]1+/Phosphatidylcholine-P_37:0_[M+H]1+/Phosphatidylethanolamine-O_40:1_[M+H]1+ levels	1.3e-10	-0.210657
rs1065853	19-44909976-G-T	non coding transcript exon	GWAS	Open_Targets_22.09	Triacylglycerol_56:5_[M+NH4]1+ levels	1.3e-10	0.206439
rs1065853	19-44909976-G-T	non coding transcript exon	GWAS	Open_Targets_22.09	Arm fat percentage (left)	1.6e-10	0.209324
rs1065853	19-44909976-G-T	non coding transcript exon	GWAS	Open_Targets_22.09	Arm fat percentage (left)	1.6e-10	0.209324
rs1065853	19-44909976-G-T	non coding transcript exon	GWAS	Open_Targets_22.09	Arm fat percentage (left)	1.6e-10	0.209324
rs1065853	19-44909976-G-T	non coding transcript exon	GWAS	Open_Targets_22.09	Mean corpuscular hemoglobin	1.75e-10	-0.023462
rs1065853	19-44909976-G-T	non coding transcript exon	GWAS	Open_Targets_22.09	Mean corpuscular hemoglobin	1.75e-10	-0.023462
rs1065853	19-44909976-G-T	non coding transcript exon	GWAS	Open_Targets_22.09	Mean corpuscular hemoglobin	1.75e-10	-0.023462
rs1065853	19-44909976-G-T	non coding transcript exon	GWAS	Open_Targets_22.09	Sphingomyelin_38:2_[M+OAc]1- levels	1.8e-10	-0.0953512
rs1065853	19-44909976-G-T	non coding transcript exon	GWAS	Open_Targets_22.09	Sphingomyelin_38:2_[M+OAc]1- levels	1.8e-10	-0.0953512
rs1065853	19-44909976-G-T	non coding transcript exon	GWAS	Open_Targets_22.09	Sphingomyelin_38:2_[M+OAc]1- levels	1.8e-10	-0.0953512
rs1065853	19-44909976-G-T	non coding transcript exon	GWAS	Open_Targets_22.09	Hip circumference	2.09e-10	0.25161
rs1065853	19-44909976-G-T	non coding transcript exon	GWAS	Open_Targets_22.09	Hip circumference	2.09e-10	0.25161
rs1065853	19-44909976-G-T	non coding transcript exon	GWAS	Open_Targets_22.09	Hip circumference	2.09e-10	0.25161
rs1065853	19-44909976-G-T	non coding transcript exon	GWAS	Open_Targets_22.09	Diacylglycerol_36:5_[M+H-H2O]1+ levels	2.2e-10	0.161257
rs1065853	19-44909976-G-T	non coding transcript exon	GWAS	Open_Targets_22.09	Diacylglycerol_36:5_[M+H-H2O]1+ levels	2.2e-10	0.161257
rs1065853	19-44909976-G-T	non coding transcript exon	GWAS	Open_Targets_22.09	Diacylglycerol_36:5_[M+H-H2O]1+ levels	2.2e-10	0.161257
rs1065853	19-44909976-G-T	non coding transcript exon	GWAS	Open_Targets_22.09	Red blood cell count	2.7e-10	0.0162089
rs1065853	19-44909976-G-T	non coding transcript exon	GWAS	Open_Targets_22.09	Red blood cell count	2.7e-10	0.0162089
rs1065853	19-44909976-G-T	non coding transcript exon	GWAS	Open_Targets_22.09	Red blood cell count	2.7e-10	0.0162089
rs1065853	19-44909976-G-T	non coding transcript exon	GWAS	Open_Targets_22.09	Arm fat percentage (right)	2.8e-10	0.204698
rs1065853	19-44909976-G-T	non coding transcript exon	GWAS	Open_Targets_22.09	Arm fat percentage (right)	2.8e-10	0.204698
rs1065853	19-44909976-G-T	non coding transcript exon	GWAS	Open_Targets_22.09	Arm fat percentage (right)	2.8e-10	0.204698
rs1065853	19-44909976-G-T	non coding transcript exon	GWAS	Open_Targets_22.09	Lipoprotein (a) levels	3e-10	-3.34
rs1065853	19-44909976-G-T	non coding transcript exon	GWAS	Open_Targets_22.09	Blood protein levels [CD200R1L, 8980_19_3]	3e-10	0.322383
rs1065853	19-44909976-G-T	non coding transcript exon	GWAS	Open_Targets_22.09	Cholesterol efflux capacity (cAMP stimulated assay)	3e-10	0.1933
rs1065853	19-44909976-G-T	non coding transcript exon	GWAS	Open_Targets_22.09	Serum metabolite levels (CMS) [XS_VLDL_C]	3e-10	0
rs1065853	19-44909976-G-T	non coding transcript exon	GWAS	Open_Targets_22.09	Lipoprotein (a) levels	3e-10	-3.34
rs1065853	19-44909976-G-T	non coding transcript exon	GWAS	Open_Targets_22.09	Blood protein levels [CD200R1L, 8980_19_3]	3e-10	0.322383
rs1065853	19-44909976-G-T	non coding transcript exon	GWAS	Open_Targets_22.09	Cholesterol efflux capacity (cAMP stimulated assay)	3e-10	0.1933
rs1065853	19-44909976-G-T	non coding transcript exon	GWAS	Open_Targets_22.09	Serum metabolite levels (CMS) [XS_VLDL_C]	3e-10	0
rs1065853	19-44909976-G-T	non coding transcript exon	GWAS	Open_Targets_22.09	Lipoprotein (a) levels	3e-10	-3.34
rs1065853	19-44909976-G-T	non coding transcript exon	GWAS	Open_Targets_22.09	Blood protein levels [CD200R1L, 8980_19_3]	3e-10	0.322383
rs1065853	19-44909976-G-T	non coding transcript exon	GWAS	Open_Targets_22.09	Cholesterol efflux capacity (cAMP stimulated assay)	3e-10	0.1933
rs1065853	19-44909976-G-T	non coding transcript exon	GWAS	Open_Targets_22.09	Serum metabolite levels (CMS) [XS_VLDL_C]	3e-10	0
rs1065853	19-44909976-G-T	non coding transcript exon	GWAS	Open_Targets_22.09	Heart disease | illnesses of father	3.14e-10	-0.0770293
rs1065853	19-44909976-G-T	non coding transcript exon	GWAS	Open_Targets_22.09	Heart disease | illnesses of father	3.14e-10	-0.0770293
rs1065853	19-44909976-G-T	non coding transcript exon	GWAS	Open_Targets_22.09	Heart disease | illnesses of father	3.14e-10	-0.0770293
rs1065853	19-44909976-G-T	non coding transcript exon	GWAS	Open_Targets_22.09	Triglyceride levels	3.38e-10	0.21
rs1065853	19-44909976-G-T	non coding transcript exon	GWAS	Open_Targets_22.09	Triglyceride levels	3.38e-10	0.21
rs1065853	19-44909976-G-T	non coding transcript exon	GWAS	Open_Targets_22.09	Triglyceride levels	3.38e-10	0.21
rs1065853	19-44909976-G-T	non coding transcript exon	GWAS	Open_Targets_22.09	Pulse pressure	4e-10	-0.3826
rs1065853	19-44909976-G-T	non coding transcript exon	GWAS	Open_Targets_22.09	Medication use (calcium channel blockers)	4e-10	-0.0914322
rs1065853	19-44909976-G-T	non coding transcript exon	GWAS	Open_Targets_22.09	Carotid intima media thickness (mean) [men]	4e-10	-0.027
rs1065853	19-44909976-G-T	non coding transcript exon	GWAS	Open_Targets_22.09	Pulse pressure	4e-10	-0.3826
rs1065853	19-44909976-G-T	non coding transcript exon	GWAS	Open_Targets_22.09	Medication use (calcium channel blockers)	4e-10	-0.0914322
rs1065853	19-44909976-G-T	non coding transcript exon	GWAS	Open_Targets_22.09	Carotid intima media thickness (mean) [men]	4e-10	-0.027
rs1065853	19-44909976-G-T	non coding transcript exon	GWAS	Open_Targets_22.09	Pulse pressure	4e-10	-0.3826
rs1065853	19-44909976-G-T	non coding transcript exon	GWAS	Open_Targets_22.09	Medication use (calcium channel blockers)	4e-10	-0.0914322
rs1065853	19-44909976-G-T	non coding transcript exon	GWAS	Open_Targets_22.09	Carotid intima media thickness (mean) [men]	4e-10	-0.027
rs1065853	19-44909976-G-T	non coding transcript exon	GWAS	Open_Targets_22.09	Arm fat percentage (left)	4.54e-10	0.204174
rs1065853	19-44909976-G-T	non coding transcript exon	GWAS	Open_Targets_22.09	Arm fat percentage (left)	4.54e-10	0.204174
rs1065853	19-44909976-G-T	non coding transcript exon	GWAS	Open_Targets_22.09	Arm fat percentage (left)	4.54e-10	0.204174
rs1065853	19-44909976-G-T	non coding transcript exon	GWAS	Open_Targets_22.09	Triacylglycerol_56:8_[M+NH4]1+ levels	4.8e-10	0.203603
rs1065853	19-44909976-G-T	non coding transcript exon	GWAS	Open_Targets_22.09	Triacylglycerol_56:8_[M+NH4]1+ levels	4.8e-10	0.203603
rs1065853	19-44909976-G-T	non coding transcript exon	GWAS	Open_Targets_22.09	Triacylglycerol_56:8_[M+NH4]1+ levels	4.8e-10	0.203603
rs1065853	19-44909976-G-T	non coding transcript exon	GWAS	Open_Targets_22.09	Blood protein levels [TP53I11, 13022_20_3]	6e-10	-0.313607
rs1065853	19-44909976-G-T	non coding transcript exon	GWAS	Open_Targets_22.09	Blood protein levels [TP53I11, 13022_20_3]	6e-10	-0.313607
rs1065853	19-44909976-G-T	non coding transcript exon	GWAS	Open_Targets_22.09	Blood protein levels [TP53I11, 13022_20_3]	6e-10	-0.313607
rs1065853	19-44909976-G-T	non coding transcript exon	GWAS	Open_Targets_22.09	Blood protein levels [SUMF1, 6941_11_3]	7e-10	0.316516
rs1065853	19-44909976-G-T	non coding transcript exon	GWAS	Open_Targets_22.09	Blood protein levels [SUMF1, 6941_11_3]	7e-10	0.316516
rs1065853	19-44909976-G-T	non coding transcript exon	GWAS	Open_Targets_22.09	Blood protein levels [SUMF1, 6941_11_3]	7e-10	0.316516
rs1065853	19-44909976-G-T	non coding transcript exon	GWAS	Open_Targets_22.09	Triacylglycerol_54:6_[M+NH4]1+ levels	7.3e-10	0.198738
rs1065853	19-44909976-G-T	non coding transcript exon	GWAS	Open_Targets_22.09	Triacylglycerol_54:6_[M+NH4]1+ levels	7.3e-10	0.198738
rs1065853	19-44909976-G-T	non coding transcript exon	GWAS	Open_Targets_22.09	Triacylglycerol_54:6_[M+NH4]1+ levels	7.3e-10	0.198738
rs1065853	19-44909976-G-T	non coding transcript exon	GWAS	Open_Targets_22.09	Heart attack | vascular/heart problems diagnosed by doctor	7.67e-10	0.126872
rs1065853	19-44909976-G-T	non coding transcript exon	GWAS	Open_Targets_22.09	Heart attack | vascular/heart problems diagnosed by doctor	7.67e-10	0.126872
rs1065853	19-44909976-G-T	non coding transcript exon	GWAS	Open_Targets_22.09	Heart attack | vascular/heart problems diagnosed by doctor	7.67e-10	0.126872
rs1065853	19-44909976-G-T	non coding transcript exon	GWAS	Open_Targets_22.09	Aspirin | medication for pain relief, constipation, heartburn	8.43e-10	-0.0745287
rs1065853	19-44909976-G-T	non coding transcript exon	GWAS	Open_Targets_22.09	Aspirin | medication for pain relief, constipation, heartburn	8.43e-10	-0.0745287
rs1065853	19-44909976-G-T	non coding transcript exon	GWAS	Open_Targets_22.09	Aspirin | medication for pain relief, constipation, heartburn	8.43e-10	-0.0745287
rs1065853	19-44909976-G-T	non coding transcript exon	GWAS	Open_Targets_22.09	Aspirin | medication for pain relief, constipation, heartburn	8.43e-10	-0.0745287
rs1065853	19-44909976-G-T	non coding transcript exon	GWAS	Open_Targets_22.09	Aspirin | medication for pain relief, constipation, heartburn	8.43e-10	-0.0745287
rs1065853	19-44909976-G-T	non coding transcript exon	GWAS	Open_Targets_22.09	Aspirin | medication for pain relief, constipation, heartburn	8.43e-10	-0.0745287
rs1065853	19-44909976-G-T	non coding transcript exon	GWAS	Open_Targets_22.09	Arm fat percentage (right)	8.45e-10	0.199202
rs1065853	19-44909976-G-T	non coding transcript exon	GWAS	Open_Targets_22.09	Arm fat percentage (right)	8.45e-10	0.199202
rs1065853	19-44909976-G-T	non coding transcript exon	GWAS	Open_Targets_22.09	Arm fat percentage (right)	8.45e-10	0.199202
rs1065853	19-44909976-G-T	non coding transcript exon	GWAS	Open_Targets_22.09	Heart attack/myocardial infarction | non-cancer illness code, self-reported	8.46e-10	0.125629
rs1065853	19-44909976-G-T	non coding transcript exon	GWAS	Open_Targets_22.09	Heart attack/myocardial infarction | non-cancer illness code, self-reported	8.46e-10	0.125629
rs1065853	19-44909976-G-T	non coding transcript exon	GWAS	Open_Targets_22.09	Heart attack/myocardial infarction | non-cancer illness code, self-reported	8.46e-10	0.125629
rs1065853	19-44909976-G-T	non coding transcript exon	GWAS	Open_Targets_22.09	Ideal cardiovascular health (clinical)	9e-10	0.542324
rs1065853	19-44909976-G-T	non coding transcript exon	GWAS	Open_Targets_22.09	Ideal cardiovascular health (clinical)	9e-10	0.542324
rs1065853	19-44909976-G-T	non coding transcript exon	GWAS	Open_Targets_22.09	Ideal cardiovascular health (clinical)	9e-10	0.542324
rs1065853	19-44909976-G-T	non coding transcript exon	GWAS	Open_Targets_22.09	Number of treatments/medications taken	9.41e-10	-0.0204943
rs1065853	19-44909976-G-T	non coding transcript exon	GWAS	Open_Targets_22.09	Number of treatments/medications taken	9.41e-10	-0.0204943
rs1065853	19-44909976-G-T	non coding transcript exon	GWAS	Open_Targets_22.09	Number of treatments/medications taken	9.41e-10	-0.0204943
rs1065853	19-44909976-G-T	non coding transcript exon	GWAS	Open_Targets_22.09	Number of treatments/medications taken	9.41e-10	-0.0204943
rs1065853	19-44909976-G-T	non coding transcript exon	GWAS	Open_Targets_22.09	Number of treatments/medications taken	9.41e-10	-0.0204943
rs1065853	19-44909976-G-T	non coding transcript exon	GWAS	Open_Targets_22.09	Number of treatments/medications taken	9.41e-10	-0.0204943
rs1065853	19-44909976-G-T	non coding transcript exon	GWAS	Open_Targets_22.09	Red blood cell count	1e-09	0
rs1065853	19-44909976-G-T	non coding transcript exon	GWAS	Open_Targets_22.09	Cholesteryl ester_17:1_[M+NH4]1+ levels	1e-09	-0.134023
rs1065853	19-44909976-G-T	non coding transcript exon	GWAS	Open_Targets_22.09	Red blood cell count	1e-09	0
rs1065853	19-44909976-G-T	non coding transcript exon	GWAS	Open_Targets_22.09	Cholesteryl ester_17:1_[M+NH4]1+ levels	1e-09	-0.134023
rs1065853	19-44909976-G-T	non coding transcript exon	GWAS	Open_Targets_22.09	Red blood cell count	1e-09	0
rs1065853	19-44909976-G-T	non coding transcript exon	GWAS	Open_Targets_22.09	Cholesteryl ester_17:1_[M+NH4]1+ levels	1e-09	-0.134023
rs1065853	19-44909976-G-T	non coding transcript exon	GWAS	Open_Targets_22.09	Eosinophill percentage	1.1e-09	-0.0492808
rs1065853	19-44909976-G-T	non coding transcript exon	GWAS	Open_Targets_22.09	Eosinophill percentage	1.1e-09	-0.0492808
rs1065853	19-44909976-G-T	non coding transcript exon	GWAS	Open_Targets_22.09	Eosinophill percentage	1.1e-09	-0.0492808
rs1065853	19-44909976-G-T	non coding transcript exon	GWAS	Open_Targets_22.09	Heart attack/myocardial infarction | non-cancer illness code, self-reported	1.65e-09	-0.172751
rs1065853	19-44909976-G-T	non coding transcript exon	GWAS	Open_Targets_22.09	Heart attack/myocardial infarction | non-cancer illness code, self-reported	1.65e-09	-0.172751
rs1065853	19-44909976-G-T	non coding transcript exon	GWAS	Open_Targets_22.09	Heart attack/myocardial infarction | non-cancer illness code, self-reported	1.65e-09	-0.172751
rs1065853	19-44909976-G-T	non coding transcript exon	GWAS	Open_Targets_22.09	Sphingomyelin_39:1_[M+OAc]1- levels	1.7e-09	-0.0851724
rs1065853	19-44909976-G-T	non coding transcript exon	GWAS	Open_Targets_22.09	Sphingomyelin_39:1_[M+OAc]1- levels	1.7e-09	-0.0851724
rs1065853	19-44909976-G-T	non coding transcript exon	GWAS	Open_Targets_22.09	Sphingomyelin_39:1_[M+OAc]1- levels	1.7e-09	-0.0851724
rs1065853	19-44909976-G-T	non coding transcript exon	GWAS	Open_Targets_22.09	LDL cholesterol	2e-09	0
rs1065853	19-44909976-G-T	non coding transcript exon	GWAS	Open_Targets_22.09	Lipid or lipoprotein levels [LDL cholesterol]	2e-09	0
rs1065853	19-44909976-G-T	non coding transcript exon	GWAS	Open_Targets_22.09	Coronary artery disease	2e-09	-0.29267
rs1065853	19-44909976-G-T	non coding transcript exon	GWAS	Open_Targets_22.09	Myocardial infarction	2e-09	-0.2062
rs1065853	19-44909976-G-T	non coding transcript exon	GWAS	Open_Targets_22.09	LDL cholesterol	2e-09	0
rs1065853	19-44909976-G-T	non coding transcript exon	GWAS	Open_Targets_22.09	Lipid or lipoprotein levels [LDL cholesterol]	2e-09	0
rs1065853	19-44909976-G-T	non coding transcript exon	GWAS	Open_Targets_22.09	Coronary artery disease	2e-09	-0.29267
rs1065853	19-44909976-G-T	non coding transcript exon	GWAS	Open_Targets_22.09	Myocardial infarction	2e-09	-0.2062
rs1065853	19-44909976-G-T	non coding transcript exon	GWAS	Open_Targets_22.09	LDL cholesterol	2e-09	0
rs1065853	19-44909976-G-T	non coding transcript exon	GWAS	Open_Targets_22.09	Lipid or lipoprotein levels [LDL cholesterol]	2e-09	0
rs1065853	19-44909976-G-T	non coding transcript exon	GWAS	Open_Targets_22.09	Coronary artery disease	2e-09	-0.29267
rs1065853	19-44909976-G-T	non coding transcript exon	GWAS	Open_Targets_22.09	Myocardial infarction	2e-09	-0.2062
rs1065853	19-44909976-G-T	non coding transcript exon	GWAS	Open_Targets_22.09	Diacylglycerol_36:1_[M+H-H2O]1+ levels	2.1e-09	0.106037
rs1065853	19-44909976-G-T	non coding transcript exon	GWAS	Open_Targets_22.09	Triacylglycerol_58:9_[M+NH4]1+ levels	2.1e-09	0.19986
rs1065853	19-44909976-G-T	non coding transcript exon	GWAS	Open_Targets_22.09	Diacylglycerol_36:1_[M+H-H2O]1+ levels	2.1e-09	0.106037
rs1065853	19-44909976-G-T	non coding transcript exon	GWAS	Open_Targets_22.09	Triacylglycerol_58:9_[M+NH4]1+ levels	2.1e-09	0.19986
rs1065853	19-44909976-G-T	non coding transcript exon	GWAS	Open_Targets_22.09	Diacylglycerol_36:1_[M+H-H2O]1+ levels	2.1e-09	0.106037
rs1065853	19-44909976-G-T	non coding transcript exon	GWAS	Open_Targets_22.09	Triacylglycerol_58:9_[M+NH4]1+ levels	2.1e-09	0.19986
rs1065853	19-44909976-G-T	non coding transcript exon	GWAS	Open_Targets_22.09	Cholesteryl ester_14:0_[M+NH4]1+ levels	2.3e-09	-0.0839131
rs1065853	19-44909976-G-T	non coding transcript exon	GWAS	Open_Targets_22.09	Cholesteryl ester_14:0_[M+NH4]1+ levels	2.3e-09	-0.0839131
rs1065853	19-44909976-G-T	non coding transcript exon	GWAS	Open_Targets_22.09	Cholesteryl ester_14:0_[M+NH4]1+ levels	2.3e-09	-0.0839131
rs1065853	19-44909976-G-T	non coding transcript exon	GWAS	Open_Targets_22.09	Weight	2.4e-09	0.364274
rs1065853	19-44909976-G-T	non coding transcript exon	GWAS	Open_Targets_22.09	Weight	2.4e-09	0.364274
rs1065853	19-44909976-G-T	non coding transcript exon	GWAS	Open_Targets_22.09	Weight	2.4e-09	0.364274
rs1065853	19-44909976-G-T	non coding transcript exon	GWAS	FinnGen_MVP_UKBB_meta	Degeneration of macula and posterior pole	2.82e-09	0.0535
rs1065853	19-44909976-G-T	non coding transcript exon	GWAS	FinnGen_MVP_UKBB_meta	Degeneration of macula and posterior pole	2.82e-09	0.0535
rs1065853	19-44909976-G-T	non coding transcript exon	GWAS	FinnGen_MVP_UKBB_meta	Degeneration of macula and posterior pole	2.82e-09	0.0535
rs1065853	19-44909976-G-T	non coding transcript exon	GWAS	Open_Targets_22.09	Lipoprotein(a) levels adjusted for apolipoprotein(a) isoforms	3e-09	-2.78
rs1065853	19-44909976-G-T	non coding transcript exon	GWAS	Open_Targets_22.09	Blood protein levels [MAPK8, 3825_18_2]	3e-09	-0.304719
rs1065853	19-44909976-G-T	non coding transcript exon	GWAS	Open_Targets_22.09	Lipoprotein(a) levels adjusted for apolipoprotein(a) isoforms	3e-09	-2.78
rs1065853	19-44909976-G-T	non coding transcript exon	GWAS	Open_Targets_22.09	Blood protein levels [MAPK8, 3825_18_2]	3e-09	-0.304719
rs1065853	19-44909976-G-T	non coding transcript exon	GWAS	Open_Targets_22.09	Lipoprotein(a) levels adjusted for apolipoprotein(a) isoforms	3e-09	-2.78
rs1065853	19-44909976-G-T	non coding transcript exon	GWAS	Open_Targets_22.09	Blood protein levels [MAPK8, 3825_18_2]	3e-09	-0.304719
rs1065853	19-44909976-G-T	non coding transcript exon	GWAS	Open_Targets_22.09	Triacylglycerol_54:5_[M+NH4]1+ levels	3.6e-09	0.192064
rs1065853	19-44909976-G-T	non coding transcript exon	GWAS	Open_Targets_22.09	Triacylglycerol_54:5_[M+NH4]1+ levels	3.6e-09	0.192064
rs1065853	19-44909976-G-T	non coding transcript exon	GWAS	Open_Targets_22.09	Triacylglycerol_54:5_[M+NH4]1+ levels	3.6e-09	0.192064
rs1065853	19-44909976-G-T	non coding transcript exon	GWAS	Open_Targets_22.09	Sphingomyelin_37:1_[M+H]1+ levels	4e-09	-0.110566
rs1065853	19-44909976-G-T	non coding transcript exon	GWAS	Open_Targets_22.09	Sphingomyelin_37:1_[M+H]1+ levels	4e-09	-0.110566
rs1065853	19-44909976-G-T	non coding transcript exon	GWAS	Open_Targets_22.09	Sphingomyelin_37:1_[M+H]1+ levels	4e-09	-0.110566
rs1065853	19-44909976-G-T	non coding transcript exon	GWAS	Open_Targets_22.09	Triacylglycerol_58:10_[M+NH4]1+ levels	4.1e-09	0.1909
rs1065853	19-44909976-G-T	non coding transcript exon	GWAS	Open_Targets_22.09	Triacylglycerol_58:10_[M+NH4]1+ levels	4.1e-09	0.1909
rs1065853	19-44909976-G-T	non coding transcript exon	GWAS	Open_Targets_22.09	Triacylglycerol_58:10_[M+NH4]1+ levels	4.1e-09	0.1909
rs1065853	19-44909976-G-T	non coding transcript exon	GWAS	Kanta_2025_03	Apolipoprotein B [Mass/volume] in Serum or Plasma [g/l], sample-wise median	4.43e-09	-0.312794
rs1065853	19-44909976-G-T	non coding transcript exon	GWAS	Kanta_2025_03	Apolipoprotein B [Mass/volume] in Serum or Plasma [g/l], sample-wise median	4.43e-09	-0.312794
rs1065853	19-44909976-G-T	non coding transcript exon	GWAS	Kanta_2025_03	Apolipoprotein B [Mass/volume] in Serum or Plasma [g/l], sample-wise median	4.43e-09	-0.312794
rs1065853	19-44909976-G-T	non coding transcript exon	GWAS	Open_Targets_22.09	Mean corpuscular hemoglobin	4.8e-09	-0.0223985
rs1065853	19-44909976-G-T	non coding transcript exon	GWAS	Open_Targets_22.09	Mean corpuscular hemoglobin	4.8e-09	-0.0223985
rs1065853	19-44909976-G-T	non coding transcript exon	GWAS	Open_Targets_22.09	Mean corpuscular hemoglobin	4.8e-09	-0.0223985
rs1065853	19-44909976-G-T	non coding transcript exon	GWAS	Open_Targets_22.09	Serum metabolite levels [S_HDL_CE]	5e-09	0
rs1065853	19-44909976-G-T	non coding transcript exon	GWAS	Open_Targets_22.09	Serum metabolite levels [S_HDL_CE]	5e-09	0
rs1065853	19-44909976-G-T	non coding transcript exon	GWAS	Open_Targets_22.09	Serum metabolite levels [S_HDL_CE]	5e-09	0
rs1065853	19-44909976-G-T	non coding transcript exon	GWAS	Open_Targets_22.09	Heart disease | illnesses of father	5.36e-09	-0.057116
rs1065853	19-44909976-G-T	non coding transcript exon	GWAS	Open_Targets_22.09	Heart disease | illnesses of father	5.36e-09	-0.057116
rs1065853	19-44909976-G-T	non coding transcript exon	GWAS	Open_Targets_22.09	Heart disease | illnesses of father	5.36e-09	-0.057116
rs1065853	19-44909976-G-T	non coding transcript exon	GWAS	FinnGen_R12	Status post-ami	6.74e-09	-0.330609
rs1065853	19-44909976-G-T	non coding transcript exon	GWAS	FinnGen_R12	Status post-ami	6.74e-09	-0.330609
rs1065853	19-44909976-G-T	non coding transcript exon	GWAS	FinnGen_R12	Status post-ami	6.74e-09	-0.330609
rs1065853	19-44909976-G-T	non coding transcript exon	GWAS	Open_Targets_22.09	Eosinophill count	7.33e-09	-0.0187103
rs1065853	19-44909976-G-T	non coding transcript exon	GWAS	Open_Targets_22.09	Eosinophill count	7.33e-09	-0.0187103
rs1065853	19-44909976-G-T	non coding transcript exon	GWAS	Open_Targets_22.09	Eosinophill count	7.33e-09	-0.0187103
rs1065853	19-44909976-G-T	non coding transcript exon	GWAS	FGR12_UKBB	Any mental disorder	7.59e-09	-0.0443
rs1065853	19-44909976-G-T	non coding transcript exon	GWAS	FGR12_UKBB	Any mental disorder	7.59e-09	-0.0443
rs1065853	19-44909976-G-T	non coding transcript exon	GWAS	FGR12_UKBB	Any mental disorder	7.59e-09	-0.0443
rs1065853	19-44909976-G-T	non coding transcript exon	GWAS	FinnGen_R12	Cholelithiasis	8.37e-09	0.0868379
rs1065853	19-44909976-G-T	non coding transcript exon	GWAS	FinnGen_R12	Cholelithiasis	8.37e-09	0.0868379
rs1065853	19-44909976-G-T	non coding transcript exon	GWAS	FinnGen_R12	Cholelithiasis	8.37e-09	0.0868379
rs1065853	19-44909976-G-T	non coding transcript exon	GWAS	Open_Targets_22.09	Blood protein levels [GNAI3, 12650_43_3]	9e-09	0.28635
rs1065853	19-44909976-G-T	non coding transcript exon	GWAS	Open_Targets_22.09	Blood protein levels [GNAI3, 12650_43_3]	9e-09	0.28635
rs1065853	19-44909976-G-T	non coding transcript exon	GWAS	Open_Targets_22.09	Blood protein levels [GNAI3, 12650_43_3]	9e-09	0.28635
rs1065853	19-44909976-G-T	non coding transcript exon	GWAS	Open_Targets_22.09	Heart attack | vascular/heart problems diagnosed by doctor	9.04e-09	-0.164217
rs1065853	19-44909976-G-T	non coding transcript exon	GWAS	Open_Targets_22.09	Heart attack | vascular/heart problems diagnosed by doctor	9.04e-09	-0.164217
rs1065853	19-44909976-G-T	non coding transcript exon	GWAS	Open_Targets_22.09	Heart attack | vascular/heart problems diagnosed by doctor	9.04e-09	-0.164217
rs1065853	19-44909976-G-T	non coding transcript exon	GWAS	Open_Targets_22.09	Phosphatidylethanolamine-O_40:6_[M-H]1-/Phosphatidylethanolamine-P_40:5_[M-H]1- levels	9.6e-09	0.0886058
rs1065853	19-44909976-G-T	non coding transcript exon	GWAS	Open_Targets_22.09	Phosphatidylethanolamine-O_40:6_[M-H]1-/Phosphatidylethanolamine-P_40:5_[M-H]1- levels	9.6e-09	0.0886058
rs1065853	19-44909976-G-T	non coding transcript exon	GWAS	Open_Targets_22.09	Phosphatidylethanolamine-O_40:6_[M-H]1-/Phosphatidylethanolamine-P_40:5_[M-H]1- levels	9.6e-09	0.0886058
rs1065853	19-44909976-G-T	non coding transcript exon	GWAS	Open_Targets_22.09	Total cholesterol levels	1e-08	-0.27
rs1065853	19-44909976-G-T	non coding transcript exon	GWAS	Open_Targets_22.09	Serum metabolite levels [SM]	1e-08	0
rs1065853	19-44909976-G-T	non coding transcript exon	GWAS	Open_Targets_22.09	Total cholesterol levels	1e-08	-0.27
rs1065853	19-44909976-G-T	non coding transcript exon	GWAS	Open_Targets_22.09	Serum metabolite levels [SM]	1e-08	0
rs1065853	19-44909976-G-T	non coding transcript exon	GWAS	Open_Targets_22.09	Total cholesterol levels	1e-08	-0.27
rs1065853	19-44909976-G-T	non coding transcript exon	GWAS	Open_Targets_22.09	Serum metabolite levels [SM]	1e-08	0
rs1065853	19-44909976-G-T	non coding transcript exon	GWAS	Open_Targets_22.09	Cholesteryl ester_22:6_[M+NH4]1+ levels	1.1e-08	-0.106539
rs1065853	19-44909976-G-T	non coding transcript exon	GWAS	Open_Targets_22.09	Phosphatidylethanolamine-O_38:4_[M-H]1-/Phosphatidylethanolamine-P_38:3_[M-H]1- levels	1.1e-08	0.0828117
rs1065853	19-44909976-G-T	non coding transcript exon	GWAS	Open_Targets_22.09	Cholesteryl ester_22:6_[M+NH4]1+ levels	1.1e-08	-0.106539
rs1065853	19-44909976-G-T	non coding transcript exon	GWAS	Open_Targets_22.09	Phosphatidylethanolamine-O_38:4_[M-H]1-/Phosphatidylethanolamine-P_38:3_[M-H]1- levels	1.1e-08	0.0828117
rs1065853	19-44909976-G-T	non coding transcript exon	GWAS	Open_Targets_22.09	Cholesteryl ester_22:6_[M+NH4]1+ levels	1.1e-08	-0.106539
rs1065853	19-44909976-G-T	non coding transcript exon	GWAS	Open_Targets_22.09	Phosphatidylethanolamine-O_38:4_[M-H]1-/Phosphatidylethanolamine-P_38:3_[M-H]1- levels	1.1e-08	0.0828117
rs1065853	19-44909976-G-T	non coding transcript exon	GWAS	FinnGen_MVP_UKBB_meta	Sleep disorders (combined)	1.12e-08	0.0367
rs1065853	19-44909976-G-T	non coding transcript exon	GWAS	FinnGen_MVP_UKBB_meta	Sleep disorders (combined)	1.12e-08	0.0367
rs1065853	19-44909976-G-T	non coding transcript exon	GWAS	FinnGen_MVP_UKBB_meta	Sleep disorders (combined)	1.12e-08	0.0367
rs1065853	19-44909976-G-T	non coding transcript exon	GWAS	Open_Targets_22.09	Weight	1.13e-08	0.349874
rs1065853	19-44909976-G-T	non coding transcript exon	GWAS	Open_Targets_22.09	Weight	1.13e-08	0.349874
rs1065853	19-44909976-G-T	non coding transcript exon	GWAS	Open_Targets_22.09	Weight	1.13e-08	0.349874
rs1065853	19-44909976-G-T	non coding transcript exon	GWAS	Open_Targets_22.09	Mean corpuscular volume	1.29e-08	-0.010829
rs1065853	19-44909976-G-T	non coding transcript exon	GWAS	Open_Targets_22.09	Mean corpuscular volume	1.29e-08	-0.010829
rs1065853	19-44909976-G-T	non coding transcript exon	GWAS	Open_Targets_22.09	Mean corpuscular volume	1.29e-08	-0.010829
rs1065853	19-44909976-G-T	non coding transcript exon	GWAS	Kanta_2025_03	Creatinine [Moles/volume] in Serum or Plasma [umol/l], sample-wise median	1.36e-08	0.0226273
rs1065853	19-44909976-G-T	non coding transcript exon	GWAS	Kanta_2025_03	Creatinine [Moles/volume] in Serum or Plasma [umol/l], sample-wise median	1.36e-08	0.0226273
rs1065853	19-44909976-G-T	non coding transcript exon	GWAS	Kanta_2025_03	Creatinine [Moles/volume] in Serum or Plasma [umol/l], sample-wise median	1.36e-08	0.0226273
rs1065853	19-44909976-G-T	non coding transcript exon	GWAS	Open_Targets_22.09	Leg fat mass (right)	1.41e-08	0.0386344
rs1065853	19-44909976-G-T	non coding transcript exon	GWAS	Open_Targets_22.09	Leg fat mass (right)	1.41e-08	0.0386344
rs1065853	19-44909976-G-T	non coding transcript exon	GWAS	Open_Targets_22.09	Leg fat mass (right)	1.41e-08	0.0386344
rs1065853	19-44909976-G-T	non coding transcript exon	GWAS	Open_Targets_22.09	Sex hormone-binding globulin levels	1.5e-08	0.0083462
rs1065853	19-44909976-G-T	non coding transcript exon	GWAS	Open_Targets_22.09	Triacylglycerol_54:7_[M+NH4]1+ levels	1.5e-08	0.182814
rs1065853	19-44909976-G-T	non coding transcript exon	GWAS	Open_Targets_22.09	Sex hormone-binding globulin levels	1.5e-08	0.0083462
rs1065853	19-44909976-G-T	non coding transcript exon	GWAS	Open_Targets_22.09	Triacylglycerol_54:7_[M+NH4]1+ levels	1.5e-08	0.182814
rs1065853	19-44909976-G-T	non coding transcript exon	GWAS	Open_Targets_22.09	Sex hormone-binding globulin levels	1.5e-08	0.0083462
rs1065853	19-44909976-G-T	non coding transcript exon	GWAS	Open_Targets_22.09	Triacylglycerol_54:7_[M+NH4]1+ levels	1.5e-08	0.182814
rs1065853	19-44909976-G-T	non coding transcript exon	GWAS	Open_Targets_22.09	Leg fat mass (left)	1.9e-08	0.0373625
rs1065853	19-44909976-G-T	non coding transcript exon	GWAS	Open_Targets_22.09	Leg fat mass (left)	1.9e-08	0.0373625
rs1065853	19-44909976-G-T	non coding transcript exon	GWAS	Open_Targets_22.09	Leg fat mass (left)	1.9e-08	0.0373625
rs1065853	19-44909976-G-T	non coding transcript exon	GWAS	Open_Targets_22.09	Reticulocyte percentage	1.96e-08	-0.0284344
rs1065853	19-44909976-G-T	non coding transcript exon	GWAS	Open_Targets_22.09	Reticulocyte percentage	1.96e-08	-0.0284344
rs1065853	19-44909976-G-T	non coding transcript exon	GWAS	Open_Targets_22.09	Reticulocyte percentage	1.96e-08	-0.0284344
rs1065853	19-44909976-G-T	non coding transcript exon	GWAS	Open_Targets_22.09	Carotid intima media thickness [cIMT]	2e-08	-0.0156
rs1065853	19-44909976-G-T	non coding transcript exon	GWAS	Open_Targets_22.09	Carotid intima media thickness [cIMT]	2e-08	-0.0156
rs1065853	19-44909976-G-T	non coding transcript exon	GWAS	Open_Targets_22.09	Carotid intima media thickness [cIMT]	2e-08	-0.0156
rs1065853	19-44909976-G-T	non coding transcript exon	GWAS	FinnGen_R12	Memory loss	2.38e-08	-0.327159
rs1065853	19-44909976-G-T	non coding transcript exon	GWAS	FinnGen_R12	Memory loss	2.38e-08	-0.327159
rs1065853	19-44909976-G-T	non coding transcript exon	GWAS	FinnGen_R12	Memory loss	2.38e-08	-0.327159
rs1065853	19-44909976-G-T	non coding transcript exon	GWAS	FinnGen_MVP_UKBB_meta	Obesity	2.51e-08	0.0321
rs1065853	19-44909976-G-T	non coding transcript exon	GWAS	FinnGen_MVP_UKBB_meta	Obesity	2.51e-08	0.0321
rs1065853	19-44909976-G-T	non coding transcript exon	GWAS	FinnGen_MVP_UKBB_meta	Obesity	2.51e-08	0.0321
rs1065853	19-44909976-G-T	non coding transcript exon	GWAS	Open_Targets_22.09	Mean corpuscular volume	2.62e-08	-0.020138
rs1065853	19-44909976-G-T	non coding transcript exon	GWAS	Open_Targets_22.09	Mean corpuscular volume	2.62e-08	-0.020138
rs1065853	19-44909976-G-T	non coding transcript exon	GWAS	Open_Targets_22.09	Mean corpuscular volume	2.62e-08	-0.020138
rs1065853	19-44909976-G-T	non coding transcript exon	GWAS	Open_Targets_22.09	Leg fat percentage (right)	2.77e-08	0.132887
rs1065853	19-44909976-G-T	non coding transcript exon	GWAS	Open_Targets_22.09	Leg fat percentage (right)	2.77e-08	0.132887
rs1065853	19-44909976-G-T	non coding transcript exon	GWAS	Open_Targets_22.09	Leg fat percentage (right)	2.77e-08	0.132887
rs1065853	19-44909976-G-T	non coding transcript exon	GWAS	Open_Targets_22.09	Arm fat mass (right)	3.09e-08	0.0148191
rs1065853	19-44909976-G-T	non coding transcript exon	GWAS	Open_Targets_22.09	Arm fat mass (right)	3.09e-08	0.0148191
rs1065853	19-44909976-G-T	non coding transcript exon	GWAS	Open_Targets_22.09	Arm fat mass (right)	3.09e-08	0.0148191
rs1065853	19-44909976-G-T	non coding transcript exon	GWAS	Open_Targets_22.09	Triacylglycerol_58:8_[M+NH4]1+ levels	3.1e-08	0.184645
rs1065853	19-44909976-G-T	non coding transcript exon	GWAS	Open_Targets_22.09	Triacylglycerol_58:8_[M+NH4]1+ levels	3.1e-08	0.184645
rs1065853	19-44909976-G-T	non coding transcript exon	GWAS	Open_Targets_22.09	Triacylglycerol_58:8_[M+NH4]1+ levels	3.1e-08	0.184645
rs1065853	19-44909976-G-T	non coding transcript exon	GWAS	Open_Targets_22.09	Phosphatidylethanolamine-O_40:6_[M+H]1+/Phosphatidylethanolamine-P_40:5_[M+H]1+ levels	3.2e-08	0.1087
rs1065853	19-44909976-G-T	non coding transcript exon	GWAS	Open_Targets_22.09	Phosphatidylethanolamine-O_40:6_[M+H]1+/Phosphatidylethanolamine-P_40:5_[M+H]1+ levels	3.2e-08	0.1087
rs1065853	19-44909976-G-T	non coding transcript exon	GWAS	Open_Targets_22.09	Phosphatidylethanolamine-O_40:6_[M+H]1+/Phosphatidylethanolamine-P_40:5_[M+H]1+ levels	3.2e-08	0.1087
rs1065853	19-44909976-G-T	non coding transcript exon	GWAS	Open_Targets_22.09	Triacylglycerol_54:4_[M+NH4]1+ levels	3.5e-08	0.180078
rs1065853	19-44909976-G-T	non coding transcript exon	GWAS	Open_Targets_22.09	Triacylglycerol_54:4_[M+NH4]1+ levels	3.5e-08	0.180078
rs1065853	19-44909976-G-T	non coding transcript exon	GWAS	Open_Targets_22.09	Triacylglycerol_54:4_[M+NH4]1+ levels	3.5e-08	0.180078
rs1065853	19-44909976-G-T	non coding transcript exon	GWAS	Open_Targets_22.09	Arm fat mass (left)	3.68e-08	0.0164688
rs1065853	19-44909976-G-T	non coding transcript exon	GWAS	Open_Targets_22.09	Arm fat mass (left)	3.68e-08	0.0164688
rs1065853	19-44909976-G-T	non coding transcript exon	GWAS	Open_Targets_22.09	Arm fat mass (left)	3.68e-08	0.0164688
rs1065853	19-44909976-G-T	non coding transcript exon	GWAS	FinnGen_R12	Cholecystectomy	3.86e-08	0.0932395
rs1065853	19-44909976-G-T	non coding transcript exon	GWAS	FinnGen_R12	Cholecystectomy	3.86e-08	0.0932395
rs1065853	19-44909976-G-T	non coding transcript exon	GWAS	FinnGen_R12	Cholecystectomy	3.86e-08	0.0932395
rs1065853	19-44909976-G-T	non coding transcript exon	GWAS	Open_Targets_22.09	Medication use (beta blocking agents)	4e-08	-0.0735
rs1065853	19-44909976-G-T	non coding transcript exon	GWAS	Open_Targets_22.09	Medication use (beta blocking agents)	4e-08	-0.0735
rs1065853	19-44909976-G-T	non coding transcript exon	GWAS	Open_Targets_22.09	Medication use (beta blocking agents)	4e-08	-0.0735
rs1065853	19-44909976-G-T	non coding transcript exon	GWAS	Open_Targets_22.09	Reticulocyte count	4.55e-08	-0.0009436
rs1065853	19-44909976-G-T	non coding transcript exon	GWAS	Open_Targets_22.09	Reticulocyte count	4.55e-08	-0.0009436
rs1065853	19-44909976-G-T	non coding transcript exon	GWAS	Open_Targets_22.09	Reticulocyte count	4.55e-08	-0.0009436
rs56179005	2-102357868-G-A	intron	GWAS	Open_Targets_22.09	Eosinophil counts	1.02e-230	-0.092488
rs56179005	2-102357868-G-A	intron	GWAS	Open_Targets_22.09	Eosinophil counts	3.1e-203	-0.0929603
rs56179005	2-102357868-G-A	intron	GWAS	Open_Targets_22.09	Eosinophil percentage of white cells	5.9e-195	-0.0913581
rs56179005	2-102357868-G-A	intron	GWAS	Open_Targets_22.09	Eosinophill count	1.66e-143	-0.0648925
rs56179005	2-102357868-G-A	intron	GWAS	Open_Targets_22.09	Asthma (childhood onset)	2e-136	0
rs56179005	2-102357868-G-A	intron	GWAS	Open_Targets_22.09	Eosinophill percentage	6.41e-135	-0.157186
rs56179005	2-102357868-G-A	intron	GWAS	Open_Targets_22.09	Eosinophil counts	3.7e-128	-0.0545953
rs56179005	2-102357868-G-A	intron	GWAS	Open_Targets_22.09	Eosinophil counts	5e-122	0.046638
rs56179005	2-102357868-G-A	intron	GWAS	Open_Targets_22.09	Asthma	6e-116	0
rs56179005	2-102357868-G-A	intron	GWAS	FinnGen_MVP_UKBB_meta	Asthma (more control exclusions)	3.98e-94	-0.117
rs56179005	2-102357868-G-A	intron	GWAS	Open_Targets_22.09	Eosinophil percentage of white cells	3.5e-93	0.0436205
rs56179005	2-102357868-G-A	intron	GWAS	Open_Targets_22.09	Asthma	4e-93	-0.175301
rs56179005	2-102357868-G-A	intron	GWAS	Open_Targets_22.09	Eosinophil counts	3.19e-86	-0.112019
rs56179005	2-102357868-G-A	intron	GWAS	Open_Targets_22.09	Eosinophil counts	7.5e-81	-0.114205
rs56179005	2-102357868-G-A	intron	GWAS	Open_Targets_22.09	Eosinophil counts	3.21e-79	-0.0970604
rs56179005	2-102357868-G-A	intron	GWAS	Open_Targets_22.09	None of the above | blood clot, dvt, bronchitis, emphysema, asthma, rhinitis, eczema, allergy diagnosed by doctor	3.56e-79	0.137503
rs56179005	2-102357868-G-A	intron	GWAS	Open_Targets_22.09	Eczema	4e-79	0
rs56179005	2-102357868-G-A	intron	GWAS	Open_Targets_22.09	Allergic disease (asthma, hay fever or eczema)	1e-78	0
rs56179005	2-102357868-G-A	intron	GWAS	Open_Targets_22.09	Eosinophil percentage of white cells	4.83e-77	-0.0956081
rs56179005	2-102357868-G-A	intron	GWAS	Open_Targets_22.09	Asthma	5.1e-77	-0.0172467
rs56179005	2-102357868-G-A	intron	GWAS	Open_Targets_22.09	Eosinophil percentage of white cells	2.2e-76	-0.111333
rs56179005	2-102357868-G-A	intron	GWAS	Open_Targets_22.09	Asthma	5e-76	0
rs56179005	2-102357868-G-A	intron	GWAS	Open_Targets_22.09	None of the above | blood clot, dvt, bronchitis, emphysema, asthma, rhinitis, eczema, allergy diagnosed by doctor	1.93e-75	0.133736
rs56179005	2-102357868-G-A	intron	GWAS	Open_Targets_22.09	Asthma	9.4e-75	-0.0169765
rs56179005	2-102357868-G-A	intron	GWAS	Open_Targets_22.09	Sum eosinophil basophil counts	1.03e-69	-0.0910047
rs56179005	2-102357868-G-A	intron	GWAS	Open_Targets_22.09	Eosinophil percentage of granulocytes	4.52e-69	-0.0907837
rs56179005	2-102357868-G-A	intron	GWAS	Kanta_2025_03	Eosinophils [#/volume] in Blood [e9/l], sample-wise median	1.42e-64	-0.0738401
rs56179005	2-102357868-G-A	intron	GWAS	Open_Targets_22.09	Hay fever and/or eczema	1e-63	0
rs56179005	2-102357868-G-A	intron	GWAS	FGR12_UKBB	Asthma (more control exclusions)	1.58e-61	-0.123
rs56179005	2-102357868-G-A	intron	GWAS	Open_Targets_22.09	Asthma	4e-61	0
rs56179005	2-102357868-G-A	intron	GWAS	Open_Targets_22.09	Neutrophil percentage of granulocytes	1.49e-60	0.0848522
rs56179005	2-102357868-G-A	intron	GWAS	Open_Targets_22.09	Asthma	2e-60	0
rs56179005	2-102357868-G-A	intron	GWAS	Open_Targets_22.09	Asthma (childhood onset)	7e-60	0
rs56179005	2-102357868-G-A	intron	GWAS	Open_Targets_22.09	Respiratory diseases	1e-59	0
rs56179005	2-102357868-G-A	intron	GWAS	Open_Targets_22.09	Asthma (childhood onset)	9e-59	0
rs56179005	2-102357868-G-A	intron	GWAS	Open_Targets_22.09	Hayfever, allergic rhinitis or eczema | blood clot, dvt, bronchitis, emphysema, asthma, rhinitis, eczema, allergy diagnosed by doctor	1.96e-58	-0.132076
rs56179005	2-102357868-G-A	intron	GWAS	Open_Targets_22.09	Asthma | blood clot, dvt, bronchitis, emphysema, asthma, rhinitis, eczema, allergy diagnosed by doctor	1.86e-57	-0.170795
rs56179005	2-102357868-G-A	intron	GWAS	Open_Targets_22.09	Asthma | non-cancer illness code, self-reported	1.94e-57	-0.170217
rs56179005	2-102357868-G-A	intron	GWAS	Open_Targets_22.09	Asthma | non-cancer illness code, self-reported	2.66e-55	-0.166409
rs56179005	2-102357868-G-A	intron	GWAS	Open_Targets_22.09	Asthma | blood clot, dvt, bronchitis, emphysema, asthma, rhinitis, eczema, allergy diagnosed by doctor	4.44e-55	-0.166601
rs56179005	2-102357868-G-A	intron	GWAS	Open_Targets_22.09	Hayfever, allergic rhinitis or eczema | blood clot, dvt, bronchitis, emphysema, asthma, rhinitis, eczema, allergy diagnosed by doctor	7.99e-55	-0.125221
rs56179005	2-102357868-G-A	intron	GWAS	Open_Targets_22.09	Asthma	2.56e-53	-0.147841
rs56179005	2-102357868-G-A	intron	GWAS	Open_Targets_22.09	Respiratory or ear-nose-throat disease	1.9e-52	-0.0172218
rs56179005	2-102357868-G-A	intron	GWAS	Kanta_2025_03	Eosinophils/100 leukocytes in Blood [%], sample-wise median	7.32e-52	-0.0671356
rs56179005	2-102357868-G-A	intron	GWAS	Open_Targets_22.09	ST2 protein levels	1.32e-51	-0.1673
rs56179005	2-102357868-G-A	intron	GWAS	Open_Targets_22.09	Asthma	4e-51	0
rs56179005	2-102357868-G-A	intron	GWAS	Open_Targets_22.09	Asthma	4.35e-51	-0.14411
rs56179005	2-102357868-G-A	intron	GWAS	Open_Targets_22.09	Respiratory or ear-nose-throat disease	8e-51	-0.0166877
rs56179005	2-102357868-G-A	intron	GWAS	Open_Targets_22.09	Allergic disease (asthma, hay fever or eczema)	6.37e-50	-0.1249
rs56179005	2-102357868-G-A	intron	GWAS	Open_Targets_22.09	Atopic asthma	8e-50	0
rs56179005	2-102357868-G-A	intron	GWAS	Open_Targets_22.09	Allergic disease (asthma, hay fever or eczema)	5.46e-47	-0.1187
rs56179005	2-102357868-G-A	intron	GWAS	FinnGen_drugs	R06A Antihistamines for systemic use	2.67e-46	-0.033208
rs56179005	2-102357868-G-A	intron	GWAS	Open_Targets_22.09	Asthma (childhood onset)	3e-46	0
rs56179005	2-102357868-G-A	intron	GWAS	FinnGen_drugs	R03 Anti-asthmatics	1.22e-43	-0.0330117
rs56179005	2-102357868-G-A	intron	GWAS	FinnGen_drugs	R03BA Glucocorticoids	2.68e-41	-0.0275865
rs56179005	2-102357868-G-A	intron	GWAS	FinnGen_drugs	R03AC Selective beta-2-adrenoceptor agonists	4.41e-41	-0.0308097
rs56179005	2-102357868-G-A	intron	GWAS	FinnGen_R12	Asthma/COPD (KELA code 203)	2.93e-40	-0.115802
rs56179005	2-102357868-G-A	intron	GWAS	FinnGen_drugs	R06AX Other antihistamines for systemic use	5.42e-40	-0.0283015
rs56179005	2-102357868-G-A	intron	GWAS	Open_Targets_22.09	Nonatopic asthma	1e-39	0
rs56179005	2-102357868-G-A	intron	GWAS	FinnGen_drugs	R03A Adrenergics, inhalants	1.46e-39	-0.0307008
rs56179005	2-102357868-G-A	intron	GWAS	FinnGen_drugs	R03B Other anti-asthmatics, inhalants	2.95e-38	-0.0272222
rs56179005	2-102357868-G-A	intron	GWAS	Open_Targets_22.09	Asthma	2e-37	0
rs56179005	2-102357868-G-A	intron	GWAS	FinnGen_drugs	R01A Nasal decongestants for topical use	2.29e-36	-0.030192
rs56179005	2-102357868-G-A	intron	GWAS	Open_Targets_22.09	Eosinophil counts	4.76e-35	-0.123885
rs56179005	2-102357868-G-A	intron	GWAS	FinnGen_drugs	R01AD Corticosteroids	1.18e-34	-0.0293839
rs56179005	2-102357868-G-A	intron	GWAS	FinnGen_drugs	R01 Nasal preparations	2.64e-34	-0.0298422
rs56179005	2-102357868-G-A	intron	GWAS	Open_Targets_22.09	Medication use (adrenergics, inhalants)	6e-34	-0.159924
rs56179005	2-102357868-G-A	intron	GWAS	Open_Targets_22.09	Medication use (adrenergics, inhalants)	6e-34	-0.1599
rs56179005	2-102357868-G-A	intron	GWAS	Open_Targets_22.09	Eosinophil percentage of white cells	9.28e-34	-0.121368
rs56179005	2-102357868-G-A	intron	GWAS	Open_Targets_22.09	Pediatric asthma	1e-33	0
rs56179005	2-102357868-G-A	intron	GWAS	FinnGen_R12	Chronic lower respiratory diseases	1.53e-33	-0.0873565
rs56179005	2-102357868-G-A	intron	GWAS	Open_Targets_22.09	Allergic disease (asthma, hay fever and/or eczema) (age of onset)	2e-33	0.076
rs56179005	2-102357868-G-A	intron	GWAS	Open_Targets_22.09	Allergic disease (asthma, hay fever and/or eczema) (multivariate analysis)	3e-33	0.076
rs56179005	2-102357868-G-A	intron	GWAS	Open_Targets_22.09	Allergic disease (asthma, hay fever and/or eczema) (age of onset)	4e-33	0
rs56179005	2-102357868-G-A	intron	GWAS	FGR12_UKBB	Childhood asthma (age<16) (more control exclusions)	7.94e-33	-0.279
rs56179005	2-102357868-G-A	intron	GWAS	Open_Targets_22.09	Asthma (adult onset)	1e-32	0
rs56179005	2-102357868-G-A	intron	GWAS	Open_Targets_22.09	Sum eosinophil basophil counts	2.92e-31	-0.116746
rs56179005	2-102357868-G-A	intron	GWAS	FinnGen_R12	Childhood asthma (age<16) (more control exclusions)	3.78e-31	-0.27946
rs56179005	2-102357868-G-A	intron	GWAS	Open_Targets_22.09	Asthma	5e-31	0
rs56179005	2-102357868-G-A	intron	GWAS	Open_Targets_22.09	Allergic rhinitis	2e-30	-0.127833
rs56179005	2-102357868-G-A	intron	GWAS	FinnGen_R12	Asthma (more control exclusions)	2.79e-30	-0.103372
rs56179005	2-102357868-G-A	intron	GWAS	Open_Targets_22.09	Asthma onset (childhood vs adult)	9e-30	0
rs56179005	2-102357868-G-A	intron	GWAS	FGR12_UKBB	Asthma (only as main-diagnosis) (more control exclusions)	1.26e-29	-0.108
rs56179005	2-102357868-G-A	intron	GWAS	FinnGen_drugs	R06AE Piperazine derivatives	1.14e-28	-0.0245328
rs56179005	2-102357868-G-A	intron	GWAS	Open_Targets_22.09	Asthma	3.72e-28	-0.153
rs56179005	2-102357868-G-A	intron	GWAS	FinnGen_R12	Asthma (only as main-diagnosis) (more control exclusions)	8.68e-28	-0.108096
rs56179005	2-102357868-G-A	intron	GWAS	Open_Targets_22.09	Asthma or allergic disease (pleiotropy)	2e-27	0
rs56179005	2-102357868-G-A	intron	GWAS	Open_Targets_22.09	Allergy	6e-27	0
rs56179005	2-102357868-G-A	intron	GWAS	Open_Targets_22.09	Wheeze or whistling in the chest in last year	6.93e-27	-0.0909761
rs56179005	2-102357868-G-A	intron	GWAS	Open_Targets_22.09	Asthma	1.79e-26	-0.147
rs56179005	2-102357868-G-A	intron	GWAS	Open_Targets_22.09	Atopic dermatitis	1e-25	0
rs56179005	2-102357868-G-A	intron	GWAS	Open_Targets_22.09	Allergic rhinitis	2e-25	0
rs56179005	2-102357868-G-A	intron	GWAS	Open_Targets_22.09	Wheeze or whistling in the chest in last year	5.49e-25	-0.0872958
rs56179005	2-102357868-G-A	intron	GWAS	Open_Targets_22.09	Allergic disease (asthma, hay fever or eczema)	4e-24	0
rs56179005	2-102357868-G-A	intron	GWAS	Open_Targets_22.09	Doctor diagnosed hayfever or allergic rhinitis	4.08e-23	-0.161695
rs56179005	2-102357868-G-A	intron	GWAS	FinnGen_MVP_UKBB_meta	Nasal polyp	2.63e-22	-0.151
rs56179005	2-102357868-G-A	intron	GWAS	FinnGen_drugs	S01G Decongestants and antiallergics	1.12e-21	-0.0175841
rs56179005	2-102357868-G-A	intron	GWAS	Open_Targets_22.09	Doctor diagnosed hayfever or allergic rhinitis	3.32e-21	-0.151933
rs56179005	2-102357868-G-A	intron	GWAS	Open_Targets_22.09	Ventolin 100micrograms inhaler | treatment/medication code	5.72e-21	-0.144217
rs56179005	2-102357868-G-A	intron	GWAS	Open_Targets_22.09	Doctor diagnosed asthma	6.85e-21	-0.190115
rs56179005	2-102357868-G-A	intron	GWAS	FGR12_UKBB	Allergic conjunctivitis	1e-20	-0.104
rs56179005	2-102357868-G-A	intron	GWAS	FGR12_UKBB	Asthma-related acute respiratory infections	1.26e-20	-0.113
rs56179005	2-102357868-G-A	intron	GWAS	Open_Targets_22.09	Asthma	1.47e-20	-0.174246
rs56179005	2-102357868-G-A	intron	GWAS	FinnGen_R12	Allergic conjunctivitis	1.75e-20	-0.109986
rs56179005	2-102357868-G-A	intron	GWAS	FinnGen_drugs	R03D Other anti-asthmatics for systemic use	5.7e-20	-0.0154654
rs56179005	2-102357868-G-A	intron	GWAS	Open_Targets_22.09	Doctor diagnosed asthma	1.37e-19	-0.183323
rs56179005	2-102357868-G-A	intron	GWAS	Open_Targets_22.09	Ventolin 100micrograms inhaler | treatment/medication code	2.09e-19	-0.183667
rs56179005	2-102357868-G-A	intron	GWAS	FinnGen_drugs	R03AK Adrenergics and other anti-asthmatics	7.35e-19	-0.0171944
rs56179005	2-102357868-G-A	intron	GWAS	Open_Targets_22.09	Allergic rhinitis	9.8e-19	-0.0059803
rs56179005	2-102357868-G-A	intron	GWAS	FinnGen_R12	Conjunctivitis	5.28e-18	-0.0879748
rs56179005	2-102357868-G-A	intron	GWAS	Open_Targets_22.09	Asthma	7e-18	0
rs56179005	2-102357868-G-A	intron	GWAS	FinnGen_R12	Asthma-related infections	7.67e-18	-0.0992678
rs56179005	2-102357868-G-A	intron	GWAS	FinnGen_R12	Allergic asthma (mode)	1.76e-17	-0.149663
rs56179005	2-102357868-G-A	intron	GWAS	FinnGen_R12	Asthma-related acute respiratory infections	4.3e-17	-0.112461
rs56179005	2-102357868-G-A	intron	GWAS	Open_Targets_22.09	Age asthma diagnosed	5.24e-17	1.64141
rs56179005	2-102357868-G-A	intron	GWAS	Open_Targets_22.09	Asthma (age of onset)	8e-17	0
rs56179005	2-102357868-G-A	intron	GWAS	Open_Targets_22.09	Age asthma diagnosed	1.23e-16	1.61807
rs56179005	2-102357868-G-A	intron	GWAS	Open_Targets_22.09	Self-reported allergy	2e-16	-0.1448
rs56179005	2-102357868-G-A	intron	GWAS	Open_Targets_22.09	Age hay fever, rhinitis or eczema diagnosed	2.04e-16	1.00577
rs56179005	2-102357868-G-A	intron	GWAS	FGR12_UKBB	Allergic rhinitis	3.16e-16	-0.0897
rs56179005	2-102357868-G-A	intron	GWAS	FGR12_UKBB	Nasal polyp	7.94e-16	-0.148
rs56179005	2-102357868-G-A	intron	GWAS	Open_Targets_22.09	Asthma	2e-15	0
rs56179005	2-102357868-G-A	intron	GWAS	FGR12_UKBB	Conjunctivitis	5.01e-15	-0.0646
rs56179005	2-102357868-G-A	intron	GWAS	Open_Targets_22.09	Allergy, hypersensitivity or anaphylaxis	9.1e-15	-0.0059497
rs56179005	2-102357868-G-A	intron	GWAS	Open_Targets_22.09	Age hay fever, rhinitis or eczema diagnosed	2.05e-14	0.933634
rs56179005	2-102357868-G-A	intron	GWAS	Open_Targets_22.09	Hayfever/allergic rhinitis | non-cancer illness code, self-reported	3.16e-14	-0.111153
rs56179005	2-102357868-G-A	intron	GWAS	Open_Targets_22.09	Immunological or systemic disorder	1.1e-12	-0.0058665
rs56179005	2-102357868-G-A	intron	GWAS	FinnGen_R12	Atopic dermatitis	1.35e-12	-0.0828659
rs56179005	2-102357868-G-A	intron	GWAS	Open_Targets_22.09	Blood protein levels [EA, Interleukin-18 receptor 1]	3e-12	0
rs56179005	2-102357868-G-A	intron	GWAS	Open_Targets_22.09	Asthma (adult onset)	4e-12	0
rs56179005	2-102357868-G-A	intron	GWAS	FinnGen_R12	Childhood allergy (age < 16)	6.66e-12	-0.165068
rs56179005	2-102357868-G-A	intron	GWAS	FinnGen_drugs	D07 CORTICOSTEROIDS FOR TOPICAL USE	7.69e-12	-0.0167057
rs56179005	2-102357868-G-A	intron	GWAS	Open_Targets_22.09	Childhood asthma with severe exacerbations	8e-12	-0.336472
rs56179005	2-102357868-G-A	intron	GWAS	Open_Targets_22.09	ST2 protein levels	1.11e-11	0.0873
rs56179005	2-102357868-G-A	intron	GWAS	FinnGen_MVP_UKBB_meta	Chronic sinusitis	1.35e-11	-0.0504
rs56179005	2-102357868-G-A	intron	GWAS	FinnGen_MVP_UKBB_meta	Conjunctivitis	1.41e-11	-0.0491
rs56179005	2-102357868-G-A	intron	GWAS	FGR12_UKBB	Atopic dermatitis	3.16e-11	-0.0664
rs56179005	2-102357868-G-A	intron	GWAS	Open_Targets_22.09	Asthma and hay fever	4e-11	-0.215111
rs56179005	2-102357868-G-A	intron	GWAS	FinnGen_R12	Asthma, unspecified (mode)	4.6e-11	-0.078129
rs56179005	2-102357868-G-A	intron	GWAS	Open_Targets_22.09	Allergic sensitization	5e-11	0
rs56179005	2-102357868-G-A	intron	GWAS	FinnGen_R12	Nasal polyp	1.25e-10	-0.140141
rs56179005	2-102357868-G-A	intron	GWAS	Open_Targets_22.09	Interleukin-1 receptor-like 2 measurement	4.99e-10	0.1211
rs56179005	2-102357868-G-A	intron	GWAS	Open_Targets_22.09	Taking other prescription medications	7.84e-10	-0.04109
rs56179005	2-102357868-G-A	intron	GWAS	Open_Targets_22.09	Asthma	1e-09	-0.207014
rs56179005	2-102357868-G-A	intron	GWAS	FinnGen_R12	Allergic rhinitis	1.87e-09	-0.0968074
rs56179005	2-102357868-G-A	intron	GWAS	FinnGen_drugs	D07A CORTICOSTEROIDS	4.46e-09	-0.0138601
rs56179005	2-102357868-G-A	intron	GWAS	Open_Targets_22.09	Number of self-reported non-cancer illnesses	6.37e-09	-0.0158527
rs56179005	2-102357868-G-A	intron	GWAS	FGR12_UKBB	Asthma and allergy	7.08e-09	-0.136
rs56179005	2-102357868-G-A	intron	GWAS	FGR12_UKBB	Chronic sinusitis	7.59e-09	-0.0727
rs56179005	2-102357868-G-A	intron	GWAS	Open_Targets_22.09	Lung function (FEV1/FVC)	7.99e-09	0.0198
rs56179005	2-102357868-G-A	intron	GWAS	Open_Targets_22.09	Taking other prescription medications	9.51e-09	-0.0383497
rs56179005	2-102357868-G-A	intron	GWAS	FinnGen_R12	Other diseases of upper respiratory tract	3.08e-08	-0.0351722
rs56179005	2-102357868-G-A	intron	GWAS	Open_Targets_22.09	Number of self-reported non-cancer illnesses	3.61e-08	-0.0150064
rs56179005	2-102357868-G-A	intron	GWAS	Open_Targets_22.09	Eosinophil counts	3.94e-08	-0.0197003
rs13401574	2-103266921-T-C	intergenic	GWAS	FinnGen_R12	Chronic lower respiratory diseases	1.99e-12	0.0456026
rs13401574	2-103266921-T-C	intergenic	GWAS	Open_Targets_22.09	Smoking status (ever vs never smokers)	2e-10	0.0143392
rs13401574	2-103266921-T-C	intergenic	GWAS	FinnGen_R12	Asthma/COPD (KELA code 203)	1.9e-09	0.0467059
rs13401574	2-103266921-T-C	intergenic	GWAS	Open_Targets_22.09	Highest math class taken (MTAG) [MTAG]	2e-09	-0.0113
rs13401574	2-103266921-T-C	intergenic	GWAS	Open_Targets_22.09	Alcohol consumption (drinks per week) (MTAG)	3e-09	0
rs13401574	2-103266921-T-C	intergenic	GWAS	FinnGen_drugs	R03 Anti-asthmatics	4.09e-09	0.0127461
rs13401574	2-103266921-T-C	intergenic	GWAS	FGR12_UKBB	Ever smoked	1.17e-08	0.0232
rs13401574	2-103266921-T-C	intergenic	GWAS	FinnGen_R12	Asthma (more control exclusions)	2.23e-08	0.0452809
rs13401574	2-103266921-T-C	intergenic	GWAS	FinnGen_drugs	R03AC Selective beta-2-adrenoceptor agonists	3.38e-08	0.0115242
rs13401574	2-103266921-T-C	intergenic	GWAS	FinnGen_drugs	R03B Other anti-asthmatics, inhalants	4.4e-08	0.01048
rs11124143	2-106981119-C-T	intron	GWAS	Open_Targets_22.09	Educational attainment (years of education)	7e-14	0.0107
rs11124143	2-106981119-C-T	intron	GWAS	Open_Targets_22.09	Intelligence (MTAG)	9e-10	-0.0179264
rs11124143	2-106981119-C-T	intron	GWAS	Open_Targets_22.09	Time spent watching television (tv)	2.76e-09	0.0108708
rs11124143	2-106981119-C-T	intron	GWAS	Open_Targets_22.09	Leisure sedentary behaviour (television watching)	4e-09	0
rs11124143	2-106981119-C-T	intron	GWAS	FinnGen_MVP_UKBB_meta	Hypertension, essential	4.79e-09	0.018
rs11124143	2-106981119-C-T	intron	GWAS	FinnGen_MVP_UKBB_meta	Hypertension	7.76e-09	0.0176
rs11124143	2-106981119-C-T	intron	GWAS	Open_Targets_22.09	Time spent watching television (tv)	1.84e-08	0.0101314
rs11124143	2-106981119-C-T	intron	GWAS	FinnGen_drugs	N02 Analgesics	2.32e-08	0.0107564
rs11124143	2-106981119-C-T	intron	GWAS	Open_Targets_22.09	Educational attainment (years of education)	3e-08	0
rs62151310	2-109237598-G-T	intron	GWAS	FinnGen_MVP_UKBB_meta	Hernia	4.17e-09	-0.0209
rs62151310	2-109237598-G-T	intron	GWAS	FinnGen_MVP_UKBB_meta	Inguinal hernia	8.51e-09	-0.0294
rs62151310	2-109237598-G-T	intron	GWAS	FinnGen_MVP_UKBB_meta	Aortic aneurysm	1.48e-08	-0.045
rs62151310	2-109237598-G-T	intron	GWAS	Kanta_2025_03	Cholesterol [Moles/volume] in Serum or Plasma [mmol/l], sample-wise median	2.26e-08	-0.0129846
rs10496949	2-143395775-G-C	intron	GWAS	Open_Targets_22.09	Educational attainment (years of education)	8e-26	0
rs10496949	2-143395775-G-C	intron	GWAS	Open_Targets_22.09	Educational attainment (years of education)	8e-26	0
rs10496949	2-143395775-G-C	intron	GWAS	Open_Targets_22.09	College or university degree | qualifications	2.78e-13	0.0370749
rs10496949	2-143395775-G-C	intron	GWAS	Open_Targets_22.09	College or university degree | qualifications	2.78e-13	0.0370749
rs10496949	2-143395775-G-C	intron	GWAS	Open_Targets_22.09	None of the above | qualifications	5.99e-13	-0.0446647
rs10496949	2-143395775-G-C	intron	GWAS	Open_Targets_22.09	None of the above | qualifications	5.99e-13	-0.0446647
rs10496949	2-143395775-G-C	intron	GWAS	Open_Targets_22.09	Age at first sexual intercourse	7.7e-13	0.0151
rs10496949	2-143395775-G-C	intron	GWAS	Open_Targets_22.09	Age at first sexual intercourse	7.7e-13	0.0151
rs10496949	2-143395775-G-C	intron	GWAS	Open_Targets_22.09	Age at first sexual intercourse	7.7e-13	0.0151
rs10496949	2-143395775-G-C	intron	GWAS	Open_Targets_22.09	Age at first sexual intercourse	7.7e-13	0.0151
rs10496949	2-143395775-G-C	intron	GWAS	Open_Targets_22.09	Educational attainment (years of education)	2e-12	0.0158471
rs10496949	2-143395775-G-C	intron	GWAS	Open_Targets_22.09	Educational attainment (years of education)	2e-12	0.0158471
rs10496949	2-143395775-G-C	intron	GWAS	Open_Targets_22.09	Lymphocyte counts	1.3e-11	0.012963
rs10496949	2-143395775-G-C	intron	GWAS	Open_Targets_22.09	Lymphocyte counts	1.3e-11	0.012963
rs10496949	2-143395775-G-C	intron	GWAS	Open_Targets_22.09	Lymphocyte counts	2.6e-11	0.0142737
rs10496949	2-143395775-G-C	intron	GWAS	Open_Targets_22.09	Lymphocyte counts	2.6e-11	0.0142737
rs10496949	2-143395775-G-C	intron	GWAS	FinnGen_drugs	J01CA08 J01E UTI antibiotics, curated	5.58e-11	-0.0156388
rs10496949	2-143395775-G-C	intron	GWAS	FinnGen_drugs	J01CA08 J01E UTI antibiotics, curated	5.58e-11	-0.0156388
rs10496949	2-143395775-G-C	intron	GWAS	Open_Targets_22.09	A levels/as levels or equivalent | qualifications	8.29e-11	0.0347844
rs10496949	2-143395775-G-C	intron	GWAS	Open_Targets_22.09	A levels/as levels or equivalent | qualifications	8.29e-11	0.0347844
rs10496949	2-143395775-G-C	intron	GWAS	Open_Targets_22.09	Mood instability	2e-10	0
rs10496949	2-143395775-G-C	intron	GWAS	Open_Targets_22.09	Mood instability	2e-10	0
rs10496949	2-143395775-G-C	intron	GWAS	Open_Targets_22.09	Household income (MTAG)	3e-10	0.012918
rs10496949	2-143395775-G-C	intron	GWAS	Open_Targets_22.09	Household income (MTAG)	3e-10	0.012918
rs10496949	2-143395775-G-C	intron	GWAS	Open_Targets_22.09	Age first had sexual intercourse	4.12e-10	0.0596938
rs10496949	2-143395775-G-C	intron	GWAS	Open_Targets_22.09	Age first had sexual intercourse	4.12e-10	0.0596938
rs10496949	2-143395775-G-C	intron	GWAS	Open_Targets_22.09	Age first had sexual intercourse	4.12e-10	0.0596938
rs10496949	2-143395775-G-C	intron	GWAS	Open_Targets_22.09	Age first had sexual intercourse	4.12e-10	0.0596938
rs10496949	2-143395775-G-C	intron	GWAS	Open_Targets_22.09	Age completed full time education	4.82e-10	0.0143869
rs10496949	2-143395775-G-C	intron	GWAS	Open_Targets_22.09	Age completed full time education	4.82e-10	0.0143869
rs10496949	2-143395775-G-C	intron	GWAS	Open_Targets_22.09	Externalizing behaviour (multivariate analysis)	8e-10	0
rs10496949	2-143395775-G-C	intron	GWAS	Open_Targets_22.09	Externalizing behaviour (multivariate analysis)	8e-10	0
rs10496949	2-143395775-G-C	intron	GWAS	FinnGen_MVP_UKBB_meta	Hypertension	1.86e-09	-0.0173
rs10496949	2-143395775-G-C	intron	GWAS	FinnGen_MVP_UKBB_meta	Hypertension	1.86e-09	-0.0173
rs10496949	2-143395775-G-C	intron	GWAS	Open_Targets_22.09	Lymphocyte percentage of white cells	4.7e-09	0.0127516
rs10496949	2-143395775-G-C	intron	GWAS	Open_Targets_22.09	Lymphocyte percentage of white cells	4.7e-09	0.0127516
rs10496949	2-143395775-G-C	intron	GWAS	Open_Targets_22.09	None of the above | qualifications	1.05e-08	-0.03505
rs10496949	2-143395775-G-C	intron	GWAS	Open_Targets_22.09	None of the above | qualifications	1.05e-08	-0.03505
rs10496949	2-143395775-G-C	intron	GWAS	FinnGen_drugs	J01E Sulfonamides and trimethoprim	1.71e-08	-0.0088164
rs10496949	2-143395775-G-C	intron	GWAS	FinnGen_drugs	J01E Sulfonamides and trimethoprim	1.71e-08	-0.0088164
rs10496949	2-143395775-G-C	intron	GWAS	FinnGen_MVP_UKBB_meta	Hypertension, essential	1.82e-08	-0.0164
rs10496949	2-143395775-G-C	intron	GWAS	FinnGen_MVP_UKBB_meta	Hypertension, essential	1.82e-08	-0.0164
rs10496949	2-143395775-G-C	intron	GWAS	Open_Targets_22.09	College or university degree | qualifications	3.01e-08	0.0280089
rs10496949	2-143395775-G-C	intron	GWAS	Open_Targets_22.09	College or university degree | qualifications	3.01e-08	0.0280089
rs6430030	2-143408954-C-T	intron	GWAS	Open_Targets_22.09	Educational attainment (years of education)	8e-26	0
rs6430030	2-143408954-C-T	intron	GWAS	Open_Targets_22.09	College or university degree | qualifications	2.78e-13	0.0370749
rs6430030	2-143408954-C-T	intron	GWAS	Open_Targets_22.09	None of the above | qualifications	5.99e-13	-0.0446647
rs6430030	2-143408954-C-T	intron	GWAS	Open_Targets_22.09	Age at first sexual intercourse	7.7e-13	0.0151
rs6430030	2-143408954-C-T	intron	GWAS	Open_Targets_22.09	Age at first sexual intercourse	2e-12	0.0148
rs6430030	2-143408954-C-T	intron	GWAS	Open_Targets_22.09	Educational attainment (years of education)	2e-12	0.0158471
rs6430030	2-143408954-C-T	intron	GWAS	Open_Targets_22.09	Lymphocyte counts	9.16e-12	0.013018
rs6430030	2-143408954-C-T	intron	GWAS	Open_Targets_22.09	Lymphocyte counts	1.3e-11	0.0144778
rs6430030	2-143408954-C-T	intron	GWAS	FinnGen_drugs	J01CA08 J01E UTI antibiotics, curated	7.93e-11	-0.0155094
rs6430030	2-143408954-C-T	intron	GWAS	Open_Targets_22.09	A levels/as levels or equivalent | qualifications	8.29e-11	0.0347844
rs6430030	2-143408954-C-T	intron	GWAS	Open_Targets_22.09	Mood instability	2e-10	0
rs6430030	2-143408954-C-T	intron	GWAS	Open_Targets_22.09	Household income (MTAG)	3e-10	0.012918
rs6430030	2-143408954-C-T	intron	GWAS	Open_Targets_22.09	Age first had sexual intercourse	4.12e-10	0.0596938
rs6430030	2-143408954-C-T	intron	GWAS	Open_Targets_22.09	Age completed full time education	4.82e-10	0.0143869
rs6430030	2-143408954-C-T	intron	GWAS	Open_Targets_22.09	Externalizing behaviour (multivariate analysis)	8e-10	0
rs6430030	2-143408954-C-T	intron	GWAS	Open_Targets_22.09	Age first had sexual intercourse	1.14e-09	0.0580649
rs6430030	2-143408954-C-T	intron	GWAS	FinnGen_MVP_UKBB_meta	Hypertension	1.58e-09	-0.0171
rs6430030	2-143408954-C-T	intron	GWAS	Open_Targets_22.09	Lymphocyte percentage of white cells	3.5e-09	0.0128382
rs6430030	2-143408954-C-T	intron	GWAS	Open_Targets_22.09	None of the above | qualifications	5.31e-09	-0.0356983
rs6430030	2-143408954-C-T	intron	GWAS	Open_Targets_22.09	College or university degree | qualifications	1.76e-08	0.0284341
rs6430030	2-143408954-C-T	intron	GWAS	Open_Targets_22.09	Gastroesophageal reflux disease	1.93e-08	-0.0277081
rs6430030	2-143408954-C-T	intron	GWAS	FinnGen_MVP_UKBB_meta	Hypertension, essential	2.51e-08	-0.0161
rs6430030	2-143408954-C-T	intron	GWAS	FinnGen_drugs	J01E Sulfonamides and trimethoprim	2.69e-08	-0.0086914
rs6430030	2-143408954-C-T	intron	GWAS	Open_Targets_22.09	A levels/as levels or equivalent | qualifications	4.77e-08	0.0288292
rs12615570	2-156573645-A-G	intron	GWAS	Open_Targets_22.09	Refractive error	1e-35	0
rs12615570	2-156573645-A-G	intron	GWAS	Open_Targets_22.09	Motion sickness	2e-29	0.066
rs12615570	2-156573645-A-G	intron	GWAS	Open_Targets_22.09	Age started wearing glasses or contact lenses	3.35e-25	-0.490329
rs12615570	2-156573645-A-G	intron	GWAS	Open_Targets_22.09	Age started wearing glasses or contact lenses	1.58e-23	-0.476812
rs12615570	2-156573645-A-G	intron	GWAS	Open_Targets_22.09	Spherical equivalent or myopia (age of diagnosis)	5e-15	7.816
rs12615570	2-156573645-A-G	intron	GWAS	Open_Targets_22.09	Myopia	6e-13	0
rs12615570	2-156573645-A-G	intron	GWAS	FinnGen_drugs	S01 Ophthalmologicals	1.53e-12	0.0124674
rs12615570	2-156573645-A-G	intron	GWAS	Open_Targets_22.09	Myopia (age of diagnosis)	2e-10	0.0497
rs12615570	2-156573645-A-G	intron	GWAS	Open_Targets_22.09	3mm strong meridian angle (right)	7.32e-10	-1.23861
rs12615570	2-156573645-A-G	intron	GWAS	Open_Targets_22.09	Spherical power (right)	1.93e-09	0.0931352
rs12615570	2-156573645-A-G	intron	GWAS	Open_Targets_22.09	Spherical power (left)	3.51e-09	0.0927702
rs12615570	2-156573645-A-G	intron	GWAS	FinnGen_drugs	TOTAL Total number of drug purchases	3.84e-09	0.0106047
rs12615570	2-156573645-A-G	intron	GWAS	FinnGen_drugs	NON J01 TOTAL Total number of purchases excl. antibacterials	5.79e-09	0.0103227
rs12615570	2-156573645-A-G	intron	GWAS	Open_Targets_22.09	Spherical power (right)	7.72e-09	-0.0922495
rs12615570	2-156573645-A-G	intron	GWAS	Open_Targets_22.09	3mm weak meridian angle (left)	9.83e-09	-2.1296
rs12615570	2-156573645-A-G	intron	GWAS	Open_Targets_22.09	Height	1e-08	0
rs12615570	2-156573645-A-G	intron	GWAS	Open_Targets_22.09	3mm cylindrical power angle (left)	1.08e-08	-2.12455
rs12615570	2-156573645-A-G	intron	GWAS	Open_Targets_22.09	Spherical power (left)	1.33e-08	-0.0919175
rs12615570	2-156573645-A-G	intron	GWAS	Open_Targets_22.09	1-linoleoyl-gpc (18:2) levels	2.62e-08	-0.2428
rs12615570	2-156573645-A-G	intron	GWAS	Open_Targets_22.09	Monocyte count	4.72e-08	0.019369
rs197261	2-161048312-A-G	downstream gene	GWAS	Open_Targets_22.09	Major depressive disorder	2e-13	0
rs197261	2-161048312-A-G	downstream gene	GWAS	Open_Targets_22.09	Vertex-wise cortical surface area	3e-11	6.63
rs197261	2-161048312-A-G	downstream gene	GWAS	Open_Targets_22.09	Smoking status (ever vs never smokers)	4e-10	-0.0136886
rs197261	2-161048312-A-G	downstream gene	GWAS	FGR12_UKBB	Substance abuse (more control exclusions)	6.76e-10	-0.0401
rs197261	2-161048312-A-G	downstream gene	GWAS	Open_Targets_22.09	Depressive symptoms (MTAG)	7e-09	0
rs197261	2-161048312-A-G	downstream gene	GWAS	Open_Targets_22.09	Number of treatments/medications taken	2.65e-08	0.0104967
rs197261	2-161048312-A-G	downstream gene	GWAS	FGR12_UKBB	Any mental disorder	3.24e-08	-0.0236
rs197261	2-161048312-A-G	downstream gene	GWAS	FGR12_UKBB	Mood [affective] disorders	4.37e-08	-0.0304
rs12478156	2-163523148-T-C	intergenic	GWAS	Open_Targets_22.09	PR interval	4e-26	-0.6962
rs12478156	2-163523148-T-C	intergenic	GWAS	Open_Targets_22.09	Highest math class taken (MTAG) [MTAG]	7e-21	-0.0162
rs12478156	2-163523148-T-C	intergenic	GWAS	Open_Targets_22.09	Self-reported math ability (MTAG) [MTAG]	2e-19	-0.0164
rs12478156	2-163523148-T-C	intergenic	GWAS	Open_Targets_22.09	Self-reported math ability	2e-17	-0.0168
rs12478156	2-163523148-T-C	intergenic	GWAS	Open_Targets_22.09	Educational attainment (MTAG) [MTAG]	2e-16	-0.0112
rs12478156	2-163523148-T-C	intergenic	GWAS	FinnGen_drugs	TOTAL Total number of drug purchases	6.75e-14	0.0133398
rs12478156	2-163523148-T-C	intergenic	GWAS	Open_Targets_22.09	Educational attainment (years of education)	1e-13	-0.0108
rs12478156	2-163523148-T-C	intergenic	GWAS	FinnGen_drugs	NON J01 TOTAL Total number of purchases excl. antibacterials	2.24e-13	0.012859
rs12478156	2-163523148-T-C	intergenic	GWAS	Open_Targets_22.09	Educational attainment (years of education) [conditional-joint]	4e-13	-0.0106
rs12478156	2-163523148-T-C	intergenic	GWAS	Open_Targets_22.09	PR interval	2e-11	0
rs12478156	2-163523148-T-C	intergenic	GWAS	Open_Targets_22.09	Salt added to food	5.61e-11	0.013409
rs12478156	2-163523148-T-C	intergenic	GWAS	FinnGen_drugs	R01A Nasal decongestants for topical use	6.53e-11	0.0120893
rs12478156	2-163523148-T-C	intergenic	GWAS	Open_Targets_22.09	Cognitive performance (MTAG) [MTAG]	1e-10	-0.0154
rs12478156	2-163523148-T-C	intergenic	GWAS	FinnGen_drugs	R01 Nasal preparations	1.13e-10	0.0121662
rs12478156	2-163523148-T-C	intergenic	GWAS	FinnGen_drugs	R01AD Corticosteroids	1.15e-10	0.0119113
rs12478156	2-163523148-T-C	intergenic	GWAS	Open_Targets_22.09	Salt added to food	1.83e-10	0.0133343
rs12478156	2-163523148-T-C	intergenic	GWAS	Open_Targets_22.09	Highest math class taken	7e-10	0
rs12478156	2-163523148-T-C	intergenic	GWAS	FinnGen_drugs	M01A Antiinflammatory and antirheumatic products, non-steroids	1.12e-09	0.0123687
rs12478156	2-163523148-T-C	intergenic	GWAS	FinnGen_drugs	N02 Analgesics	1.9e-08	0.0111348
rs12478156	2-163523148-T-C	intergenic	GWAS	FinnGen_drugs	N02A Opioids	4.31e-08	0.009934
rs6736898	2-163533057-A-G	intergenic	GWAS	Open_Targets_22.09	PR interval	4e-26	-0.6962
rs6736898	2-163533057-A-G	intergenic	GWAS	Open_Targets_22.09	Highest math class taken (MTAG) [MTAG]	7e-21	-0.0162
rs6736898	2-163533057-A-G	intergenic	GWAS	Open_Targets_22.09	Self-reported math ability (MTAG) [MTAG]	2e-19	-0.0164
rs6736898	2-163533057-A-G	intergenic	GWAS	Open_Targets_22.09	Self-reported math ability	2e-17	-0.0168
rs6736898	2-163533057-A-G	intergenic	GWAS	Open_Targets_22.09	Educational attainment (MTAG) [MTAG]	2e-16	-0.0112
rs6736898	2-163533057-A-G	intergenic	GWAS	FinnGen_drugs	TOTAL Total number of drug purchases	6.76e-14	0.0133395
rs6736898	2-163533057-A-G	intergenic	GWAS	Open_Targets_22.09	Educational attainment (years of education)	1e-13	-0.0108
rs6736898	2-163533057-A-G	intergenic	GWAS	FinnGen_drugs	NON J01 TOTAL Total number of purchases excl. antibacterials	2.24e-13	0.0128587
rs6736898	2-163533057-A-G	intergenic	GWAS	Open_Targets_22.09	Educational attainment (years of education) [conditional-joint]	4e-13	-0.0106
rs6736898	2-163533057-A-G	intergenic	GWAS	Open_Targets_22.09	PR interval	2e-11	0
rs6736898	2-163533057-A-G	intergenic	GWAS	Open_Targets_22.09	Salt added to food	5.61e-11	0.013409
rs6736898	2-163533057-A-G	intergenic	GWAS	FinnGen_drugs	R01A Nasal decongestants for topical use	6.53e-11	0.0120891
rs6736898	2-163533057-A-G	intergenic	GWAS	Open_Targets_22.09	Cognitive performance (MTAG) [MTAG]	1e-10	-0.0154
rs6736898	2-163533057-A-G	intergenic	GWAS	FinnGen_drugs	R01 Nasal preparations	1.13e-10	0.0121661
rs6736898	2-163533057-A-G	intergenic	GWAS	FinnGen_drugs	R01AD Corticosteroids	1.15e-10	0.0119112
rs6736898	2-163533057-A-G	intergenic	GWAS	Open_Targets_22.09	Salt added to food	1.57e-10	0.0133872
rs6736898	2-163533057-A-G	intergenic	GWAS	Open_Targets_22.09	Highest math class taken	7e-10	0
rs6736898	2-163533057-A-G	intergenic	GWAS	FinnGen_drugs	M01A Antiinflammatory and antirheumatic products, non-steroids	1.12e-09	0.0123689
rs6736898	2-163533057-A-G	intergenic	GWAS	FinnGen_drugs	N02 Analgesics	1.9e-08	0.0111346
rs6736898	2-163533057-A-G	intergenic	GWAS	FinnGen_drugs	N02A Opioids	4.31e-08	0.00993403
rs6736898	2-163533057-A-G	intergenic	GWAS	FinnGen_MVP_UKBB_meta	Dorsalgia	4.9e-08	0.0168
rs1446468	2-164106976-T-C	intron	GWAS	Open_Targets_22.09	Systolic blood pressure	2.59e-43	-0.0219811
rs1446468	2-164106976-T-C	intron	GWAS	FinnGen_MVP_UKBB_meta	Hypertension	1.17e-41	0.0402
rs1446468	2-164106976-T-C	intron	GWAS	FinnGen_MVP_UKBB_meta	Hypertension, essential	5.37e-40	0.0397
rs1446468	2-164106976-T-C	intron	GWAS	Open_Targets_22.09	Systolic blood pressure x alcohol consumption interaction (2df test) [Asian, EA]	2e-37	0
rs1446468	2-164106976-T-C	intron	GWAS	Open_Targets_22.09	Diastolic blood pressure	1.74e-35	-0.0198331
rs1446468	2-164106976-T-C	intron	GWAS	Open_Targets_22.09	Systolic blood pressure (cigarette smoking interaction)	1e-34	0
rs1446468	2-164106976-T-C	intron	GWAS	Open_Targets_22.09	Mean arterial pressure	1e-31	0
rs1446468	2-164106976-T-C	intron	GWAS	FinnGen_drugs	C09 Agents acting on the renin-angiotensin system	6.68e-31	0.0176756
rs1446468	2-164106976-T-C	intron	GWAS	Open_Targets_22.09	Diastolic blood pressure x alcohol consumption interaction (2df test) [Asian, EA]	2e-26	0
rs1446468	2-164106976-T-C	intron	GWAS	Open_Targets_22.09	Systolic blood pressure x alcohol consumption interaction (2df test) [EA]	9e-26	0
rs1446468	2-164106976-T-C	intron	GWAS	Open_Targets_22.09	Systolic blood pressure	2e-25	0
rs1446468	2-164106976-T-C	intron	GWAS	FGR12_UKBB	Hypertension	3.98e-25	0.0408
rs1446468	2-164106976-T-C	intron	GWAS	Open_Targets_22.09	Diastolic blood pressure (cigarette smoking interaction)	2e-23	0
rs1446468	2-164106976-T-C	intron	GWAS	FGR12_UKBB	Hypertension, essential	2e-22	0.0394
rs1446468	2-164106976-T-C	intron	GWAS	Open_Targets_22.09	Pulse pressure	7.7e-21	-0.0148881
rs1446468	2-164106976-T-C	intron	GWAS	Open_Targets_22.09	Pulse pressure x alcohol consumption interaction (2df test) [Asian, EA]	2e-20	0
rs1446468	2-164106976-T-C	intron	GWAS	Open_Targets_22.09	Diastolic blood pressure	2e-20	0
rs1446468	2-164106976-T-C	intron	GWAS	Open_Targets_22.09	Diastolic blood pressure x alcohol consumption interaction (2df test) [EA]	6e-19	0
rs1446468	2-164106976-T-C	intron	GWAS	Open_Targets_22.09	Mean arterial pressure x alcohol consumption interaction (2df test) [Asian, EA]	7e-19	0
rs1446468	2-164106976-T-C	intron	GWAS	FinnGen_R12	Hypertension	9e-19	0.0457238
rs1446468	2-164106976-T-C	intron	GWAS	FinnGen_R12	Antihypertensive medication - note that there are other indications	4.09e-17	0.0413396
rs1446468	2-164106976-T-C	intron	GWAS	Open_Targets_22.09	Systolic blood pressure [East Asian]	2e-16	0.54
rs1446468	2-164106976-T-C	intron	GWAS	FinnGen_drugs	C09CA Angiotensin II antagonists, plain	3.59e-16	0.0127518
rs1446468	2-164106976-T-C	intron	GWAS	FinnGen_drugs	C08CA Dihydropyridine derivatives	4.37e-16	0.0118371
rs1446468	2-164106976-T-C	intron	GWAS	Open_Targets_22.09	Hypertension	5.7e-16	0.00660251
rs1446468	2-164106976-T-C	intron	GWAS	FinnGen_R12	Hypertension, essential	6.61e-16	0.0438894
rs1446468	2-164106976-T-C	intron	GWAS	Open_Targets_22.09	Medication use (calcium channel blockers)	3e-15	0
rs1446468	2-164106976-T-C	intron	GWAS	Open_Targets_22.09	Medication use (agents acting on the renin-angiotensin system)	5e-15	0
rs1446468	2-164106976-T-C	intron	GWAS	Open_Targets_22.09	Systolic blood pressure	2e-14	-0.444
rs1446468	2-164106976-T-C	intron	GWAS	Open_Targets_22.09	Systolic blood pressure	9e-14	0
rs1446468	2-164106976-T-C	intron	GWAS	Open_Targets_22.09	Cardiovascular disease	2.3e-13	0.00650893
rs1446468	2-164106976-T-C	intron	GWAS	Open_Targets_22.09	Systolic blood pressure [EA, initial]	3e-13	0.538
rs1446468	2-164106976-T-C	intron	GWAS	Open_Targets_22.09	None of the above | vascular/heart problems diagnosed by doctor	1.48e-12	-0.0411519
rs1446468	2-164106976-T-C	intron	GWAS	Open_Targets_22.09	Diastolic blood pressure	2e-12	-0.252
rs1446468	2-164106976-T-C	intron	GWAS	Open_Targets_22.09	High blood pressure | vascular/heart problems diagnosed by doctor	2.35e-12	0.0423815
rs1446468	2-164106976-T-C	intron	GWAS	Open_Targets_22.09	Mean arterial pressure	5e-12	0
rs1446468	2-164106976-T-C	intron	GWAS	Open_Targets_22.09	Blood pressure [Mean Arterial Pressure]	6e-12	0.336
rs1446468	2-164106976-T-C	intron	GWAS	Open_Targets_22.09	Hypertension | non-cancer illness code, self-reported	6.74e-12	0.0418867
rs1446468	2-164106976-T-C	intron	GWAS	Open_Targets_22.09	Mean arterial pressure [Japanese]	1e-11	0.3767
rs1446468	2-164106976-T-C	intron	GWAS	Open_Targets_22.09	Diastolic blood pressure [EA, initial]	2e-11	0.301
rs1446468	2-164106976-T-C	intron	GWAS	Open_Targets_22.09	Systolic blood pressure	3e-11	0
rs1446468	2-164106976-T-C	intron	GWAS	Open_Targets_22.09	Hypertension [East Asian]	5e-11	0.0783
rs1446468	2-164106976-T-C	intron	GWAS	Open_Targets_22.09	None of the above | vascular/heart problems diagnosed by doctor	9.18e-11	-0.0324188
rs1446468	2-164106976-T-C	intron	GWAS	Open_Targets_22.09	Hypertension | non-cancer illness code, self-reported	3.72e-10	0.0328997
rs1446468	2-164106976-T-C	intron	GWAS	FinnGen_drugs	C07AB Beta blocking agents, plain, selective	4.9e-10	0.00930396
rs1446468	2-164106976-T-C	intron	GWAS	Open_Targets_22.09	Mean arterial pressure	1e-09	0
rs1446468	2-164106976-T-C	intron	GWAS	Open_Targets_22.09	High blood pressure | vascular/heart problems diagnosed by doctor	1.03e-09	0.0317474
rs1446468	2-164106976-T-C	intron	GWAS	Open_Targets_22.09	Medication use (diuretics)	3e-09	0
rs1446468	2-164106976-T-C	intron	GWAS	Open_Targets_22.09	Hypertension	5e-09	-0.139262
rs1446468	2-164106976-T-C	intron	GWAS	Open_Targets_22.09	Mean arterial pressure	6e-09	-0.291319
rs1446468	2-164106976-T-C	intron	GWAS	Open_Targets_22.09	Essential hypertension	9.97e-09	0.0431
rs1446468	2-164106976-T-C	intron	GWAS	Open_Targets_22.09	Hypertension	1e-08	0.043
rs1446468	2-164106976-T-C	intron	GWAS	FinnGen_drugs	C09DA Angiotensin II antagonists and diuretics	1.63e-08	0.00714637
rs1446468	2-164106976-T-C	intron	GWAS	Open_Targets_22.09	Diastolic blood pressure [Japanese]	2e-08	0.2812
rs1446468	2-164106976-T-C	intron	GWAS	Open_Targets_22.09	Pulse pressure [East Asian]	2e-08	0.2466
rs1446468	2-164106976-T-C	intron	GWAS	Open_Targets_22.09	Medication use (beta blocking agents)	2e-08	0
rs1446468	2-164106976-T-C	intron	GWAS	Open_Targets_22.09	Blood pressure medication | medication for cholesterol, blood pressure, diabetes, or take exogenous hormones	2.54e-08	0.0460901
rs1446468	2-164106976-T-C	intron	GWAS	Open_Targets_22.09	Diastolic blood pressure	3e-08	0
rs1446468	2-164106976-T-C	intron	GWAS	FinnGen_drugs	C03 Diuretics	3.93e-08	0.00757863
rs1446468	2-164106976-T-C	intron	GWAS	FinnGen_drugs	C07A Beta blocking agents, plain	4.65e-08	0.0085707
rs375218	2-164199401-C-T	intron	GWAS	Open_Targets_22.09	Systolic blood pressure	2.59e-43	-0.0219811
rs375218	2-164199401-C-T	intron	GWAS	Open_Targets_22.09	Systolic blood pressure	2.59e-43	-0.0219811
rs375218	2-164199401-C-T	intron	GWAS	Open_Targets_22.09	Systolic blood pressure x alcohol consumption interaction (2df test) [Asian, EA]	2e-37	0
rs375218	2-164199401-C-T	intron	GWAS	Open_Targets_22.09	Systolic blood pressure x alcohol consumption interaction (2df test) [Asian, EA]	2e-37	0
rs375218	2-164199401-C-T	intron	GWAS	Open_Targets_22.09	Diastolic blood pressure	1.74e-35	-0.0198331
rs375218	2-164199401-C-T	intron	GWAS	Open_Targets_22.09	Diastolic blood pressure	1.74e-35	-0.0198331
rs375218	2-164199401-C-T	intron	GWAS	Open_Targets_22.09	Systolic blood pressure (cigarette smoking interaction)	1e-34	0
rs375218	2-164199401-C-T	intron	GWAS	Open_Targets_22.09	Systolic blood pressure (cigarette smoking interaction)	1e-34	0
rs375218	2-164199401-C-T	intron	GWAS	Open_Targets_22.09	Mean arterial pressure	1e-31	0
rs375218	2-164199401-C-T	intron	GWAS	Open_Targets_22.09	Mean arterial pressure	1e-31	0
rs375218	2-164199401-C-T	intron	GWAS	FinnGen_MVP_UKBB_meta	Hypertension	8.51e-30	-0.033
rs375218	2-164199401-C-T	intron	GWAS	FinnGen_MVP_UKBB_meta	Hypertension	8.51e-30	-0.033
rs375218	2-164199401-C-T	intron	GWAS	FinnGen_MVP_UKBB_meta	Hypertension, essential	4.37e-29	-0.033
rs375218	2-164199401-C-T	intron	GWAS	FinnGen_MVP_UKBB_meta	Hypertension, essential	4.37e-29	-0.033
rs375218	2-164199401-C-T	intron	GWAS	Open_Targets_22.09	Diastolic blood pressure x alcohol consumption interaction (2df test) [Asian, EA]	2e-26	0
rs375218	2-164199401-C-T	intron	GWAS	Open_Targets_22.09	Diastolic blood pressure x alcohol consumption interaction (2df test) [Asian, EA]	2e-26	0
rs375218	2-164199401-C-T	intron	GWAS	Open_Targets_22.09	Systolic blood pressure x alcohol consumption interaction (2df test) [EA]	9e-26	0
rs375218	2-164199401-C-T	intron	GWAS	Open_Targets_22.09	Systolic blood pressure x alcohol consumption interaction (2df test) [EA]	9e-26	0
rs375218	2-164199401-C-T	intron	GWAS	Open_Targets_22.09	Diastolic blood pressure (cigarette smoking interaction)	2e-23	0
rs375218	2-164199401-C-T	intron	GWAS	Open_Targets_22.09	Diastolic blood pressure (cigarette smoking interaction)	2e-23	0
rs375218	2-164199401-C-T	intron	GWAS	FinnGen_drugs	C09 Agents acting on the renin-angiotensin system	2.28e-23	-0.0150461
rs375218	2-164199401-C-T	intron	GWAS	FinnGen_drugs	C09 Agents acting on the renin-angiotensin system	2.28e-23	-0.0150461
rs375218	2-164199401-C-T	intron	GWAS	Open_Targets_22.09	Pulse pressure	7.7e-21	-0.0148881
rs375218	2-164199401-C-T	intron	GWAS	Open_Targets_22.09	Pulse pressure	7.7e-21	-0.0148881
rs375218	2-164199401-C-T	intron	GWAS	Open_Targets_22.09	Pulse pressure x alcohol consumption interaction (2df test) [Asian, EA]	2e-20	0
rs375218	2-164199401-C-T	intron	GWAS	Open_Targets_22.09	Diastolic blood pressure	2e-20	0
rs375218	2-164199401-C-T	intron	GWAS	Open_Targets_22.09	Pulse pressure x alcohol consumption interaction (2df test) [Asian, EA]	2e-20	0
rs375218	2-164199401-C-T	intron	GWAS	Open_Targets_22.09	Diastolic blood pressure	2e-20	0
rs375218	2-164199401-C-T	intron	GWAS	Open_Targets_22.09	Systolic blood pressure, automated reading	3.42e-19	-0.37933
rs375218	2-164199401-C-T	intron	GWAS	Open_Targets_22.09	Systolic blood pressure, automated reading	3.42e-19	-0.37933
rs375218	2-164199401-C-T	intron	GWAS	Open_Targets_22.09	Diastolic blood pressure x alcohol consumption interaction (2df test) [EA]	6e-19	0
rs375218	2-164199401-C-T	intron	GWAS	Open_Targets_22.09	Diastolic blood pressure x alcohol consumption interaction (2df test) [EA]	6e-19	0
rs375218	2-164199401-C-T	intron	GWAS	Open_Targets_22.09	Mean arterial pressure x alcohol consumption interaction (2df test) [Asian, EA]	7e-19	0
rs375218	2-164199401-C-T	intron	GWAS	Open_Targets_22.09	Mean arterial pressure x alcohol consumption interaction (2df test) [Asian, EA]	7e-19	0
rs375218	2-164199401-C-T	intron	GWAS	FinnGen_drugs	C09CA Angiotensin II antagonists, plain	1.94e-17	-0.0131316
rs375218	2-164199401-C-T	intron	GWAS	FinnGen_drugs	C09CA Angiotensin II antagonists, plain	1.94e-17	-0.0131316
rs375218	2-164199401-C-T	intron	GWAS	FGR12_UKBB	Hypertension	5.01e-17	-0.0327
rs375218	2-164199401-C-T	intron	GWAS	FGR12_UKBB	Hypertension	5.01e-17	-0.0327
rs375218	2-164199401-C-T	intron	GWAS	Open_Targets_22.09	Systolic blood pressure [East Asian]	2e-16	0.54
rs375218	2-164199401-C-T	intron	GWAS	Open_Targets_22.09	Systolic blood pressure [East Asian]	2e-16	0.54
rs375218	2-164199401-C-T	intron	GWAS	Open_Targets_22.09	Medication use (calcium channel blockers)	3e-15	0
rs375218	2-164199401-C-T	intron	GWAS	Open_Targets_22.09	Medication use (calcium channel blockers)	3e-15	0
rs375218	2-164199401-C-T	intron	GWAS	FGR12_UKBB	Hypertension, essential	5.01e-15	-0.0314
rs375218	2-164199401-C-T	intron	GWAS	FGR12_UKBB	Hypertension, essential	5.01e-15	-0.0314
rs375218	2-164199401-C-T	intron	GWAS	Open_Targets_22.09	Systolic blood pressure	2e-14	-0.444
rs375218	2-164199401-C-T	intron	GWAS	Open_Targets_22.09	Systolic blood pressure	2e-14	-0.444
rs375218	2-164199401-C-T	intron	GWAS	Open_Targets_22.09	Systolic blood pressure x alcohol consumption (light vs heavy) interaction (2df test) [Asian, EA]	2e-13	0
rs375218	2-164199401-C-T	intron	GWAS	Open_Targets_22.09	Systolic blood pressure x alcohol consumption (light vs heavy) interaction (2df test) [Asian, EA]	2e-13	0
rs375218	2-164199401-C-T	intron	GWAS	Open_Targets_22.09	Systolic blood pressure [EA, initial]	3e-13	0.538
rs375218	2-164199401-C-T	intron	GWAS	Open_Targets_22.09	Systolic blood pressure [EA, initial]	3e-13	0.538
rs375218	2-164199401-C-T	intron	GWAS	Open_Targets_22.09	Hypertension	3.1e-13	-0.0058611
rs375218	2-164199401-C-T	intron	GWAS	Open_Targets_22.09	Hypertension	3.1e-13	-0.0058611
rs375218	2-164199401-C-T	intron	GWAS	FinnGen_drugs	C08CA Dihydropyridine derivatives	1.21e-12	-0.0102208
rs375218	2-164199401-C-T	intron	GWAS	FinnGen_drugs	C08CA Dihydropyridine derivatives	1.21e-12	-0.0102208
rs375218	2-164199401-C-T	intron	GWAS	Open_Targets_22.09	Diastolic blood pressure	2e-12	-0.252
rs375218	2-164199401-C-T	intron	GWAS	Open_Targets_22.09	Diastolic blood pressure	2e-12	-0.252
rs375218	2-164199401-C-T	intron	GWAS	FinnGen_R12	Hypertension	3.65e-12	-0.0354637
rs375218	2-164199401-C-T	intron	GWAS	FinnGen_R12	Hypertension	3.65e-12	-0.0354637
rs375218	2-164199401-C-T	intron	GWAS	Open_Targets_22.09	Blood pressure [Mean Arterial Pressure]	6e-12	0.336
rs375218	2-164199401-C-T	intron	GWAS	Open_Targets_22.09	Mean arterial pressure x alcohol consumption (light vs heavy) interaction (2df test) [Asian, EA]	6e-12	0
rs375218	2-164199401-C-T	intron	GWAS	Open_Targets_22.09	Blood pressure [Mean Arterial Pressure]	6e-12	0.336
rs375218	2-164199401-C-T	intron	GWAS	Open_Targets_22.09	Mean arterial pressure x alcohol consumption (light vs heavy) interaction (2df test) [Asian, EA]	6e-12	0
rs375218	2-164199401-C-T	intron	GWAS	FinnGen_R12	Antihypertensive medication - note that there are other indications	8.04e-12	-0.0332052
rs375218	2-164199401-C-T	intron	GWAS	FinnGen_R12	Antihypertensive medication - note that there are other indications	8.04e-12	-0.0332052
rs375218	2-164199401-C-T	intron	GWAS	Open_Targets_22.09	Diastolic blood pressure [EA, initial]	2e-11	0.301
rs375218	2-164199401-C-T	intron	GWAS	Open_Targets_22.09	Diastolic blood pressure [EA, initial]	2e-11	0.301
rs375218	2-164199401-C-T	intron	GWAS	Open_Targets_22.09	Hypertension [East Asian]	5e-11	0.0783
rs375218	2-164199401-C-T	intron	GWAS	Open_Targets_22.09	Hypertension [East Asian]	5e-11	0.0783
rs375218	2-164199401-C-T	intron	GWAS	Open_Targets_22.09	Cardiovascular disease	3.5e-10	-0.0055398
rs375218	2-164199401-C-T	intron	GWAS	Open_Targets_22.09	Cardiovascular disease	3.5e-10	-0.0055398
rs375218	2-164199401-C-T	intron	GWAS	FinnGen_R12	Hypertension, essential	5.26e-10	-0.0333189
rs375218	2-164199401-C-T	intron	GWAS	FinnGen_R12	Hypertension, essential	5.26e-10	-0.0333189
rs375218	2-164199401-C-T	intron	GWAS	Open_Targets_22.09	Diastolic blood pressure x alcohol consumption (light vs heavy) interaction (2df test) [Asian, EA]	2e-09	0
rs375218	2-164199401-C-T	intron	GWAS	Open_Targets_22.09	Diastolic blood pressure x alcohol consumption (light vs heavy) interaction (2df test) [Asian, EA]	2e-09	0
rs375218	2-164199401-C-T	intron	GWAS	Open_Targets_22.09	Mean arterial pressure	6e-09	-0.291319
rs375218	2-164199401-C-T	intron	GWAS	Open_Targets_22.09	Mean arterial pressure	6e-09	-0.291319
rs375218	2-164199401-C-T	intron	GWAS	Open_Targets_22.09	None of the above | vascular/heart problems diagnosed by doctor	1.16e-08	0.0285427
rs375218	2-164199401-C-T	intron	GWAS	Open_Targets_22.09	None of the above | vascular/heart problems diagnosed by doctor	1.16e-08	0.0285427
rs375218	2-164199401-C-T	intron	GWAS	Open_Targets_22.09	Hypertension | non-cancer illness code, self-reported	1.8e-08	-0.0295645
rs375218	2-164199401-C-T	intron	GWAS	Open_Targets_22.09	Hypertension | non-cancer illness code, self-reported	1.8e-08	-0.0295645
rs375218	2-164199401-C-T	intron	GWAS	Open_Targets_22.09	Diastolic blood pressure [Japanese]	2e-08	0.2812
rs375218	2-164199401-C-T	intron	GWAS	Open_Targets_22.09	Medication use (beta blocking agents)	2e-08	0
rs375218	2-164199401-C-T	intron	GWAS	Open_Targets_22.09	Diastolic blood pressure [Japanese]	2e-08	0.2812
rs375218	2-164199401-C-T	intron	GWAS	Open_Targets_22.09	Medication use (beta blocking agents)	2e-08	0
rs375218	2-164199401-C-T	intron	GWAS	Open_Targets_22.09	Blood pressure medication | medication for cholesterol, blood pressure, diabetes, or take exogenous hormones	2.38e-08	-0.0462202
rs375218	2-164199401-C-T	intron	GWAS	Open_Targets_22.09	Blood pressure medication | medication for cholesterol, blood pressure, diabetes, or take exogenous hormones	2.38e-08	-0.0462202
rs375218	2-164199401-C-T	intron	GWAS	FinnGen_drugs	C09DA Angiotensin II antagonists and diuretics	4.83e-08	-0.0068224
rs375218	2-164199401-C-T	intron	GWAS	FinnGen_drugs	C09DA Angiotensin II antagonists and diuretics	4.83e-08	-0.0068224
rs12105696	2-186966146-G-C	intergenic	GWAS	Open_Targets_22.09	Systolic blood pressure	1e-11	-0.1874
rs12105696	2-186966146-G-C	intergenic	GWAS	FGR12_UKBB	Hypertension, essential	1.2e-09	-0.029
rs12105696	2-186966146-G-C	intergenic	GWAS	FinnGen_MVP_UKBB_meta	Hypertension	1.29e-09	-0.022
rs12105696	2-186966146-G-C	intergenic	GWAS	FGR12_UKBB	Hypertension	1.29e-09	-0.028
rs12105696	2-186966146-G-C	intergenic	GWAS	FinnGen_MVP_UKBB_meta	Hypertension, essential	2.04e-09	-0.022
rs12105696	2-186966146-G-C	intergenic	GWAS	FinnGen_drugs	C09 Agents acting on the renin-angiotensin system	3.88e-09	-0.0100388
rs12105696	2-186966146-G-C	intergenic	GWAS	Open_Targets_22.09	Systolic blood pressure	2e-08	0
rs10651397	2-192955346-A-ACC	intergenic	GWAS	Open_Targets_22.09	Educational attainment (years of education)	1e-19	-0.0127
rs10651397	2-192955346-A-ACC	intergenic	GWAS	Open_Targets_22.09	Educational attainment (MTAG) [MTAG]	6e-18	-0.0114
rs10651397	2-192955346-A-ACC	intergenic	GWAS	Open_Targets_22.09	Leisure sedentary behaviour (television watching)	6e-17	0
rs10651397	2-192955346-A-ACC	intergenic	GWAS	Open_Targets_22.09	Cognitive ability, years of educational attainment or schizophrenia (pleiotropy)	1e-13	0
rs10651397	2-192955346-A-ACC	intergenic	GWAS	FinnGen_MVP_UKBB_meta	Gastro-oesophageal reflux disease	1.58e-13	0.0237
rs10651397	2-192955346-A-ACC	intergenic	GWAS	Open_Targets_22.09	College or university degree | qualifications	2.23e-12	-0.0359647
rs10651397	2-192955346-A-ACC	intergenic	GWAS	Open_Targets_22.09	Educational attainment (years of education) [conditional-joint]	3e-12	0
rs10651397	2-192955346-A-ACC	intergenic	GWAS	Open_Targets_22.09	Household income (MTAG)	4e-12	-0.0140122
rs10651397	2-192955346-A-ACC	intergenic	GWAS	Open_Targets_22.09	Highest math class taken (MTAG) [MTAG]	9e-12	-0.0113
rs10651397	2-192955346-A-ACC	intergenic	GWAS	Open_Targets_22.09	Leg fat percentage (right)	2.34e-11	0.0883347
rs10651397	2-192955346-A-ACC	intergenic	GWAS	Open_Targets_22.09	Leg fat percentage (right)	3.1e-11	0.0863281
rs10651397	2-192955346-A-ACC	intergenic	GWAS	FGR12_UKBB	Pain (limb, back, neck, head abdominally)	3.16e-11	0.0216
rs10651397	2-192955346-A-ACC	intergenic	GWAS	FinnGen_MVP_UKBB_meta	Ischaemic heart disease, wide definition	3.47e-11	0.021
rs10651397	2-192955346-A-ACC	intergenic	GWAS	FinnGen_drugs	M01A Antiinflammatory and antirheumatic products, non-steroids	4.26e-11	0.0127407
rs10651397	2-192955346-A-ACC	intergenic	GWAS	FinnGen_drugs	M01AE Propionic acid derivatives	6.87e-11	0.012633
rs10651397	2-192955346-A-ACC	intergenic	GWAS	Open_Targets_22.09	Leg fat percentage (left)	7.18e-11	0.0818822
rs10651397	2-192955346-A-ACC	intergenic	GWAS	Open_Targets_22.09	Leg fat percentage (left)	9.12e-11	0.0800793
rs10651397	2-192955346-A-ACC	intergenic	GWAS	Open_Targets_22.09	Gastroesophageal reflux disease	1e-10	0.0310869
rs10651397	2-192955346-A-ACC	intergenic	GWAS	Open_Targets_22.09	Body fat percentage	2.2e-10	0.0964241
rs10651397	2-192955346-A-ACC	intergenic	GWAS	Open_Targets_22.09	Whole body fat mass	2.26e-10	0.140915
rs10651397	2-192955346-A-ACC	intergenic	GWAS	Open_Targets_22.09	Time spent watching television (tv)	3.32e-10	0.0113171
rs10651397	2-192955346-A-ACC	intergenic	GWAS	Open_Targets_22.09	Trunk fat mass	3.34e-10	0.0778061
rs10651397	2-192955346-A-ACC	intergenic	GWAS	Open_Targets_22.09	Body fat percentage	8.14e-10	0.0917673
rs10651397	2-192955346-A-ACC	intergenic	GWAS	Open_Targets_22.09	Whole body fat mass	9.09e-10	0.133813
rs10651397	2-192955346-A-ACC	intergenic	GWAS	FinnGen_R12	Pain (limb, back, neck, head abdominally)	9.78e-10	0.0250265
rs10651397	2-192955346-A-ACC	intergenic	GWAS	Open_Targets_22.09	Educational attainment (years of education)	1e-09	-0.0135293
rs10651397	2-192955346-A-ACC	intergenic	GWAS	Open_Targets_22.09	Leg fat mass (right)	1.29e-09	0.0224629
rs10651397	2-192955346-A-ACC	intergenic	GWAS	Open_Targets_22.09	Trunk fat percentage	1.39e-09	0.105119
rs10651397	2-192955346-A-ACC	intergenic	GWAS	Open_Targets_22.09	Leg fat mass (right)	1.61e-09	0.0223295
rs10651397	2-192955346-A-ACC	intergenic	GWAS	Open_Targets_22.09	Leg fat mass (left)	1.85e-09	0.0217103
rs10651397	2-192955346-A-ACC	intergenic	GWAS	Open_Targets_22.09	Leg fat mass (left)	2.3e-09	0.0215824
rs10651397	2-192955346-A-ACC	intergenic	GWAS	FinnGen_R12	Soft tissue disorders	2.43e-09	0.0269438
rs10651397	2-192955346-A-ACC	intergenic	GWAS	Open_Targets_22.09	College or university degree | qualifications	2.65e-09	-0.0296518
rs10651397	2-192955346-A-ACC	intergenic	GWAS	Open_Targets_22.09	Trunk fat mass	2.85e-09	0.0723481
rs10651397	2-192955346-A-ACC	intergenic	GWAS	Open_Targets_22.09	Body mass index	5e-09	0.0111
rs10651397	2-192955346-A-ACC	intergenic	GWAS	FinnGen_drugs	TOTAL Total number of drug purchases	5.29e-09	0.00988982
rs10651397	2-192955346-A-ACC	intergenic	GWAS	Open_Targets_22.09	Schizophrenia	7e-09	0
rs10651397	2-192955346-A-ACC	intergenic	GWAS	Open_Targets_22.09	Trunk fat percentage	7.78e-09	0.0985362
rs10651397	2-192955346-A-ACC	intergenic	GWAS	FGR12_UKBB	Other soft tissue disorders, not elsewhere classified	8.71e-09	0.0344
rs10651397	2-192955346-A-ACC	intergenic	GWAS	Open_Targets_22.09	Weight	8.81e-09	-0.483709
rs10651397	2-192955346-A-ACC	intergenic	GWAS	Open_Targets_22.09	Adult body size	1e-08	0.00780228
rs10651397	2-192955346-A-ACC	intergenic	GWAS	FinnGen_drugs	NON J01 TOTAL Total number of purchases excl. antibacterials	1.09e-08	0.0095364
rs10651397	2-192955346-A-ACC	intergenic	GWAS	FinnGen_drugs	J01A Tetracyclines	1.5e-08	0.0103823
rs10651397	2-192955346-A-ACC	intergenic	GWAS	Open_Targets_22.09	Weight	2.88e-08	-0.468579
rs10651397	2-192955346-A-ACC	intergenic	GWAS	FinnGen_R12	Other soft tissue disorders, not elsewhere classified	2.98e-08	0.0343496
rs10651397	2-192955346-A-ACC	intergenic	GWAS	Open_Targets_22.09	Neuroticism conditioned on cognitive performance (multi-trait conditioning and joint analysis)	3e-08	0
rs10651397	2-192955346-A-ACC	intergenic	GWAS	Open_Targets_22.09	Body mass index (bmi)	3.9e-08	0.0615446
rs10651397	2-192955346-A-ACC	intergenic	GWAS	Open_Targets_22.09	Body mass index (bmi)	4.95e-08	0.0613277
rs56215556	2-22274731-G-A	intron	GWAS	Open_Targets_22.09	Externalizing behaviour (multivariate analysis)	1e-22	0.012
rs56215556	2-22274731-G-A	intron	GWAS	Open_Targets_22.09	Depression	4e-22	0
rs56215556	2-22274731-G-A	intron	GWAS	Open_Targets_22.09	Major depressive disorder	8e-14	0
rs56215556	2-22274731-G-A	intron	GWAS	FGR12_UKBB	Any mental disorder	3.16e-12	0.0258
rs56215556	2-22274731-G-A	intron	GWAS	Open_Targets_22.09	Age at first sexual intercourse	5.1e-11	-0.0138
rs56215556	2-22274731-G-A	intron	GWAS	Open_Targets_22.09	Well-being spectrum (multivariate analysis)	1e-10	0
rs56215556	2-22274731-G-A	intron	GWAS	Open_Targets_22.09	Anorexia nervosa, attention-deficit/hyperactivity disorder, autism spectrum disorder, bipolar disorder, major depression, obsessive-compulsive disorder, schizophrenia, or Tourette syndrome (pleiotropy)	1e-10	0
rs56215556	2-22274731-G-A	intron	GWAS	Open_Targets_22.09	Depression	2e-10	0
rs56215556	2-22274731-G-A	intron	GWAS	Open_Targets_22.09	Depressive symptoms	3e-10	0
rs56215556	2-22274731-G-A	intron	GWAS	Open_Targets_22.09	Educational attainment (MTAG) [MTAG]	4e-10	0
rs56215556	2-22274731-G-A	intron	GWAS	Open_Targets_22.09	Positive affect	4e-10	0
rs56215556	2-22274731-G-A	intron	GWAS	Open_Targets_22.09	Depressive symptoms (MTAG)	4e-10	0
rs56215556	2-22274731-G-A	intron	GWAS	Open_Targets_22.09	Educational attainment (years of education)	5e-10	0
rs56215556	2-22274731-G-A	intron	GWAS	Open_Targets_22.09	Neuroticism	5e-10	0.00935164
rs56215556	2-22274731-G-A	intron	GWAS	Open_Targets_22.09	Gastroesophageal reflux disease	5.43e-10	0.0307132
rs56215556	2-22274731-G-A	intron	GWAS	Open_Targets_22.09	Age of smoking initiation (MTAG)	6e-10	-0.0093176
rs56215556	2-22274731-G-A	intron	GWAS	Open_Targets_22.09	Smoking status	7e-10	0
rs56215556	2-22274731-G-A	intron	GWAS	Open_Targets_22.09	Life satisfaction	9e-10	0
rs56215556	2-22274731-G-A	intron	GWAS	Open_Targets_22.09	Major depressive disorder (MTAG)	1e-09	0.0256628
rs56215556	2-22274731-G-A	intron	GWAS	Open_Targets_22.09	Walking for pleasure (not as a means of transport) | types of physical activity in last 4 weeks	2.98e-09	-0.0311074
rs56215556	2-22274731-G-A	intron	GWAS	Open_Targets_22.09	Depressive symptoms (MTAG)	4e-09	0.0131
rs56215556	2-22274731-G-A	intron	GWAS	FGR12_UKBB	Smoking dependency	6.46e-09	0.0549
rs56215556	2-22274731-G-A	intron	GWAS	Open_Targets_22.09	Type 2 diabetes	8e-09	0.0424
rs56215556	2-22274731-G-A	intron	GWAS	Open_Targets_22.09	Cigarettes smoked per day (MTAG)	9e-09	0.0125677
rs56215556	2-22274731-G-A	intron	GWAS	Open_Targets_22.09	Depressive symptoms	1e-08	0.0137
rs56215556	2-22274731-G-A	intron	GWAS	FinnGen_MVP_UKBB_meta	Pain in limb	1.66e-08	0.0196
rs56215556	2-22274731-G-A	intron	GWAS	FGR12_UKBB	COPD	1.91e-08	0.0403
rs56215556	2-22274731-G-A	intron	GWAS	Open_Targets_22.09	Tense / 'highly strung'	1.95e-08	0.0358841
rs56215556	2-22274731-G-A	intron	GWAS	Open_Targets_22.09	Depression	2e-08	5.618
rs56215556	2-22274731-G-A	intron	GWAS	Open_Targets_22.09	Attention deficit hyperactivity disorder (MTAG)	2e-08	0
rs56215556	2-22274731-G-A	intron	GWAS	Open_Targets_22.09	Depressive symptoms	2e-08	0
rs56215556	2-22274731-G-A	intron	GWAS	Open_Targets_22.09	Disability living allowance | attendance/disability/mobility allowance	2.17e-08	0.0661305
rs56215556	2-22274731-G-A	intron	GWAS	Open_Targets_22.09	Age at first sexual intercourse	2.3e-08	-0.0159
rs56215556	2-22274731-G-A	intron	GWAS	Open_Targets_22.09	Walking for pleasure (not as a means of transport) | types of physical activity in last 4 weeks	2.45e-08	-0.0293442
rs56215556	2-22274731-G-A	intron	GWAS	Open_Targets_22.09	Subjective well-being (MTAG)	3e-08	-0.0104
rs56215556	2-22274731-G-A	intron	GWAS	FGR12_UKBB	Depression medications	3.72e-08	0.0258
rs56215556	2-22274731-G-A	intron	GWAS	Open_Targets_22.09	General risk tolerance (MTAG)	4e-08	0.0065
rs56215556	2-22274731-G-A	intron	GWAS	Open_Targets_22.09	Overall health rating	4.23e-08	0.00940861
rs56215556	2-22274731-G-A	intron	GWAS	Open_Targets_22.09	Neuroticism	4.24e-08	0.030648
rs7569613	2-22345776-A-G	intron	GWAS	Open_Targets_22.09	Externalizing behaviour (multivariate analysis)	1e-22	0.012
rs7569613	2-22345776-A-G	intron	GWAS	Open_Targets_22.09	Number of sexual partners	7e-13	0.0174481
rs7569613	2-22345776-A-G	intron	GWAS	Open_Targets_22.09	Age at first sexual intercourse	5.1e-11	-0.0138
rs7569613	2-22345776-A-G	intron	GWAS	Open_Targets_22.09	Biological sex	6e-11	0.0122608
rs7569613	2-22345776-A-G	intron	GWAS	Open_Targets_22.09	Anorexia nervosa, attention-deficit/hyperactivity disorder, autism spectrum disorder, bipolar disorder, major depression, obsessive-compulsive disorder, schizophrenia, or Tourette syndrome (pleiotropy)	1e-10	0
rs7569613	2-22345776-A-G	intron	GWAS	Open_Targets_22.09	Bipolar disorder (MTAG)	2e-10	0
rs7569613	2-22345776-A-G	intron	GWAS	Open_Targets_22.09	Gastroesophageal reflux disease	5.43e-10	0.0307132
rs7569613	2-22345776-A-G	intron	GWAS	Open_Targets_22.09	Age of smoking initiation (MTAG)	6e-10	-0.0093176
rs7569613	2-22345776-A-G	intron	GWAS	Open_Targets_22.09	Smoking status	7e-10	0
rs7569613	2-22345776-A-G	intron	GWAS	Open_Targets_22.09	Lifetime number of sexual partners	8.93e-10	0.012659
rs7569613	2-22345776-A-G	intron	GWAS	Open_Targets_22.09	Major depressive disorder (MTAG)	1e-09	0.0256628
rs7569613	2-22345776-A-G	intron	GWAS	Open_Targets_22.09	Bipolar disorder (MTAG)	2e-09	0.066457
rs7569613	2-22345776-A-G	intron	GWAS	FinnGen_MVP_UKBB_meta	Renal failure	5.75e-09	0.0217
rs7569613	2-22345776-A-G	intron	GWAS	Open_Targets_22.09	Age first had sexual intercourse	1.94e-08	-0.0550595
rs7569613	2-22345776-A-G	intron	GWAS	Open_Targets_22.09	Tense / 'highly strung'	1.95e-08	0.0358841
rs7569613	2-22345776-A-G	intron	GWAS	Open_Targets_22.09	Lifetime smoking index	2e-08	-0.011
rs7569613	2-22345776-A-G	intron	GWAS	Open_Targets_22.09	Schizophrenia (MTAG)	2e-08	0.0633458
rs7569613	2-22345776-A-G	intron	GWAS	Open_Targets_22.09	Age at first sexual intercourse	2.3e-08	-0.0159
rs7569613	2-22345776-A-G	intron	GWAS	Open_Targets_22.09	Overall health rating	4.23e-08	0.00940861
rs56153184	2-22374255-C-T	intron	GWAS	Open_Targets_22.09	Externalizing behaviour (multivariate analysis)	1e-22	0.012
rs56153184	2-22374255-C-T	intron	GWAS	Open_Targets_22.09	Smoking initiation (ever regular vs never regular) (MTAG)	2e-15	0.0089471
rs56153184	2-22374255-C-T	intron	GWAS	Open_Targets_22.09	Number of sexual partners	7e-13	0.0174481
rs56153184	2-22374255-C-T	intron	GWAS	Open_Targets_22.09	Smoking initiation (ever regular vs never regular)	3e-11	0.0174357
rs56153184	2-22374255-C-T	intron	GWAS	Open_Targets_22.09	Bipolar disorder or major depressive disorder	4e-11	0.0304592
rs56153184	2-22374255-C-T	intron	GWAS	Open_Targets_22.09	Age at first sexual intercourse	5.1e-11	-0.0138
rs56153184	2-22374255-C-T	intron	GWAS	Open_Targets_22.09	Biological sex	6e-11	0.0122608
rs56153184	2-22374255-C-T	intron	GWAS	FGR12_UKBB	Any mental disorder	1e-10	0.0243
rs56153184	2-22374255-C-T	intron	GWAS	Open_Targets_22.09	Bipolar disorder (MTAG)	2e-10	0
rs56153184	2-22374255-C-T	intron	GWAS	Open_Targets_22.09	Gastroesophageal reflux disease	5.43e-10	0.0307132
rs56153184	2-22374255-C-T	intron	GWAS	Open_Targets_22.09	Age of smoking initiation (MTAG)	6e-10	-0.0093176
rs56153184	2-22374255-C-T	intron	GWAS	Open_Targets_22.09	Smoking status	7e-10	0
rs56153184	2-22374255-C-T	intron	GWAS	Open_Targets_22.09	Lifetime number of sexual partners	8.93e-10	0.012659
rs56153184	2-22374255-C-T	intron	GWAS	Open_Targets_22.09	Major depressive disorder (MTAG)	1e-09	0.0256628
rs56153184	2-22374255-C-T	intron	GWAS	FGR12_UKBB	Smoking dependency	1.45e-09	0.0588
rs56153184	2-22374255-C-T	intron	GWAS	Open_Targets_22.09	Bipolar disorder (MTAG)	2e-09	0.066457
rs56153184	2-22374255-C-T	intron	GWAS	FGR12_UKBB	Depression medications	8.91e-09	0.0274
rs56153184	2-22374255-C-T	intron	GWAS	Open_Targets_22.09	Age at first sexual intercourse	1.1e-08	-0.0121
rs56153184	2-22374255-C-T	intron	GWAS	Open_Targets_22.09	Average total household income before tax	1.46e-08	-0.0162026
rs56153184	2-22374255-C-T	intron	GWAS	Open_Targets_22.09	Age first had sexual intercourse	1.94e-08	-0.0550595
rs56153184	2-22374255-C-T	intron	GWAS	Open_Targets_22.09	Lifetime smoking index	2e-08	-0.011
rs56153184	2-22374255-C-T	intron	GWAS	Open_Targets_22.09	Schizophrenia (MTAG)	2e-08	0.0633458
rs56153184	2-22374255-C-T	intron	GWAS	Open_Targets_22.09	Disability living allowance | attendance/disability/mobility allowance	2.17e-08	0.0661305
rs56153184	2-22374255-C-T	intron	GWAS	Open_Targets_22.09	Age at first sexual intercourse	2.3e-08	-0.0159
rs56153184	2-22374255-C-T	intron	GWAS	Open_Targets_22.09	Average total household income before tax	3.36e-08	-0.0159665
rs56153184	2-22374255-C-T	intron	GWAS	Open_Targets_22.09	Lifetime number of sexual partners	4.22e-08	0.011447
rs56153184	2-22374255-C-T	intron	GWAS	Open_Targets_22.09	Overall health rating	4.23e-08	0.00940861
rs56153184	2-22374255-C-T	intron	GWAS	Open_Targets_22.09	Neuroticism	4.24e-08	0.030648
rs2972149	2-226227434-T-A	regulatory region	GWAS	Open_Targets_22.09	HDL cholesterol levels	4.3e-155	-0.0519466
rs2972149	2-226227434-T-A	regulatory region	GWAS	Open_Targets_22.09	HDL cholesterol levels	9e-106	-0.0434402
rs2972149	2-226227434-T-A	regulatory region	GWAS	Open_Targets_22.09	Triglyceride levels	1.7e-102	0.043678
rs2972149	2-226227434-T-A	regulatory region	GWAS	FinnGen_MVP_UKBB_meta	Type 2 diabetes, definitions combined	2.63e-93	0.0578
rs2972149	2-226227434-T-A	regulatory region	GWAS	Open_Targets_22.09	Triglyceride levels	1e-83	0.0402176
rs2972149	2-226227434-T-A	regulatory region	GWAS	Open_Targets_22.09	Apolipoprotein A1 levels	6.6e-80	-0.0388056
rs2972149	2-226227434-T-A	regulatory region	GWAS	Open_Targets_22.09	Type 2 diabetes	7e-80	0.09
rs2972149	2-226227434-T-A	regulatory region	GWAS	Open_Targets_22.09	Sex hormone-binding globulin levels adjusted for BMI	1.1e-65	-0.0143571
rs2972149	2-226227434-T-A	regulatory region	GWAS	Open_Targets_22.09	Sex hormone-binding globulin levels	4.5e-65	-0.0339261
rs2972149	2-226227434-T-A	regulatory region	GWAS	Open_Targets_22.09	Apolipoprotein A1 levels	2e-61	-0.0338545
rs2972149	2-226227434-T-A	regulatory region	GWAS	Open_Targets_22.09	Alanine aminotransferase levels	6.4e-55	0.0317616
rs2972149	2-226227434-T-A	regulatory region	GWAS	Open_Targets_22.09	Triglyceride levels	1e-52	0
rs2972149	2-226227434-T-A	regulatory region	GWAS	Open_Targets_22.09	Type 2 diabetes [conditional]	9e-49	0
rs2972149	2-226227434-T-A	regulatory region	GWAS	Open_Targets_22.09	Sex hormone-binding globulin levels	1.1e-46	-0.0134996
rs2972149	2-226227434-T-A	regulatory region	GWAS	Open_Targets_22.09	Type 2 diabetes	2e-46	0.0953102
rs2972149	2-226227434-T-A	regulatory region	GWAS	Open_Targets_22.09	Alanine aminotransferase levels	1e-40	0
rs2972149	2-226227434-T-A	regulatory region	GWAS	Open_Targets_22.09	Fasting insulin	8e-39	0.025
rs2972149	2-226227434-T-A	regulatory region	GWAS	Open_Targets_22.09	Liver enzyme levels (alanine transaminase)	1.1e-38	0.00522133
rs2972149	2-226227434-T-A	regulatory region	GWAS	Kanta_2025_03	Cholesterol in HDL [Moles/volume] in Serum or Plasma [mmol/l], sample-wise median	3.43e-37	-0.0258961
rs2972149	2-226227434-T-A	regulatory region	GWAS	Open_Targets_22.09	Sex hormone-binding globulin levels adjusted for BMI	1.1e-36	-0.0101372
rs2972149	2-226227434-T-A	regulatory region	GWAS	Open_Targets_22.09	Sex hormone-binding globulin levels adjusted for BMI	2.7e-36	-0.0151408
rs2972149	2-226227434-T-A	regulatory region	GWAS	FGR12_UKBB	Type 2 diabetes, definitions combined	1.26e-34	0.0602
rs2972149	2-226227434-T-A	regulatory region	GWAS	Open_Targets_22.09	Appendicular lean mass	4.9e-34	0.0365198
rs2972149	2-226227434-T-A	regulatory region	GWAS	Open_Targets_22.09	Hemoglobin A1c levels	5e-34	0.0241939
rs2972149	2-226227434-T-A	regulatory region	GWAS	Open_Targets_22.09	Body fat percentage and HDL-C (pairwise)	7e-32	0
rs2972149	2-226227434-T-A	regulatory region	GWAS	Open_Targets_22.09	Sex hormone-binding globulin levels adjusted for BMI	5.7e-31	-0.0140381
rs2972149	2-226227434-T-A	regulatory region	GWAS	Open_Targets_22.09	Reticulocyte count	2.1e-30	0.0227614
rs2972149	2-226227434-T-A	regulatory region	GWAS	FGR12_UKBB	Type 2 diabetes, wide definition	7.94e-29	0.0604
rs2972149	2-226227434-T-A	regulatory region	GWAS	Open_Targets_22.09	Liver enzyme levels (alanine transaminase)	1.4e-28	0.00429772
rs2972149	2-226227434-T-A	regulatory region	GWAS	Open_Targets_22.09	Metabolic syndrome	8e-28	0.0752413
rs2972149	2-226227434-T-A	regulatory region	GWAS	Open_Targets_22.09	Body fat percentage and triglycerides (pairwise)	4e-27	0
rs2972149	2-226227434-T-A	regulatory region	GWAS	Open_Targets_22.09	Sex hormone-binding globulin levels	1.4e-26	-0.0096101
rs2972149	2-226227434-T-A	regulatory region	GWAS	Open_Targets_22.09	Sex hormone-binding globulin levels	8.3e-26	-0.0149119
rs2972149	2-226227434-T-A	regulatory region	GWAS	Open_Targets_22.09	Appendicular lean mass	1.84e-25	0.0195
rs2972149	2-226227434-T-A	regulatory region	GWAS	FinnGen_MVP_UKBB_meta	Hypertension	1.95e-25	0.0309
rs2972149	2-226227434-T-A	regulatory region	GWAS	Open_Targets_22.09	Sex hormone-binding globulin levels	1.4e-24	-0.0130731
rs2972149	2-226227434-T-A	regulatory region	GWAS	Open_Targets_22.09	Impedance of arm (right)	1.61e-24	-0.921608
rs2972149	2-226227434-T-A	regulatory region	GWAS	Open_Targets_22.09	High light scatter reticulocyte count	6.6e-24	0.0197418
rs2972149	2-226227434-T-A	regulatory region	GWAS	FinnGen_MVP_UKBB_meta	Hypertension, essential	7.24e-24	0.0301
rs2972149	2-226227434-T-A	regulatory region	GWAS	FinnGen_R12	Type 2 diabetes, definitions combined	8.67e-24	0.0594187
rs2972149	2-226227434-T-A	regulatory region	GWAS	Open_Targets_22.09	Appendicular lean mass	9.2e-24	0.0291822
rs2972149	2-226227434-T-A	regulatory region	GWAS	Open_Targets_22.09	Aspartate aminotransferase levels	2.5e-23	0.0205205
rs2972149	2-226227434-T-A	regulatory region	GWAS	FinnGen_drugs	A10 Drugs used in diabetes	1.41e-22	0.0134401
rs2972149	2-226227434-T-A	regulatory region	GWAS	FinnGen_drugs	A10BA Biguanides	2.36e-22	0.0127301
rs2972149	2-226227434-T-A	regulatory region	GWAS	Open_Targets_22.09	Diabetes	3.3e-22	0.00437469
rs2972149	2-226227434-T-A	regulatory region	GWAS	Open_Targets_22.09	Impedance of arm (left)	3.48e-22	-0.896251
rs2972149	2-226227434-T-A	regulatory region	GWAS	FinnGen_drugs	A10B Blood glucose lowering drugs, excluding insulins	5.52e-22	0.0128649
rs2972149	2-226227434-T-A	regulatory region	GWAS	Open_Targets_22.09	Adiponectin levels	1e-21	-0.0569403
rs2972149	2-226227434-T-A	regulatory region	GWAS	FinnGen_R12	Diabetes, insulin treatment (Kela reimbursement) (more control exclusions)	2.21e-21	0.0573262
rs2972149	2-226227434-T-A	regulatory region	GWAS	Open_Targets_22.09	Urate levels	2.5e-20	0.0173922
rs2972149	2-226227434-T-A	regulatory region	GWAS	Open_Targets_22.09	Body fat percentage and type 2 diabetes (pairwise)	4e-20	0
rs2972149	2-226227434-T-A	regulatory region	GWAS	Open_Targets_22.09	Reticulocyte count	4e-20	0.0205028
rs2972149	2-226227434-T-A	regulatory region	GWAS	Open_Targets_22.09	Sex hormone-binding globulin levels adjusted for BMI	7e-20	-0.0103313
rs2972149	2-226227434-T-A	regulatory region	GWAS	Open_Targets_22.09	Body mass index and HDL-C (pairwise)	7e-20	0
rs2972149	2-226227434-T-A	regulatory region	GWAS	Kanta_2025_03	Hemoglobin A1c/Hemoglobin.total in Blood [mmol/mol], sample-wise median	7.9e-20	0.0202219
rs2972149	2-226227434-T-A	regulatory region	GWAS	FGR12_UKBB	Statin medication	3.98e-19	0.0374
rs2972149	2-226227434-T-A	regulatory region	GWAS	Open_Targets_22.09	Type 2 diabetes (adjusted for BMI)	1.43e-18	0.0603
rs2972149	2-226227434-T-A	regulatory region	GWAS	Open_Targets_22.09	Body fat percentage and fasting insulin (pairwise)	2e-18	0
rs2972149	2-226227434-T-A	regulatory region	GWAS	Open_Targets_22.09	Mean spheric corpuscular volume	3.7e-18	-0.0187693
rs2972149	2-226227434-T-A	regulatory region	GWAS	Open_Targets_22.09	Aspartate aminotransferase levels	4e-18	0
rs2972149	2-226227434-T-A	regulatory region	GWAS	FinnGen_R12	Type 2 diabetes, wide definition	4.42e-18	0.0610755
rs2972149	2-226227434-T-A	regulatory region	GWAS	Kanta_2025_03	Triglyceride [Moles/volume] in Serum or Plasma --fasting [mmol/l], sample-wise median	5.39e-18	0.0197117
rs2972149	2-226227434-T-A	regulatory region	GWAS	FinnGen_MVP_UKBB_meta	Disorders of lipoprotein metabolism and other lipidaemias	1.12e-17	0.0285
rs2972149	2-226227434-T-A	regulatory region	GWAS	Open_Targets_22.09	Sex hormone-binding globulin levels adjusted for BMI	1.3e-17	-0.0097829
rs2972149	2-226227434-T-A	regulatory region	GWAS	FGR12_UKBB	Hypertension	1.58e-17	0.0331
rs2972149	2-226227434-T-A	regulatory region	GWAS	Open_Targets_22.09	HDL cholesterol	1.84e-17	-0.0323
rs2972149	2-226227434-T-A	regulatory region	GWAS	Open_Targets_22.09	Serum albumin levels	3.1e-17	0.0187129
rs2972149	2-226227434-T-A	regulatory region	GWAS	Open_Targets_22.09	Cardiovascular disease	6.7e-17	0.00788709
rs2972149	2-226227434-T-A	regulatory region	GWAS	Open_Targets_22.09	Body mass index and triglycerides (pairwise)	1e-16	0
rs2972149	2-226227434-T-A	regulatory region	GWAS	Open_Targets_22.09	Body fat percentage	1.49e-16	-0.129121
rs2972149	2-226227434-T-A	regulatory region	GWAS	Open_Targets_22.09	Type 2 diabetes	2e-16	0
rs2972149	2-226227434-T-A	regulatory region	GWAS	Open_Targets_22.09	Systolic blood pressure	3.16e-16	0.0133292
rs2972149	2-226227434-T-A	regulatory region	GWAS	Kanta_2025_03	Fasting glucose [Moles/volume] in Serum or Plasma [mmol/l], sample-wise median	1.85e-15	0.0171516
rs2972149	2-226227434-T-A	regulatory region	GWAS	Open_Targets_22.09	Type 2 diabetes	2e-15	0.0589
rs2972149	2-226227434-T-A	regulatory region	GWAS	Open_Targets_22.09	Fasting blood insulin adjusted for BMI	2e-15	0.0282
rs2972149	2-226227434-T-A	regulatory region	GWAS	Open_Targets_22.09	Hemoglobin concentration	2e-15	0.014695
rs2972149	2-226227434-T-A	regulatory region	GWAS	Open_Targets_22.09	Hemoglobin	2e-15	0.0168446
rs2972149	2-226227434-T-A	regulatory region	GWAS	Open_Targets_22.09	Impedance of whole body	2.49e-15	-1.24721
rs2972149	2-226227434-T-A	regulatory region	GWAS	Open_Targets_22.09	Triglycerides	3e-15	0.0281
rs2972149	2-226227434-T-A	regulatory region	GWAS	Open_Targets_22.09	Reticulocyte fraction of red cells	3e-15	0.0176559
rs2972149	2-226227434-T-A	regulatory region	GWAS	Open_Targets_22.09	Arm fat percentage (left)	3e-15	-0.147151
rs2972149	2-226227434-T-A	regulatory region	GWAS	FGR12_UKBB	Hypertension, essential	3.16e-15	0.0315
rs2972149	2-226227434-T-A	regulatory region	GWAS	Open_Targets_22.09	Type 2 diabetes	4e-15	0.0915
rs2972149	2-226227434-T-A	regulatory region	GWAS	Open_Targets_22.09	Hemoglobin concentration	4.42e-15	0.014441
rs2972149	2-226227434-T-A	regulatory region	GWAS	Open_Targets_22.09	Sex hormone-binding globulin levels	5.2e-15	-0.0094887
rs2972149	2-226227434-T-A	regulatory region	GWAS	Open_Targets_22.09	Hemoglobin	5.3e-15	0.016597
rs2972149	2-226227434-T-A	regulatory region	GWAS	Open_Targets_22.09	Diabetes mellitus	7e-15	0.0878
rs2972149	2-226227434-T-A	regulatory region	GWAS	Open_Targets_22.09	Leg fat mass (lean adjusted)	9e-15	-0.017
rs2972149	2-226227434-T-A	regulatory region	GWAS	Open_Targets_22.09	Mean sphered cell volume	9e-15	-0.0156647
rs2972149	2-226227434-T-A	regulatory region	GWAS	Open_Targets_22.09	Arm fat percentage (right)	1e-14	-0.1428
rs2972149	2-226227434-T-A	regulatory region	GWAS	Open_Targets_22.09	Red blood cell count	1.5e-14	0.014195
rs2972149	2-226227434-T-A	regulatory region	GWAS	Open_Targets_22.09	Red blood cell count	1.5e-14	0.0160532
rs2972149	2-226227434-T-A	regulatory region	GWAS	Open_Targets_22.09	Mean spheric corpuscular volume	2.4e-14	-0.0157678
rs2972149	2-226227434-T-A	regulatory region	GWAS	FinnGen_drugs	C09 Agents acting on the renin-angiotensin system	2.65e-14	0.0114722
rs2972149	2-226227434-T-A	regulatory region	GWAS	Open_Targets_22.09	Red blood cell count	3e-14	0
rs2972149	2-226227434-T-A	regulatory region	GWAS	Open_Targets_22.09	High cholesterol	3.7e-14	0.00511702
rs2972149	2-226227434-T-A	regulatory region	GWAS	Open_Targets_22.09	Type 2 diabetes	3.93e-14	0.058
rs2972149	2-226227434-T-A	regulatory region	GWAS	Open_Targets_22.09	Red blood cell count	4e-14	0.0157807
rs2972149	2-226227434-T-A	regulatory region	GWAS	Open_Targets_22.09	Mean sphered cell volume	4.9e-14	-0.0992834
rs2972149	2-226227434-T-A	regulatory region	GWAS	Open_Targets_22.09	Cardiovascular disease	5e-14	0
rs2972149	2-226227434-T-A	regulatory region	GWAS	Open_Targets_22.09	Red blood cell count	5.78e-14	0.013865
rs2972149	2-226227434-T-A	regulatory region	GWAS	Open_Targets_22.09	Mean reticulocyte volume	6.5e-14	-0.0166332
rs2972149	2-226227434-T-A	regulatory region	GWAS	FinnGen_MVP_UKBB_meta	Coronary atherosclerosis	1.12e-13	0.0268
rs2972149	2-226227434-T-A	regulatory region	GWAS	Open_Targets_22.09	Sex hormone-binding globulin levels	1.2e-13	-0.0099016
rs2972149	2-226227434-T-A	regulatory region	GWAS	Open_Targets_22.09	High light scatter reticulocyte count	1.2e-13	0.0164628
rs2972149	2-226227434-T-A	regulatory region	GWAS	FinnGen_drugs	C10AA Hmg coa reductase inhibitors	1.54e-13	0.0104861
rs2972149	2-226227434-T-A	regulatory region	GWAS	Open_Targets_22.09	Diabetes or endocrine disease	1.9e-13	0.00470172
rs2972149	2-226227434-T-A	regulatory region	GWAS	FinnGen_R12	Hypertension	2.03e-13	0.0374338
rs2972149	2-226227434-T-A	regulatory region	GWAS	Open_Targets_22.09	Diastolic blood pressure	3.7e-13	0.0119392
rs2972149	2-226227434-T-A	regulatory region	GWAS	Open_Targets_22.09	Leg fat mass and leg lean mass (pleiotropy)	4e-13	0
rs2972149	2-226227434-T-A	regulatory region	GWAS	Open_Targets_22.09	Hemoglobin concentration	5e-13	0
rs2972149	2-226227434-T-A	regulatory region	GWAS	Open_Targets_22.09	Waist circumference [EA, men]	1e-12	-0.0343
rs2972149	2-226227434-T-A	regulatory region	GWAS	Open_Targets_22.09	Body mass index and type 2 diabetes (pairwise)	1e-12	0
rs2972149	2-226227434-T-A	regulatory region	GWAS	FinnGen_drugs	C08CA Dihydropyridine derivatives	1.36e-12	0.0101696
rs2972149	2-226227434-T-A	regulatory region	GWAS	Open_Targets_22.09	Medication use (drugs used in diabetes)	2e-12	0
rs2972149	2-226227434-T-A	regulatory region	GWAS	Open_Targets_22.09	Body fat percentage and systolic blood pressure (pairwise)	2e-12	0
rs2972149	2-226227434-T-A	regulatory region	GWAS	Open_Targets_22.09	Blood pressure medication | medication for cholesterol, blood pressure or diabetes	2.07e-12	0.0584044
rs2972149	2-226227434-T-A	regulatory region	GWAS	FinnGen_MVP_UKBB_meta	Ischaemic heart disease, wide definition	2.57e-12	0.0219
rs2972149	2-226227434-T-A	regulatory region	GWAS	FinnGen_drugs	A10BK Sodium-glucose co-transporter 2 (SGLT2) inhibitors	2.64e-12	0.00723088
rs2972149	2-226227434-T-A	regulatory region	GWAS	Open_Targets_22.09	Diabetes	5.3e-12	0.00296169
rs2972149	2-226227434-T-A	regulatory region	GWAS	FinnGen_drugs	A10A Insulins and analogues	6.98e-12	0.00739099
rs2972149	2-226227434-T-A	regulatory region	GWAS	Open_Targets_22.09	Type 2 diabetes	9e-12	0.173953
rs2972149	2-226227434-T-A	regulatory region	GWAS	FinnGen_MVP_UKBB_meta	Angina pectoris	9.55e-12	0.0315
rs2972149	2-226227434-T-A	regulatory region	GWAS	Open_Targets_22.09	Red blood cell (erythrocyte) count	1.15e-11	0.00566021
rs2972149	2-226227434-T-A	regulatory region	GWAS	Open_Targets_22.09	Mean reticulocyte volume	1.7e-11	-0.0138811
rs2972149	2-226227434-T-A	regulatory region	GWAS	Open_Targets_22.09	Arm fat-free mass (left)	1.75e-11	0.00784997
rs2972149	2-226227434-T-A	regulatory region	GWAS	Open_Targets_22.09	Diabetes diagnosed by doctor	1.79e-11	0.0775154
rs2972149	2-226227434-T-A	regulatory region	GWAS	Open_Targets_22.09	Arm predicted mass (left)	1.9e-11	0.00736996
rs2972149	2-226227434-T-A	regulatory region	GWAS	Open_Targets_22.09	Red blood cell count	1.9e-11	0.0133833
rs2972149	2-226227434-T-A	regulatory region	GWAS	Open_Targets_22.09	Diabetes | non-cancer illness code, self-reported	1.94e-11	0.0846593
rs2972149	2-226227434-T-A	regulatory region	GWAS	Open_Targets_22.09	Arm fat-free mass (right)	2e-11	0.00727096
rs2972149	2-226227434-T-A	regulatory region	GWAS	Open_Targets_22.09	Body fat percentage [male]	3e-11	0
rs2972149	2-226227434-T-A	regulatory region	GWAS	Open_Targets_22.09	Reticulocyte count	3.2e-11	0.0141852
rs2972149	2-226227434-T-A	regulatory region	GWAS	Open_Targets_22.09	Red blood cell (erythrocyte) count	3.27e-11	0.00552945
rs2972149	2-226227434-T-A	regulatory region	GWAS	Open_Targets_22.09	Adiposity	4e-11	-0.03
rs2972149	2-226227434-T-A	regulatory region	GWAS	FinnGen_R12	Statin medication	4.84e-11	0.032679
rs2972149	2-226227434-T-A	regulatory region	GWAS	FinnGen_R12	Hypertension, essential	5.07e-11	0.0351904
rs2972149	2-226227434-T-A	regulatory region	GWAS	Open_Targets_22.09	Mean sphered cell volume	5.39e-11	-0.0827111
rs2972149	2-226227434-T-A	regulatory region	GWAS	Open_Targets_22.09	Trunk fat percentage	8.19e-11	-0.110933
rs2972149	2-226227434-T-A	regulatory region	GWAS	Open_Targets_22.09	Urate levels	1e-10	0.0123
rs2972149	2-226227434-T-A	regulatory region	GWAS	Open_Targets_22.09	Body mass index and fasting insulin (pairwise)	1e-10	0
rs2972149	2-226227434-T-A	regulatory region	GWAS	Open_Targets_22.09	Trunk fat-free mass	1.06e-10	0.0493347
rs2972149	2-226227434-T-A	regulatory region	GWAS	Open_Targets_22.09	Cardiovascular disease	1.7e-10	0.00573846
rs2972149	2-226227434-T-A	regulatory region	GWAS	Open_Targets_22.09	Hematocrit	1.75e-10	0.011775
rs2972149	2-226227434-T-A	regulatory region	GWAS	Kanta_2025_03	Alanine aminotransferase [Enzymatic activity/volume] in Serum or Plasma [u/l], sample-wise median	1.82e-10	0.0131888
rs2972149	2-226227434-T-A	regulatory region	GWAS	Open_Targets_22.09	Trunk predicted mass	1.89e-10	0.0466641
rs2972149	2-226227434-T-A	regulatory region	GWAS	FinnGen_drugs	A10AE Insulins and analogues for injection, long-acting	2.39e-10	0.00654594
rs2972149	2-226227434-T-A	regulatory region	GWAS	Open_Targets_22.09	Type 2 diabetes	2.4e-10	0.0953102
rs2972149	2-226227434-T-A	regulatory region	GWAS	Open_Targets_22.09	Modified Stumvoll Insulin Sensitivity Index (model adjusted for BMI)	2.86e-10	-0.065
rs2972149	2-226227434-T-A	regulatory region	GWAS	FGR12_UKBB	Coronary atherosclerosis	3.02e-10	0.0321
rs2972149	2-226227434-T-A	regulatory region	GWAS	Open_Targets_22.09	Hematocrit	3.2e-10	0.0133699
rs2972149	2-226227434-T-A	regulatory region	GWAS	Open_Targets_22.09	Lymphocyte counts	3.7e-10	0.0138289
rs2972149	2-226227434-T-A	regulatory region	GWAS	Open_Targets_22.09	Hematocrit	4.56e-10	0.01149
rs2972149	2-226227434-T-A	regulatory region	GWAS	Open_Targets_22.09	Urate levels	6e-10	0.00371628
rs2972149	2-226227434-T-A	regulatory region	GWAS	Open_Targets_22.09	Hypertension	6e-10	0.00539609
rs2972149	2-226227434-T-A	regulatory region	GWAS	Open_Targets_22.09	Hematocrit	6.7e-10	0.0131102
rs2972149	2-226227434-T-A	regulatory region	GWAS	FinnGen_R12	Antihypertensive medication - note that there are other indications	6.71e-10	0.0299232
rs2972149	2-226227434-T-A	regulatory region	GWAS	Open_Targets_22.09	Body mass index and systole blood pressure (pairwise)	7e-10	0
rs2972149	2-226227434-T-A	regulatory region	GWAS	FinnGen_drugs	A10BH Dipeptidyl peptidase 4 (dpp-4) inhibitors	7.85e-10	0.00639732
rs2972149	2-226227434-T-A	regulatory region	GWAS	Open_Targets_22.09	Arm fat-free mass (right)	8.26e-10	0.00636093
rs2972149	2-226227434-T-A	regulatory region	GWAS	Open_Targets_22.09	Body mass index	1e-09	0.0165021
rs2972149	2-226227434-T-A	regulatory region	GWAS	Open_Targets_22.09	Coronary artery disease	1e-09	0.0582689
rs2972149	2-226227434-T-A	regulatory region	GWAS	Open_Targets_22.09	Arm predicted mass (right)	1e-09	0.00596476
rs2972149	2-226227434-T-A	regulatory region	GWAS	Open_Targets_22.09	Lymphocyte counts	1.15e-09	0.011475
rs2972149	2-226227434-T-A	regulatory region	GWAS	Open_Targets_22.09	Platelet distribution width	1.6e-09	0.0135234
rs2972149	2-226227434-T-A	regulatory region	GWAS	Open_Targets_22.09	Body fat percentage	1.82e-09	-0.089868
rs2972149	2-226227434-T-A	regulatory region	GWAS	FGR12_UKBB	Coronary revascularization (ANGIO or CABG)	1.95e-09	0.0439
rs2972149	2-226227434-T-A	regulatory region	GWAS	Open_Targets_22.09	Nonalcoholic fatty liver disease (imputed)	2e-09	0
rs2972149	2-226227434-T-A	regulatory region	GWAS	Open_Targets_22.09	Arm fat-free mass (left)	2.05e-09	0.00668466
rs2972149	2-226227434-T-A	regulatory region	GWAS	Open_Targets_22.09	Lymphocyte counts	2.2e-09	0.011275
rs2972149	2-226227434-T-A	regulatory region	GWAS	Open_Targets_22.09	Arm predicted mass (left)	2.2e-09	0.00627501
rs2972149	2-226227434-T-A	regulatory region	GWAS	FGR12_UKBB	Angina pectoris	2.88e-09	0.0379
rs2972149	2-226227434-T-A	regulatory region	GWAS	Open_Targets_22.09	Glycated haemoglobin HbA1c levels adjusted for BMI	5e-09	0.0623
rs2972149	2-226227434-T-A	regulatory region	GWAS	Open_Targets_22.09	Metformin | treatment/medication code	5.09e-09	0.0920661
rs2972149	2-226227434-T-A	regulatory region	GWAS	Open_Targets_22.09	White blood cell count	6.36e-09	0.01116
rs2972149	2-226227434-T-A	regulatory region	GWAS	FGR12_UKBB	Major coronary heart disease event	6.61e-09	0.0327
rs2972149	2-226227434-T-A	regulatory region	GWAS	Open_Targets_22.09	Mean reticulocyte volume	7.1e-09	-0.0122914
rs2972149	2-226227434-T-A	regulatory region	GWAS	Open_Targets_22.09	Diabetes | illnesses of mother	7.93e-09	0.0502653
rs2972149	2-226227434-T-A	regulatory region	GWAS	Open_Targets_22.09	Alcohol consumption (drinks per week) (MTAG)	1e-08	0
rs2972149	2-226227434-T-A	regulatory region	GWAS	Open_Targets_22.09	Fasting insulin	1e-08	0.022202
rs2972149	2-226227434-T-A	regulatory region	GWAS	Open_Targets_22.09	Low density lipoprotein cholesterol levels	1.2e-08	0.0112509
rs2972149	2-226227434-T-A	regulatory region	GWAS	Open_Targets_22.09	Whole body water mass	1.2e-08	-0.0742163
rs2972149	2-226227434-T-A	regulatory region	GWAS	Open_Targets_22.09	Arm fat percentage (right)	1.22e-08	-0.100527
rs2972149	2-226227434-T-A	regulatory region	GWAS	Open_Targets_22.09	Monocyte count	1.27e-08	0.010598
rs2972149	2-226227434-T-A	regulatory region	GWAS	Open_Targets_22.09	None of the above | medication for cholesterol, blood pressure or diabetes	1.38e-08	-0.0394047
rs2972149	2-226227434-T-A	regulatory region	GWAS	Open_Targets_22.09	Whole body fat-free mass	1.38e-08	-0.100357
rs2972149	2-226227434-T-A	regulatory region	GWAS	Open_Targets_22.09	Haemoglobin concentration	1.46e-08	0.0138043
rs2972149	2-226227434-T-A	regulatory region	GWAS	Kanta_2025_03	Leukocytes [#/volume] in Blood [e9/l], sample-wise median	1.51e-08	0.011663
rs2972149	2-226227434-T-A	regulatory region	GWAS	Open_Targets_22.09	Arm fat percentage (left)	1.52e-08	-0.100762
rs2972149	2-226227434-T-A	regulatory region	GWAS	FGR12_UKBB	Metabolic disorders	1.62e-08	0.0224
rs2972149	2-226227434-T-A	regulatory region	GWAS	Open_Targets_22.09	Myocardial infarction	1.64e-08	0.0418547
rs2972149	2-226227434-T-A	regulatory region	GWAS	Open_Targets_22.09	Myocardial infarction	1.64e-08	0.0418547
rs2972149	2-226227434-T-A	regulatory region	GWAS	FinnGen_MVP_UKBB_meta	Myocardial infarction, strict	1.78e-08	0.0275
rs2972149	2-226227434-T-A	regulatory region	GWAS	Open_Targets_22.09	Monocyte count	1.88e-08	0.010469
rs2972149	2-226227434-T-A	regulatory region	GWAS	Kanta_2025_03	Glucose [Moles/volume] in Serum or Plasma [mmol/l], sample-wise median	1.9e-08	0.0164475
rs2972149	2-226227434-T-A	regulatory region	GWAS	Open_Targets_22.09	Body mass index	1.97e-08	0.0164
rs2972149	2-226227434-T-A	regulatory region	GWAS	FinnGen_drugs	C07AB Beta blocking agents, plain, selective	2.03e-08	0.0082637
rs2972149	2-226227434-T-A	regulatory region	GWAS	Open_Targets_22.09	Lymphocyte counts	2.6e-08	0.0117485
rs2972149	2-226227434-T-A	regulatory region	GWAS	FinnGen_MVP_UKBB_meta	Obesity	2.63e-08	-0.018
rs2972149	2-226227434-T-A	regulatory region	GWAS	Open_Targets_22.09	Blood pressure medication | medication for cholesterol, blood pressure or diabetes	3.34e-08	0.0426149
rs2972149	2-226227434-T-A	regulatory region	GWAS	Open_Targets_22.09	Haemoglobin concentration	3.91e-08	0.0128083
rs13391938	2-239374614-A-G	intron	GWAS	FinnGen_MVP_UKBB_meta	Hypertension	8.32e-13	0.0263
rs13391938	2-239374614-A-G	intron	GWAS	FinnGen_MVP_UKBB_meta	Hypertension, essential	1.12e-12	0.0263
rs1275958	2-26681997-A-G	upstream gene	GWAS	FinnGen_MVP_UKBB_meta	Hypertension	1.02e-63	-0.053
rs1275958	2-26681997-A-G	upstream gene	GWAS	FinnGen_MVP_UKBB_meta	Hypertension, essential	1.32e-61	-0.0527
rs1275958	2-26681997-A-G	upstream gene	GWAS	FGR12_UKBB	Hypertension	7.94e-52	-0.0618
rs1275958	2-26681997-A-G	upstream gene	GWAS	FinnGen_drugs	C09 Agents acting on the renin-angiotensin system	2.69e-50	-0.0229148
rs1275958	2-26681997-A-G	upstream gene	GWAS	FGR12_UKBB	Hypertension, essential	2.51e-48	-0.0615
rs1275958	2-26681997-A-G	upstream gene	GWAS	FinnGen_drugs	C08CA Dihydropyridine derivatives	7.63e-48	-0.021264
rs1275958	2-26681997-A-G	upstream gene	GWAS	FinnGen_R12	Hypertension	3.54e-39	-0.0679425
rs1275958	2-26681997-A-G	upstream gene	GWAS	FinnGen_R12	Hypertension, essential	1.02e-35	-0.0680943
rs1275958	2-26681997-A-G	upstream gene	GWAS	FinnGen_drugs	C09DA Angiotensin II antagonists and diuretics	1.3e-29	-0.014369
rs1275958	2-26681997-A-G	upstream gene	GWAS	FinnGen_R12	Antihypertensive medication - note that there are other indications	1.58e-29	-0.0557787
rs1275958	2-26681997-A-G	upstream gene	GWAS	Open_Targets_22.09	Hypertension	2.1e-27	-0.0098781
rs1275958	2-26681997-A-G	upstream gene	GWAS	FinnGen_drugs	C09CA Angiotensin II antagonists, plain	2.76e-22	-0.0152605
rs1275958	2-26681997-A-G	upstream gene	GWAS	Open_Targets_22.09	Hypertension | non-cancer illness code, self-reported	7.7e-20	-0.0521449
rs1275958	2-26681997-A-G	upstream gene	GWAS	FinnGen_drugs	C03 Diuretics	8.16e-20	-0.0126285
rs1275958	2-26681997-A-G	upstream gene	GWAS	Kanta_2025_03	Triglyceride [Moles/volume] in Serum or Plasma --fasting [mmol/l], sample-wise median	4.84e-19	-0.0207075
rs1275958	2-26681997-A-G	upstream gene	GWAS	Open_Targets_22.09	High blood pressure | vascular/heart problems diagnosed by doctor	1.8e-17	-0.0481763
rs1275958	2-26681997-A-G	upstream gene	GWAS	FinnGen_drugs	NON J01 TOTAL Total number of purchases excl. antibacterials	8.65e-17	-0.0143345
rs1275958	2-26681997-A-G	upstream gene	GWAS	FinnGen_drugs	C03E COMBINATION of potassium-sparing AND OTHER DIURETICS	3.73e-16	-0.0093786
rs1275958	2-26681997-A-G	upstream gene	GWAS	FinnGen_drugs	TOTAL Total number of drug purchases	6.17e-16	-0.0141427
rs1275958	2-26681997-A-G	upstream gene	GWAS	FinnGen_drugs	C03EA Thiazide or thiazide diuretics and potassium-sparing diuretics	1.63e-15	-0.0089684
rs1275958	2-26681997-A-G	upstream gene	GWAS	Open_Targets_22.09	None of the above | vascular/heart problems diagnosed by doctor	2.72e-15	0.043066
rs1275958	2-26681997-A-G	upstream gene	GWAS	Open_Targets_22.09	Bendroflumethiazide | treatment/medication code	9.6e-15	-0.0859791
rs1275958	2-26681997-A-G	upstream gene	GWAS	Open_Targets_22.09	Essential hypertension	5.77e-14	-0.0528
rs1275958	2-26681997-A-G	upstream gene	GWAS	Open_Targets_22.09	Hypertension	7.74e-14	-0.0525
rs1275958	2-26681997-A-G	upstream gene	GWAS	Open_Targets_22.09	Cardiovascular disease	1.6e-13	-0.0073783
rs1275958	2-26681997-A-G	upstream gene	GWAS	Kanta_2025_03	Potassium [Moles/volume] in Serum or Plasma [mmol/l], sample-wise median	2.47e-13	0.0162104
rs1275958	2-26681997-A-G	upstream gene	GWAS	Kanta_2025_03	Platelets [#/volume] in Blood [e9/l], sample-wise median	2.03e-12	-0.0137446
rs1275958	2-26681997-A-G	upstream gene	GWAS	FinnGen_R12	Hypertensive Heart Disease	2.39e-12	-0.101898
rs1275958	2-26681997-A-G	upstream gene	GWAS	FGR12_UKBB	Hypertensive Heart Disease	2.51e-12	-0.0987
rs1275958	2-26681997-A-G	upstream gene	GWAS	FinnGen_R12	Episodal and paroxysmal disorders	3.62e-12	-0.0334501
rs1275958	2-26681997-A-G	upstream gene	GWAS	Open_Targets_22.09	Systolic blood pressure, automated reading	3.61e-11	-0.305412
rs1275958	2-26681997-A-G	upstream gene	GWAS	FinnGen_drugs	C09BA ACE inhibitors and diuretics	4.3e-11	-0.0068375
rs1275958	2-26681997-A-G	upstream gene	GWAS	FinnGen_MVP_UKBB_meta	Secondary right heart disease	1.17e-10	-0.0798
rs1275958	2-26681997-A-G	upstream gene	GWAS	FinnGen_R12	Cardiovascular diseases (excluding rheumatic etc)	1.52e-10	-0.0325673
rs1275958	2-26681997-A-G	upstream gene	GWAS	Open_Targets_22.09	Red blood cell count	3e-10	0.0122239
rs1275958	2-26681997-A-G	upstream gene	GWAS	Open_Targets_22.09	Blood pressure medication | medication for cholesterol, blood pressure, diabetes, or take exogenous hormones	3.74e-10	-0.0564521
rs1275958	2-26681997-A-G	upstream gene	GWAS	FinnGen_R12	Body-mass index, inverse-rank normalized	4.14e-10	-0.0141654
rs1275958	2-26681997-A-G	upstream gene	GWAS	Open_Targets_22.09	Amlodipine | treatment/medication code	4.75e-10	-0.0808111
rs1275958	2-26681997-A-G	upstream gene	GWAS	Open_Targets_22.09	High blood pressure | illnesses of mother	8.55e-10	-0.0354117
rs1275958	2-26681997-A-G	upstream gene	GWAS	Open_Targets_22.09	Blood pressure medication | medication for cholesterol, blood pressure or diabetes	8.77e-10	-0.0518257
rs1275958	2-26681997-A-G	upstream gene	GWAS	FinnGen_R12	Weight, inverse-rank normalized	4.15e-09	-0.0124256
rs1275958	2-26681997-A-G	upstream gene	GWAS	FinnGen_R12	Sleep apnoea	5.26e-09	-0.0386337
rs1275958	2-26681997-A-G	upstream gene	GWAS	Kanta_2025_03	Triglyceride [Moles/volume] in Serum or Plasma [mmol/l], sample-wise median	5.67e-09	-0.0283841
rs1275958	2-26681997-A-G	upstream gene	GWAS	FinnGen_MVP_UKBB_meta	Hypertensive Heart Disease	6.03e-09	-0.0453
rs1275958	2-26681997-A-G	upstream gene	GWAS	Open_Targets_22.09	Red blood cell count	7.13e-09	0.010932
rs1275958	2-26681997-A-G	upstream gene	GWAS	Open_Targets_22.09	Red blood cell count	8e-09	0
rs1275958	2-26681997-A-G	upstream gene	GWAS	FGR12_UKBB	Sleep disorders (combined)	8.32e-09	-0.0334
rs1275958	2-26681997-A-G	upstream gene	GWAS	Open_Targets_22.09	None of the above (group 1) | illnesses of mother	8.78e-09	0.0327701
rs1275958	2-26681997-A-G	upstream gene	GWAS	FinnGen_drugs	C09AA ACE inhibitors, plain	1.09e-08	-0.00826
rs1275958	2-26681997-A-G	upstream gene	GWAS	FinnGen_R12	Diseases of arteries, arterioles and capillaries (FINNGEN)	1.92e-08	-0.062732
rs1275958	2-26681997-A-G	upstream gene	GWAS	FinnGen_R12	Sleep disorders (combined)	1.93e-08	-0.0349552
rs1275958	2-26681997-A-G	upstream gene	GWAS	FinnGen_R12	Sleep apnoea, including avohilmo	2.28e-08	-0.0354029
rs1275958	2-26681997-A-G	upstream gene	GWAS	FGR12_UKBB	Sleep apnoea	2.88e-08	-0.035
rs1275958	2-26681997-A-G	upstream gene	GWAS	Open_Targets_22.09	Hematocrit	4.15e-08	0.011138
rs1275958	2-26681997-A-G	upstream gene	GWAS	Open_Targets_22.09	Hemoglobin concentration	4.28e-08	0.011079
rs1275958	2-26681997-A-G	upstream gene	GWAS	FGR12_UKBB	Statin medication	4.57e-08	-0.0238
rs72810784	2-27156394-T-C	3 prime UTR	GWAS	Open_Targets_22.09	Sex hormone-binding globulin levels adjusted for BMI	3e-49	-0.0118023
rs72810784	2-27156394-T-C	3 prime UTR	GWAS	Open_Targets_22.09	Sex hormone-binding globulin levels adjusted for BMI	3e-49	-0.0118023
rs72810784	2-27156394-T-C	3 prime UTR	GWAS	Open_Targets_22.09	Sex hormone-binding globulin levels	6.1e-38	-0.011592
rs72810784	2-27156394-T-C	3 prime UTR	GWAS	Open_Targets_22.09	Sex hormone-binding globulin levels	6.1e-38	-0.011592
rs72810784	2-27156394-T-C	3 prime UTR	GWAS	Open_Targets_22.09	Sex hormone-binding globulin levels adjusted for BMI	1.1e-27	-0.0116052
rs72810784	2-27156394-T-C	3 prime UTR	GWAS	Open_Targets_22.09	Sex hormone-binding globulin levels adjusted for BMI	1.1e-27	-0.0116052
rs72810784	2-27156394-T-C	3 prime UTR	GWAS	Open_Targets_22.09	Sex hormone-binding globulin levels adjusted for BMI	1.8e-24	-0.0121801
rs72810784	2-27156394-T-C	3 prime UTR	GWAS	Open_Targets_22.09	Sex hormone-binding globulin levels adjusted for BMI	1.8e-24	-0.0121801
rs72810784	2-27156394-T-C	3 prime UTR	GWAS	Open_Targets_22.09	Sex hormone-binding globulin levels	2.3e-21	-0.0108528
rs72810784	2-27156394-T-C	3 prime UTR	GWAS	Open_Targets_22.09	Sex hormone-binding globulin levels	2.3e-21	-0.0108528
rs72810784	2-27156394-T-C	3 prime UTR	GWAS	Kanta_2025_03	Triglyceride [Moles/volume] in Serum or Plasma --fasting [mmol/l], sample-wise median	1.18e-19	0.0208413
rs72810784	2-27156394-T-C	3 prime UTR	GWAS	Kanta_2025_03	Triglyceride [Moles/volume] in Serum or Plasma --fasting [mmol/l], sample-wise median	1.18e-19	0.0208413
rs72810784	2-27156394-T-C	3 prime UTR	GWAS	Open_Targets_22.09	Sex hormone-binding globulin levels	4.2e-18	-0.0122424
rs72810784	2-27156394-T-C	3 prime UTR	GWAS	Open_Targets_22.09	Sex hormone-binding globulin levels	4.2e-18	-0.0122424
rs72810784	2-27156394-T-C	3 prime UTR	GWAS	Kanta_2025_03	Platelets [#/volume] in Blood [e9/l], sample-wise median	2.44e-14	0.0147345
rs72810784	2-27156394-T-C	3 prime UTR	GWAS	Kanta_2025_03	Platelets [#/volume] in Blood [e9/l], sample-wise median	2.44e-14	0.0147345
rs72810784	2-27156394-T-C	3 prime UTR	GWAS	FGR12_UKBB	Hypertension	5.01e-13	0.0282
rs72810784	2-27156394-T-C	3 prime UTR	GWAS	FGR12_UKBB	Hypertension	5.01e-13	0.0282
rs72810784	2-27156394-T-C	3 prime UTR	GWAS	FinnGen_MVP_UKBB_meta	Gout	5.13e-13	0.0379
rs72810784	2-27156394-T-C	3 prime UTR	GWAS	FinnGen_MVP_UKBB_meta	Gout	5.13e-13	0.0379
rs72810784	2-27156394-T-C	3 prime UTR	GWAS	FinnGen_MVP_UKBB_meta	Hypertension	7.24e-13	0.0233
rs72810784	2-27156394-T-C	3 prime UTR	GWAS	FinnGen_MVP_UKBB_meta	Hypertension	7.24e-13	0.0233
rs72810784	2-27156394-T-C	3 prime UTR	GWAS	FinnGen_drugs	TOTAL Total number of drug purchases	8.97e-13	0.0123434
rs72810784	2-27156394-T-C	3 prime UTR	GWAS	FinnGen_drugs	TOTAL Total number of drug purchases	8.97e-13	0.0123434
rs72810784	2-27156394-T-C	3 prime UTR	GWAS	FinnGen_drugs	NON J01 TOTAL Total number of purchases excl. antibacterials	1.75e-12	0.0119991
rs72810784	2-27156394-T-C	3 prime UTR	GWAS	FinnGen_drugs	NON J01 TOTAL Total number of purchases excl. antibacterials	1.75e-12	0.0119991
rs72810784	2-27156394-T-C	3 prime UTR	GWAS	FinnGen_R12	Hypertension	4.01e-12	0.0355789
rs72810784	2-27156394-T-C	3 prime UTR	GWAS	FinnGen_R12	Hypertension	4.01e-12	0.0355789
rs72810784	2-27156394-T-C	3 prime UTR	GWAS	FinnGen_drugs	C09 Agents acting on the renin-angiotensin system	8.02e-12	0.0103774
rs72810784	2-27156394-T-C	3 prime UTR	GWAS	FinnGen_drugs	C09 Agents acting on the renin-angiotensin system	8.02e-12	0.0103774
rs72810784	2-27156394-T-C	3 prime UTR	GWAS	FGR12_UKBB	Hypertension, essential	1.26e-11	0.0273
rs72810784	2-27156394-T-C	3 prime UTR	GWAS	FGR12_UKBB	Hypertension, essential	1.26e-11	0.0273
rs72810784	2-27156394-T-C	3 prime UTR	GWAS	Open_Targets_22.09	Low density lipoprotein cholesterol levels	1.6e-11	0.0127875
rs72810784	2-27156394-T-C	3 prime UTR	GWAS	Open_Targets_22.09	Low density lipoprotein cholesterol levels	1.6e-11	0.0127875
rs72810784	2-27156394-T-C	3 prime UTR	GWAS	FinnGen_MVP_UKBB_meta	Hypertension, essential	1.86e-11	0.0223
rs72810784	2-27156394-T-C	3 prime UTR	GWAS	FinnGen_MVP_UKBB_meta	Hypertension, essential	1.86e-11	0.0223
rs72810784	2-27156394-T-C	3 prime UTR	GWAS	Open_Targets_22.09	Platelet count	2.56e-11	0.012963
rs72810784	2-27156394-T-C	3 prime UTR	GWAS	Open_Targets_22.09	Platelet count	2.56e-11	0.012963
rs72810784	2-27156394-T-C	3 prime UTR	GWAS	FinnGen_R12	Hypertension, essential	1.04e-10	0.034841
rs72810784	2-27156394-T-C	3 prime UTR	GWAS	FinnGen_R12	Hypertension, essential	1.04e-10	0.034841
rs72810784	2-27156394-T-C	3 prime UTR	GWAS	FinnGen_MVP_UKBB_meta	Disorders of lipoprotein metabolism and other lipidaemias	3.24e-10	0.0212
rs72810784	2-27156394-T-C	3 prime UTR	GWAS	FinnGen_MVP_UKBB_meta	Disorders of lipoprotein metabolism and other lipidaemias	3.24e-10	0.0212
rs72810784	2-27156394-T-C	3 prime UTR	GWAS	FinnGen_drugs	C07AB Beta blocking agents, plain, selective	8.67e-10	0.0090995
rs72810784	2-27156394-T-C	3 prime UTR	GWAS	FinnGen_drugs	C07AB Beta blocking agents, plain, selective	8.67e-10	0.0090995
rs72810784	2-27156394-T-C	3 prime UTR	GWAS	Open_Targets_22.09	Platelet count	2.21e-09	0.832367
rs72810784	2-27156394-T-C	3 prime UTR	GWAS	Open_Targets_22.09	Platelet count	2.21e-09	0.832367
rs72810784	2-27156394-T-C	3 prime UTR	GWAS	FinnGen_drugs	J01 Antibacterials for systemic use	2.64e-09	0.0120175
rs72810784	2-27156394-T-C	3 prime UTR	GWAS	FinnGen_drugs	J01 Antibacterials for systemic use	2.64e-09	0.0120175
rs72810784	2-27156394-T-C	3 prime UTR	GWAS	Open_Targets_22.09	Platelet count	2.7e-09	0.0125765
rs72810784	2-27156394-T-C	3 prime UTR	GWAS	Open_Targets_22.09	Platelet count	2.7e-09	0.0125765
rs72810784	2-27156394-T-C	3 prime UTR	GWAS	FinnGen_drugs	R03A Adrenergics, inhalants	3.69e-09	0.0103059
rs72810784	2-27156394-T-C	3 prime UTR	GWAS	FinnGen_drugs	R03A Adrenergics, inhalants	3.69e-09	0.0103059
rs72810784	2-27156394-T-C	3 prime UTR	GWAS	FinnGen_drugs	C03 Diuretics	3.83e-09	0.00806515
rs72810784	2-27156394-T-C	3 prime UTR	GWAS	FinnGen_drugs	C03 Diuretics	3.83e-09	0.00806515
rs72810784	2-27156394-T-C	3 prime UTR	GWAS	FinnGen_drugs	C07A Beta blocking agents, plain	4.77e-09	0.00911378
rs72810784	2-27156394-T-C	3 prime UTR	GWAS	FinnGen_drugs	C07A Beta blocking agents, plain	4.77e-09	0.00911378
rs72810784	2-27156394-T-C	3 prime UTR	GWAS	FinnGen_drugs	J01D Other beta-lactam antibacterials	5.66e-09	0.0116804
rs72810784	2-27156394-T-C	3 prime UTR	GWAS	FinnGen_drugs	J01D Other beta-lactam antibacterials	5.66e-09	0.0116804
rs72810784	2-27156394-T-C	3 prime UTR	GWAS	Open_Targets_22.09	High light scatter reticulocyte percentage of red cells	5.7e-09	0.0124536
rs72810784	2-27156394-T-C	3 prime UTR	GWAS	Open_Targets_22.09	High light scatter reticulocyte percentage of red cells	5.7e-09	0.0124536
rs72810784	2-27156394-T-C	3 prime UTR	GWAS	FinnGen_R12	Antihypertensive medication - note that there are other indications	6.8e-09	0.0282829
rs72810784	2-27156394-T-C	3 prime UTR	GWAS	FinnGen_R12	Antihypertensive medication - note that there are other indications	6.8e-09	0.0282829
rs72810784	2-27156394-T-C	3 prime UTR	GWAS	Open_Targets_22.09	Plateletcrit	9.5e-09	0.0122133
rs72810784	2-27156394-T-C	3 prime UTR	GWAS	Open_Targets_22.09	Plateletcrit	9.5e-09	0.0122133
rs72810784	2-27156394-T-C	3 prime UTR	GWAS	FinnGen_drugs	C09AA ACE inhibitors, plain	1.36e-08	0.00810439
rs72810784	2-27156394-T-C	3 prime UTR	GWAS	FinnGen_drugs	C09AA ACE inhibitors, plain	1.36e-08	0.00810439
rs72810784	2-27156394-T-C	3 prime UTR	GWAS	FinnGen_R12	Cardiovascular diseases (excluding rheumatic etc)	1.41e-08	0.0285012
rs72810784	2-27156394-T-C	3 prime UTR	GWAS	FinnGen_R12	Cardiovascular diseases (excluding rheumatic etc)	1.41e-08	0.0285012
rs72810784	2-27156394-T-C	3 prime UTR	GWAS	FinnGen_drugs	R03AC Selective beta-2-adrenoceptor agonists	1.96e-08	0.00965546
rs72810784	2-27156394-T-C	3 prime UTR	GWAS	FinnGen_drugs	R03AC Selective beta-2-adrenoceptor agonists	1.96e-08	0.00965546
rs72810784	2-27156394-T-C	3 prime UTR	GWAS	Open_Targets_22.09	Total testosterone levels	2.2e-08	-0.0073896
rs72810784	2-27156394-T-C	3 prime UTR	GWAS	Open_Targets_22.09	Total testosterone levels	2.2e-08	-0.0073896
rs72810784	2-27156394-T-C	3 prime UTR	GWAS	Open_Targets_22.09	Reticulocyte fraction of red cells	3.1e-08	0.0119189
rs72810784	2-27156394-T-C	3 prime UTR	GWAS	Open_Targets_22.09	Reticulocyte fraction of red cells	3.1e-08	0.0119189
rs1260326	2-27508073-T-C	missense	GWAS	Kanta_2025_03	Triglyceride [Moles/volume] in Serum or Plasma --fasting [mmol/l], sample-wise median	0	-0.11915
rs1260326	2-27508073-T-C	missense	GWAS	Open_Targets_22.09	Triglyceride levels	4.94066e-324	0
rs1260326	2-27508073-T-C	missense	GWAS	Open_Targets_22.09	Triglyceride levels	4.94066e-324	-0.100204
rs1260326	2-27508073-T-C	missense	GWAS	Open_Targets_22.09	Triglycerides	4.94066e-324	-0.0992
rs1260326	2-27508073-T-C	missense	GWAS	Open_Targets_22.09	Triglyceride levels	4.94066e-324	-0.1053
rs1260326	2-27508073-T-C	missense	GWAS	Open_Targets_22.09	Serum 25-Hydroxyvitamin D levels	2.23e-308	0.017592
rs1260326	2-27508073-T-C	missense	GWAS	Open_Targets_22.09	Sex hormone-binding globulin levels adjusted for BMI	2.23e-308	0.0379388
rs1260326	2-27508073-T-C	missense	GWAS	Open_Targets_22.09	Sex hormone-binding globulin levels	2.23e-308	0.0358283
rs1260326	2-27508073-T-C	missense	GWAS	Open_Targets_22.09	Triglyceride levels	2.23e-308	-0.11642
rs1260326	2-27508073-T-C	missense	GWAS	Open_Targets_22.09	Sex hormone-binding globulin levels	2.23e-308	0.093048
rs1260326	2-27508073-T-C	missense	GWAS	Open_Targets_22.09	C-reactive protein levels	2.23e-308	-0.0892001
rs1260326	2-27508073-T-C	missense	GWAS	Open_Targets_22.09	Serum 25-Hydroxyvitamin D levels	2.23e-308	0.018107
rs1260326	2-27508073-T-C	missense	GWAS	Open_Targets_22.09	Sex hormone-binding globulin levels adjusted for BMI	2.23e-308	0.0379388
rs1260326	2-27508073-T-C	missense	GWAS	Open_Targets_22.09	Sex hormone-binding globulin levels	2.23e-308	0.0358283
rs1260326	2-27508073-T-C	missense	GWAS	Open_Targets_22.09	Triglyceride levels	2.23e-308	-0.11642
rs1260326	2-27508073-T-C	missense	GWAS	Open_Targets_22.09	Sex hormone-binding globulin levels	2.23e-308	0.093048
rs1260326	2-27508073-T-C	missense	GWAS	Open_Targets_22.09	C-reactive protein levels	2.23e-308	-0.0892001
rs1260326	2-27508073-T-C	missense	GWAS	Open_Targets_22.09	Triglycerides	1e-300	-0.1118
rs1260326	2-27508073-T-C	missense	GWAS	Open_Targets_22.09	Triglycerides	1e-300	-0.147
rs1260326	2-27508073-T-C	missense	GWAS	Open_Targets_22.09	Sex hormone-binding globulin levels adjusted for BMI	1.3e-298	0.0411304
rs1260326	2-27508073-T-C	missense	GWAS	Open_Targets_22.09	Sex hormone-binding globulin levels adjusted for BMI	1.3e-298	0.0411304
rs1260326	2-27508073-T-C	missense	GWAS	Open_Targets_22.09	Gamma glutamyl transferase levels	1e-297	-0.0722379
rs1260326	2-27508073-T-C	missense	GWAS	Open_Targets_22.09	Gamma glutamyl transferase levels	1e-297	-0.0722379
rs1260326	2-27508073-T-C	missense	GWAS	Open_Targets_22.09	Urate levels	1.2e-287	-0.0713967
rs1260326	2-27508073-T-C	missense	GWAS	Open_Targets_22.09	Urate levels	1.2e-287	-0.0713967
rs1260326	2-27508073-T-C	missense	GWAS	Open_Targets_22.09	C-reactive protein levels	2e-283	-0.0745916
rs1260326	2-27508073-T-C	missense	GWAS	Open_Targets_22.09	Triglycerides [EA]	2e-272	-0.147
rs1260326	2-27508073-T-C	missense	GWAS	Open_Targets_22.09	Body mass index and triglycerides (pairwise)	2e-262	0
rs1260326	2-27508073-T-C	missense	GWAS	Open_Targets_22.09	Triglycerides x physical activity interaction (2df test)	3e-259	0
rs1260326	2-27508073-T-C	missense	GWAS	Open_Targets_22.09	Triglyceride levels [Trans-ethnic initial]	4e-253	-0.115
rs1260326	2-27508073-T-C	missense	GWAS	Open_Targets_22.09	Triglyceride levels x alcohol consumption (drinkers vs non-drinkers) interaction (2df) [EA]	2e-247	0
rs1260326	2-27508073-T-C	missense	GWAS	Open_Targets_22.09	Insulin-like growth factor 1 levels	2.9e-246	0.0666422
rs1260326	2-27508073-T-C	missense	GWAS	Open_Targets_22.09	Insulin-like growth factor 1 levels	2.9e-246	0.0666422
rs1260326	2-27508073-T-C	missense	GWAS	Open_Targets_22.09	Triglycerides	2.29e-239	-0.1148
rs1260326	2-27508073-T-C	missense	GWAS	Open_Targets_22.09	Triglycerides	2.29e-239	-0.1148
rs1260326	2-27508073-T-C	missense	GWAS	Open_Targets_22.09	Triglyceride levels x alcohol consumption (regular vs non-regular drinkers) interaction (2df) [EA]	1e-237	0
rs1260326	2-27508073-T-C	missense	GWAS	Open_Targets_22.09	Triglyceride levels in current drinkers	1e-221	0.062
rs1260326	2-27508073-T-C	missense	GWAS	Open_Targets_22.09	Sex hormone-binding globulin levels	3.3e-219	0.0380831
rs1260326	2-27508073-T-C	missense	GWAS	Open_Targets_22.09	Sex hormone-binding globulin levels	3.3e-219	0.0380831
rs1260326	2-27508073-T-C	missense	GWAS	Open_Targets_22.09	Triglyceride levels x alcohol consumption (drinkers vs non-drinkers) interaction (2df)	9e-203	0
rs1260326	2-27508073-T-C	missense	GWAS	Open_Targets_22.09	Triglyceride levels x alcohol consumption (regular vs non-regular drinkers) interaction (2df)	4e-200	0
rs1260326	2-27508073-T-C	missense	GWAS	Open_Targets_22.09	C-reactive protein levels	2e-196	-0.0734
rs1260326	2-27508073-T-C	missense	GWAS	Open_Targets_22.09	Gamma glutamyl transpeptidase	2e-191	-0.0561
rs1260326	2-27508073-T-C	missense	GWAS	FinnGen_MVP_UKBB_meta	Gout	2.4e-190	-0.159
rs1260326	2-27508073-T-C	missense	GWAS	Open_Targets_22.09	Sex hormone-binding globulin levels adjusted for BMI	1.7e-188	0.0351659
rs1260326	2-27508073-T-C	missense	GWAS	Open_Targets_22.09	Sex hormone-binding globulin levels adjusted for BMI	1.7e-188	0.0351659
rs1260326	2-27508073-T-C	missense	GWAS	Open_Targets_22.09	Serum albumin levels	9.3e-188	-0.0637508
rs1260326	2-27508073-T-C	missense	GWAS	Open_Targets_22.09	Serum albumin levels	9.3e-188	-0.0637508
rs1260326	2-27508073-T-C	missense	GWAS	Open_Targets_22.09	Serum alkaline phosphatase levels	1.4e-186	-0.0536789
rs1260326	2-27508073-T-C	missense	GWAS	Open_Targets_22.09	Serum alkaline phosphatase levels	1.4e-186	-0.0536789
rs1260326	2-27508073-T-C	missense	GWAS	Open_Targets_22.09	Sex hormone-binding globulin levels	8e-175	0.0726
rs1260326	2-27508073-T-C	missense	GWAS	Open_Targets_22.09	Serum albumin levels	2e-168	-0.058
rs1260326	2-27508073-T-C	missense	GWAS	Open_Targets_22.09	Urate levels	1e-167	-0.0513
rs1260326	2-27508073-T-C	missense	GWAS	Open_Targets_22.09	Low density lipoprotein cholesterol levels	2.6e-165	-0.0529385
rs1260326	2-27508073-T-C	missense	GWAS	Open_Targets_22.09	Low density lipoprotein cholesterol levels	2.6e-165	-0.0529385
rs1260326	2-27508073-T-C	missense	GWAS	Open_Targets_22.09	Liver enzyme levels (gamma-glutamyl transferase)	2e-162	-0.014005
rs1260326	2-27508073-T-C	missense	GWAS	Open_Targets_22.09	Total cholesterol levels	3e-160	-0.0748
rs1260326	2-27508073-T-C	missense	GWAS	Open_Targets_22.09	Apolipoprotein B levels	3e-157	-0.0657
rs1260326	2-27508073-T-C	missense	GWAS	Open_Targets_22.09	Liver enzyme levels (alkaline phosphatase)	1e-155	-0.0061491
rs1260326	2-27508073-T-C	missense	GWAS	Open_Targets_22.09	Total cholesterol levels	7e-153	-0.0646
rs1260326	2-27508073-T-C	missense	GWAS	Open_Targets_22.09	C-reactive protein levels or triglyceride levels (pleiotropy)	4e-151	0
rs1260326	2-27508073-T-C	missense	GWAS	Open_Targets_22.09	Blood metabolite ratios [glucose/mannose]	3e-148	-0.041
rs1260326	2-27508073-T-C	missense	GWAS	Open_Targets_22.09	Triglyceride levels in current drinkers [EA]	3e-146	0.069
rs1260326	2-27508073-T-C	missense	GWAS	Open_Targets_22.09	Apolipoprotein B levels	2.7e-145	-0.0514301
rs1260326	2-27508073-T-C	missense	GWAS	Open_Targets_22.09	Apolipoprotein B levels	2.7e-145	-0.0514301
rs1260326	2-27508073-T-C	missense	GWAS	Open_Targets_22.09	Triglyceride levels	2e-138	0.059
rs1260326	2-27508073-T-C	missense	GWAS	Open_Targets_22.09	Serum uric acid levels	2e-136	-0.0445
rs1260326	2-27508073-T-C	missense	GWAS	Open_Targets_22.09	Insulin-like growth factor 1 levels	6e-136	0.061
rs1260326	2-27508073-T-C	missense	GWAS	Open_Targets_22.09	Sex hormone-binding globulin levels	3e-134	0.0343345
rs1260326	2-27508073-T-C	missense	GWAS	Open_Targets_22.09	Sex hormone-binding globulin levels	3e-134	0.0343345
rs1260326	2-27508073-T-C	missense	GWAS	Open_Targets_22.09	Triglyceride levels	2e-133	0
rs1260326	2-27508073-T-C	missense	GWAS	Open_Targets_22.09	Triglycerides	5.68e-133	-0.1159
rs1260326	2-27508073-T-C	missense	GWAS	Open_Targets_22.09	Triglycerides	5.68e-133	-0.1159
rs1260326	2-27508073-T-C	missense	GWAS	Open_Targets_22.09	Gamma glutamyl transferase levels	3e-129	-0.0593
rs1260326	2-27508073-T-C	missense	GWAS	Open_Targets_22.09	Total cholesterol levels	9.1e-128	-0.0497144
rs1260326	2-27508073-T-C	missense	GWAS	Open_Targets_22.09	Total cholesterol levels	9.1e-128	-0.0497144
rs1260326	2-27508073-T-C	missense	GWAS	Open_Targets_22.09	Calcium levels	9.6e-122	-0.0506985
rs1260326	2-27508073-T-C	missense	GWAS	Open_Targets_22.09	Calcium levels	9.6e-122	-0.0506985
rs1260326	2-27508073-T-C	missense	GWAS	Open_Targets_22.09	Apolipoprotein B levels	3e-121	-0.0495629
rs1260326	2-27508073-T-C	missense	GWAS	Open_Targets_22.09	Platelet count	3e-118	0
rs1260326	2-27508073-T-C	missense	GWAS	Open_Targets_22.09	Triglyceride levels x long total sleep time interaction (2df test)	5e-116	0
rs1260326	2-27508073-T-C	missense	GWAS	Open_Targets_22.09	Serum albumin levels	7e-115	-0.0585
rs1260326	2-27508073-T-C	missense	GWAS	Kanta_2025_03	Triglyceride [Moles/volume] in Serum or Plasma [mmol/l], sample-wise median	4.63e-111	-0.111305
rs1260326	2-27508073-T-C	missense	GWAS	Open_Targets_22.09	Urate levels	5e-111	-0.055
rs1260326	2-27508073-T-C	missense	GWAS	Open_Targets_22.09	Platelet count	8.2e-107	-0.0409342
rs1260326	2-27508073-T-C	missense	GWAS	Open_Targets_22.09	Platelet count	8.2e-107	-0.0409342
rs1260326	2-27508073-T-C	missense	GWAS	Open_Targets_22.09	Creatinine levels	1.2e-105	0.0443689
rs1260326	2-27508073-T-C	missense	GWAS	Open_Targets_22.09	Creatinine levels	1.2e-105	0.0443689
rs1260326	2-27508073-T-C	missense	GWAS	Open_Targets_22.09	Low density lipoprotein cholesterol levels	2e-105	-0.0536
rs1260326	2-27508073-T-C	missense	GWAS	Open_Targets_22.09	Total testosterone levels	3.5e-103	0.0281178
rs1260326	2-27508073-T-C	missense	GWAS	Open_Targets_22.09	Total testosterone levels	3.5e-103	0.0281178
rs1260326	2-27508073-T-C	missense	GWAS	Open_Targets_22.09	Serum alkaline phosphatase levels	4e-103	-0.0529
rs1260326	2-27508073-T-C	missense	GWAS	Open_Targets_22.09	Triglycerides	7e-102	-0.0863985
rs1260326	2-27508073-T-C	missense	GWAS	Open_Targets_22.09	Age-related disease endophenotypes	8e-101	0
rs1260326	2-27508073-T-C	missense	GWAS	Open_Targets_22.09	Triglyceride levels x short total sleep time interaction (2df test)	3e-100	0
rs1260326	2-27508073-T-C	missense	GWAS	Open_Targets_22.09	Serum alkaline phosphatase levels	2e-99	-0.043
rs1260326	2-27508073-T-C	missense	GWAS	Open_Targets_22.09	Low density lipoprotein cholesterol levels	4e-99	0
rs1260326	2-27508073-T-C	missense	GWAS	Open_Targets_22.09	Total cholesterol levels	1e-98	-0.0417
rs1260326	2-27508073-T-C	missense	GWAS	Open_Targets_22.09	Platelet count	1.39e-98	-0.039291
rs1260326	2-27508073-T-C	missense	GWAS	Open_Targets_22.09	Platelet count	1.39e-98	-0.039291
rs1260326	2-27508073-T-C	missense	GWAS	Open_Targets_22.09	Serum creatinine levels	1e-97	0.0342
rs1260326	2-27508073-T-C	missense	GWAS	Open_Targets_22.09	Calcium levels	1e-95	-0.0464
rs1260326	2-27508073-T-C	missense	GWAS	Open_Targets_22.09	Platelet count	1e-95	-0.04
rs1260326	2-27508073-T-C	missense	GWAS	Open_Targets_22.09	Urate levels	3e-95	-0.066
rs1260326	2-27508073-T-C	missense	GWAS	Open_Targets_22.09	Triglyceride levels	2e-94	0
rs1260326	2-27508073-T-C	missense	GWAS	FinnGen_MVP_UKBB_meta	Disorders of lipoprotein metabolism and other lipidaemias	2.45e-94	-0.0711
rs1260326	2-27508073-T-C	missense	GWAS	Open_Targets_22.09	Serum total protein level	7.5e-94	-0.0442864
rs1260326	2-27508073-T-C	missense	GWAS	Open_Targets_22.09	Serum total protein level	7.5e-94	-0.0442864
rs1260326	2-27508073-T-C	missense	GWAS	Open_Targets_22.09	C-reactive protein levels	3e-92	-0.073
rs1260326	2-27508073-T-C	missense	GWAS	Open_Targets_22.09	Total testosterone levels	2.7e-91	0.06159
rs1260326	2-27508073-T-C	missense	GWAS	Open_Targets_22.09	Total testosterone levels	2.7e-91	0.06159
rs1260326	2-27508073-T-C	missense	GWAS	Open_Targets_22.09	Age-related diseases, mortality and associated endophenotypes	4e-91	0
rs1260326	2-27508073-T-C	missense	GWAS	Open_Targets_22.09	Serum metabolite levels [mannose]	4e-89	0.484
rs1260326	2-27508073-T-C	missense	GWAS	Open_Targets_22.09	Triglycerides	5e-88	-0.123
rs1260326	2-27508073-T-C	missense	GWAS	Open_Targets_22.09	Calcium levels	4e-87	-0.004453
rs1260326	2-27508073-T-C	missense	GWAS	Open_Targets_22.09	C-reactive protein levels [BMI-adjusted]	9e-86	-0.077
rs1260326	2-27508073-T-C	missense	GWAS	Open_Targets_22.09	Serum total protein level	9e-85	-0.0414
rs1260326	2-27508073-T-C	missense	GWAS	Open_Targets_22.09	Triglyceride levels	1e-84	-0.0482
rs1260326	2-27508073-T-C	missense	GWAS	Open_Targets_22.09	Apolipoprotein A1 levels	4.1e-83	-0.0389373
rs1260326	2-27508073-T-C	missense	GWAS	Open_Targets_22.09	Apolipoprotein A1 levels	4.1e-83	-0.0389373
rs1260326	2-27508073-T-C	missense	GWAS	Open_Targets_22.09	Platelet count	2.3e-82	-0.041327
rs1260326	2-27508073-T-C	missense	GWAS	Open_Targets_22.09	Platelet count	2.3e-82	-0.041327
rs1260326	2-27508073-T-C	missense	GWAS	Open_Targets_22.09	Serum alkaline phosphatase levels	1e-79	-18.9
rs1260326	2-27508073-T-C	missense	GWAS	Open_Targets_22.09	C-reactive protein levels [women]	2e-78	-0.09
rs1260326	2-27508073-T-C	missense	GWAS	Open_Targets_22.09	White blood cell count	4e-78	0
rs1260326	2-27508073-T-C	missense	GWAS	Open_Targets_22.09	Monocyte percentage of white cells	5e-78	0.0403555
rs1260326	2-27508073-T-C	missense	GWAS	Open_Targets_22.09	Monocyte percentage of white cells	5e-78	0.0403555
rs1260326	2-27508073-T-C	missense	GWAS	Open_Targets_22.09	Calcium levels	5e-78	-0.048
rs1260326	2-27508073-T-C	missense	GWAS	Open_Targets_22.09	Blood metabolite levels [mannose]	1e-77	0.044
rs1260326	2-27508073-T-C	missense	GWAS	Open_Targets_22.09	Triglyceride levels x alcohol consumption (drinkers vs non-drinkers) interaction (2df) [Asian]	4e-75	0
rs1260326	2-27508073-T-C	missense	GWAS	Open_Targets_22.09	Triglyceride levels x alcohol consumption (regular vs non-regular drinkers) interaction (2df) [Asian]	7e-75	0
rs1260326	2-27508073-T-C	missense	GWAS	Open_Targets_22.09	Creatinine levels	8e-75	0.0449
rs1260326	2-27508073-T-C	missense	GWAS	Open_Targets_22.09	Triglyceride levels [EA]	2e-72	0.066
rs1260326	2-27508073-T-C	missense	GWAS	Open_Targets_22.09	Direct low density lipoprotein cholesterol levels	2.9e-70	-0.0365182
rs1260326	2-27508073-T-C	missense	GWAS	Open_Targets_22.09	Direct low density lipoprotein cholesterol levels	2.9e-70	-0.0365182
rs1260326	2-27508073-T-C	missense	GWAS	Open_Targets_22.09	Total cholesterol levels	3e-70	-0.075
rs1260326	2-27508073-T-C	missense	GWAS	Open_Targets_22.09	Estimated glomerular filtration rate	6e-70	-0.0433
rs1260326	2-27508073-T-C	missense	GWAS	Open_Targets_22.09	Glucose levels	8e-70	0.0362
rs1260326	2-27508073-T-C	missense	GWAS	Open_Targets_22.09	Urate levels	5e-69	-0.069602
rs1260326	2-27508073-T-C	missense	GWAS	Open_Targets_22.09	White blood cell count	9.83e-69	-0.032863
rs1260326	2-27508073-T-C	missense	GWAS	Open_Targets_22.09	White blood cell count	9.83e-69	-0.032863
rs1260326	2-27508073-T-C	missense	GWAS	Kanta_2025_03	Fasting glucose [Moles/volume] in Serum or Plasma [mmol/l], sample-wise median	1.43e-67	0.0387772
rs1260326	2-27508073-T-C	missense	GWAS	Open_Targets_22.09	Plateletcrit	2.2e-67	-0.0375353
rs1260326	2-27508073-T-C	missense	GWAS	Open_Targets_22.09	Plateletcrit	2.2e-67	-0.0375353
rs1260326	2-27508073-T-C	missense	GWAS	Open_Targets_22.09	Platelet count	1.79e-66	-2.43933
rs1260326	2-27508073-T-C	missense	GWAS	Open_Targets_22.09	Platelet count	1.79e-66	-2.43933
rs1260326	2-27508073-T-C	missense	GWAS	Open_Targets_22.09	Fasting glucose	4e-65	0.0282
rs1260326	2-27508073-T-C	missense	GWAS	FinnGen_MVP_UKBB_meta	Type 2 diabetes, definitions combined	1.32e-64	0.0508
rs1260326	2-27508073-T-C	missense	GWAS	Open_Targets_22.09	Appendicular lean mass	6.16e-64	0.0323
rs1260326	2-27508073-T-C	missense	GWAS	Open_Targets_22.09	Appendicular lean mass	6.16e-64	0.0323
rs1260326	2-27508073-T-C	missense	GWAS	Open_Targets_22.09	C-reactive protein levels or total cholesterol levels (pleiotropy)	3e-63	0
rs1260326	2-27508073-T-C	missense	GWAS	Open_Targets_22.09	Reticulocyte fraction of red cells	5.9e-63	-0.0366828
rs1260326	2-27508073-T-C	missense	GWAS	Open_Targets_22.09	Reticulocyte fraction of red cells	5.9e-63	-0.0366828
rs1260326	2-27508073-T-C	missense	GWAS	Open_Targets_22.09	Neutrophil count	2e-62	0
rs1260326	2-27508073-T-C	missense	GWAS	Open_Targets_22.09	Estimated glomerular filtration rate	3e-62	-0.0044
rs1260326	2-27508073-T-C	missense	GWAS	Open_Targets_22.09	Triglyceride levels	6e-62	0
rs1260326	2-27508073-T-C	missense	GWAS	Open_Targets_22.09	Neutrophil count	6.91e-62	-0.032512
rs1260326	2-27508073-T-C	missense	GWAS	Open_Targets_22.09	Neutrophil count	6.91e-62	-0.032512
rs1260326	2-27508073-T-C	missense	GWAS	Open_Targets_22.09	High light scatter reticulocyte percentage of red cells	1.8e-61	-0.0359818
rs1260326	2-27508073-T-C	missense	GWAS	Open_Targets_22.09	High light scatter reticulocyte percentage of red cells	1.8e-61	-0.0359818
rs1260326	2-27508073-T-C	missense	GWAS	Kanta_2025_03	Non HDL cholesterol (TC [3019900]-HDL[3019900]) in Serum or Plasma [mmol/l], sampe-wise median, quantitative, derived	1.17e-60	-0.0393978
rs1260326	2-27508073-T-C	missense	GWAS	Open_Targets_22.09	High light scatter reticulocyte count	1.4e-60	-0.0317877
rs1260326	2-27508073-T-C	missense	GWAS	Open_Targets_22.09	High light scatter reticulocyte count	1.4e-60	-0.0317877
rs1260326	2-27508073-T-C	missense	GWAS	Open_Targets_22.09	Blood glucose levels	1.9e-60	0.0371717
[truncated: 23,382,735 more chars]
